# Longitudinal analysis of UK Biobank participants suggests age and APOE-dependent alterations of energy metabolism in development of dementia

**DOI:** 10.1101/2022.02.25.22271530

**Authors:** Jun Liu, Najaf Amin, William Sproviero, Matthias Arnold, Richa Batra, Bruno Bonnechere, Yu-Jie Chiou, Marco Fernandes, Jan Krumsiek, Danielle Newby, Kwangsik Nho, Jun Pyo Kim, Andrew J Saykin, Liu Shi, Laura Winchester, Yang Yang, Alejo J Nevado-Holgado, Gabi Kastenmüller, Rima F Kaddurah-Daouk, Cornelia M van Duijn

## Abstract

Experimental models shows that bioenergetic homeostasis changes with increasing age based on apolipoprotein E (*APOE*) gene. However, such link with dementia remains unclear in population. We used H^1^-NMR metabolome in blood from 118,021 random-selected participants in UK Biobank (n=118,021 individuals), and identified 56 metabolites associated with the risk of dementia. In the participants without developing dementia during follow-up, 82% (46/56) metabolites are also associated with reaction time, and dementia shares metabolite signatures with total brain volume. We found that incident Alzheimer’s disease (AD) is associated with energy metabolism-related metabolites, i.e, β-hydroxybutyrate, acetone, and valine, whose concentrations in blood are influenced by age and *APOE* genotype. Valine shows a declined trajectories after a plateau at age around 60 years which is in parallel with body mass index. Moreover, we found associations of AD with valine and β-hydroxybutyrate in brain tissue are different as their associations in the periphery, which implies the key role of transports in regulating the energy metabolism of AD. Our study provides strong evidence in population level that the onset of AD in *APOE4* carriers is regulated by the impaired energy balance in the brain.

## Supplementary Table for "Longitudinal analysis of UK Biobank participants suggests age and APOE-dependent alterations of energy metabolism in development of dementia" (part 1 of 3)

### Sheet: Info
Sheet Name	Table	Title	Legend
Table1	Table 1	Description of the overall study population involved in the current study
ST1	Supplementary Table 1	The explanation of metabolites
ST2	Supplementary Table 2	Description of medications in the overall study population involved in the current study
ST3	Supplementary Table 3	Description of the study population by age groups
ST4	Supplementary Table 4	Description of the study population in the major subtypes of dementia in the old population	The number of Alzheimer's disease or vascular dementia patients with MRI data available are very small (n < 50) and not shown in the table.
ST5	Supplementary Table 5	Metabolite associations of dementia in different models	All the associations were performed in the population with baseline aged 60 years or older. Cox mixed regression was performed with the ethnicity as random effect. SE: standard error. FDR: false positive rate corrected p-value. Cox.PH.P-value: P-value of the test on Proportional Hazard assumption.
ST6	Supplementary Table 6	Metabolite associations of APOE4/APOE2 in Model2 in the non-demented population	All the associations were performed in the population with baseline aged 60 years or older and without developping dementia in the follow-up. Linear mixed regression based on Model 2 was performed including age, sex, BMI, assessment center, fasting time, batch, spectrometer, ethnicity. SE: standard error.
ST7	Supplementary Table 7	Metabolite associations of dementia in different models in The European population only	All the associations were performed in the population with baseline aged 60 years or older. Linear regression was performed. SE: standard error. FDR: false positive rate corrected p-value.
ST8	Supplementary Table 8	Metabolite associations of Alzheimer's disease (AD) and vascular dementia (VaD) in Model2	All the associations were performed in the population with baseline aged 60 years or older. Cox mixed regression based on Model 2 was performed including age, sex, BMI, assessment center, fasting time, batch, spectrometer, ethnicity, smoking, alcohol frequency, education and medications. SE: standard error. Cox.PH.P-value: P-value of the test on Proportional Hazard assumption.
ST9	Supplementary Table 9	Metabolite associations of MRI and cognitive function tests in Model2 in the non-demented population	The associations were performed in the population without developping dementia in the follow-up. For MRI traits, participants aged 50 years old or older were included. For cognitive function tests, participants aged 60 years old or odler were included.Cox mixed regression based on Model 2 was performed. SE: standard error.
ST10	Supplementary Table 10	Metabolite associations of white matter hyperintensities and fluid intelligence score in the sensitivity analysis	The potential medicating factors of matter hyperintensities and fluid intelligence score were excluded in the covariates of the Model when obtain the effect estimates per SD of either incident dementia or the endophenotypes. For the analysis of white matter hyperintensities, the covariates in Model 1 was used without adjusted for the potential cardiometabolic factors included in Model 2. For the analysis of fluid intelligence score, education variable was excluded from Model 2. The associations were performed in the population without developping dementia in the follow-up. For MRI traits, participants aged 50 years old or older were included. For cognitive function tests, participants aged 60 years old or odler were included. Cox mixed regression was performed. SE: standard error.
ST11	Supplementary Table 11	Drug-metabolite atlas in UK biobank based on 4-digit ATC code	Mixed Linear regression with metabolite levels as dependent variable and drug usage as independent variable. Model1 adjusted for baseline age, sex, fasting time, batch, spectrometer, assessment and ethnicity. Model2 adjusted for BMI in addition.
ST12	Supplementary Table 12	The association of β-hydroxybutyrate and Alzheimer's disease (AD) with further adjustment of potential confounders	The additional drugs related to β-hydroxybutyrate were selected based on Supplementary Table 11 and Model 2 with p<0.05.
ST13	Supplementary Table 13	The association of β-hydroxybutyrate and valine in the brain with Alzheimer's disease (AD) related traits	The association was adjusted for gender, BMI, post-mortem interval, age at death, education and APOE genotypes. All the AD-related traits are derived as positively associated with the risk of AD.
ST14	Supplementary Table 14	The definitions of the diseases used as covariates

### Sheet: Table1
Table 1 Description of the overall study population
Variables	Total (n = 118,021)	Non-event (n = 116,657)	Patients diagnosed with dementia during follow-up (n = 1,364)
Baseline age (years), Mean ± SD	56.51 ± 8.09	56.42 ± 8.08	64.19 ± 4.96
Male, n (%)	54093 (45.83)	53338 (45.72)	755 (55.35)
BMI (kg/m2), Mean ± SD	27.44 ± 4.78	27.43 ± 4.78	27.66 ± 4.86
Genetic risk score (GRS) of AD, Mean ± SD	0.045 ± 0.006	0.044 ± 0.006	0.048 ± 0.007
GRS without APOE, Mean ± SD	0.042 ± 0.003	0.042 ± 0.003	0.043 ± 0.003
Family history of dementia, n (%)	13755 (11.65)	13460 (11.54)	295 (21.63)
Ethnicity, n (%)
White	111666 (94.62)	110348 (94.59)	1318 (96.63)
Asian	2319 (1.96)	2302 (1.97)	17 (1.25)
Black	1792 (1.52)	1777 (1.52)	15 (1.1)
Chinese	344 (0.29)	344 (0.29)	0 (0)
Mixed	666 (0.56)	659 (0.56)	7 (0.51)
Others	1234 (1.05)	1227 (1.05)	7 (0.51)
APOE genotypes, n (%)
e33	68727 (58.62)	68183 (58.84)	544 (40.3)
e22	693 (0.59)	690 (0.6)	3 (0.22)
e23	14370 (12.26)	14273 (12.32)	97 (7.19)
e24	3099 (2.64)	3062 (2.64)	37 (2.74)
e34	27576 (23.52)	27047 (23.34)	529 (39.19)
e44	2768 (2.36)	2628 (2.27)	140 (10.37)
Education, n (%)
A levels AS levels or equivalent	13382 (11.34)	13240 (11.35)	142 (10.41)
CSEs or equivalent	6407 (5.43)	6375 (5.46)	32 (2.35)
College or University degree	38260 (32.42)	37967 (32.55)	293 (21.48)
NVQ or HND or HNC or equivalent	8289 (7.02)	8174 (7.01)	115 (8.43)
O levels GCSEs or equivalent	25280 (21.42)	25038 (21.46)	242 (17.74)
Other professional qualifications	6216 (5.27)	6135 (5.26)	81 (5.94)
None	20187 (17.1)	19728 (16.91)	459 (33.65)
Smoking status, n (%)
never	64503 (54.65)	63877 (54.76)	626 (45.89)
previous	41011 (34.75)	40431 (34.66)	580 (42.52)
current	12507 (10.6)	12349 (10.59)	158 (11.58)
Frequency of alcohol use, n (%)
Daily or almost daily	23925 (20.27)	23642 (20.27)	283 (20.75)
Less than once a week	36214 (30.68)	35697 (30.6)	517 (37.9)
Once or twice a week	30454 (25.8)	30154 (25.85)	300 (21.99)
Three or four times a week	27428 (23.24)	27164 (23.29)	264 (19.35)
Baseline diabetes, n (%)	7278 (6.21)	7058 (6.09)	220 (16.28)
Baseline hypertension, n (%)	60471 (54.04)	59523 (53.82)	948 (72.48)
Baseline cardiovascular disease, n (%)	47051 (40.13)	46187 (39.86)	864 (63.95)
Baseline dyslipidemia, n (%)	42715 (41.99)	42217 (41.98)	498 (42.82)
Cognitive functions
Fluid intelligence score, Mean ± SD (n=36,715)	5.98 ± 2.17	5.99 ± 2.17	4.98 ± 2.02
Reaction time (ms), Mean ± SD (n=114,746)	559.07 ± 117.79	558.34 ± 117.15	622.89 ± 151.38
MRI regions
Hippocampal volume (cm3), Mean ± SD (n=9,585)	3.83 ± 0.45	3.84 ± 0.45	3.40 ± 0.50
Total brain volume (cm3), Mean ± SD (n=9,585)	1161.44 ± 110.45	1161.50 ± 110.50	1123.05 ± 78.63
White matter hyperintensities (cm3), Mean ± SD (n=9,191)	5.00 ± 6.53	4.98 ± 6.47	17.35 ± 23.26

### Sheet: ST1
Supplementary Table 1 The explanation of metabolites
Name in paper	Full biomarker name	Unit before transformation	Group	Subgroup	Derived measure	Sample size
Total_C	Total cholesterol	mmol/l	Cholesterol		No	117604
non_HDL_C	Total cholesterol minus HDL-C	mmol/l	Cholesterol		Yes	117604
Remnant_C	Remnant cholesterol (non-HDL, non-LDL -cholesterol)	mmol/l	Cholesterol		Yes	117604
VLDL_C	VLDL cholesterol	mmol/l	Cholesterol		No	117604
Clinical_LDL_C	Clinical LDL cholesterol	mmol/l	Cholesterol		No	117604
LDL_C	LDL cholesterol	mmol/l	Cholesterol		No	117604
HDL_C	HDL cholesterol	mmol/l	Cholesterol		No	117604
Total_TG	Total triglycerides	mmol/l	Triglycerides		No	117604
VLDL_TG	Triglycerides in VLDL	mmol/l	Triglycerides		No	117604
LDL_TG	Triglycerides in LDL	mmol/l	Triglycerides		No	117604
HDL_TG	Triglycerides in HDL	mmol/l	Triglycerides		No	117604
Total_PL	Total phospholipids in lipoprotein particles	mmol/l	Phospholipids		No	117604
VLDL_PL	Phospholipids in VLDL	mmol/l	Phospholipids		No	117604
LDL_PL	Phospholipids in LDL	mmol/l	Phospholipids		No	117604
HDL_PL	Phospholipids in HDL	mmol/l	Phospholipids		No	117604
Total_CE	Total esterified cholesterol	mmol/l	Cholesteryl esters		No	117604
VLDL_CE	Cholesteryl esters in VLDL	mmol/l	Cholesteryl esters		No	117604
LDL_CE	Cholesteryl esters in LDL	mmol/l	Cholesteryl esters		No	117604
HDL_CE	Cholesteryl esters in HDL	mmol/l	Cholesteryl esters		No	117604
Total_FC	Total free cholesterol	mmol/l	Free cholesterol		No	117604
VLDL_FC	Free cholesterol in VLDL	mmol/l	Free cholesterol		No	117604
LDL_FC	Free cholesterol in LDL	mmol/l	Free cholesterol		No	117604
HDL_FC	Free cholesterol in HDL	mmol/l	Free cholesterol		No	117604
Total_L	Total lipids in lipoprotein particles	mmol/l	Total lipids		No	117604
VLDL_L	Total lipids in VLDL	mmol/l	Total lipids		No	117604
LDL_L	Total lipids in LDL	mmol/l	Total lipids		No	117604
HDL_L	Total lipids in HDL	mmol/l	Total lipids		No	117604
Total_P	Total concentration of lipoprotein particles	mmol/l	Lipoprotein particle concentrations		No	117604
VLDL_P	Concentration of VLDL particles	mmol/l	Lipoprotein particle concentrations		No	117604
LDL_P	Concentration of LDL particles	mmol/l	Lipoprotein particle concentrations		No	117604
HDL_P	Concentration of HDL particles	mmol/l	Lipoprotein particle concentrations		No	117604
VLDL_size	Average diameter for VLDL particles	nm	Lipoprotein particle sizes		No	117604
LDL_size	Average diameter for LDL particles	nm	Lipoprotein particle sizes		No	117604
HDL_size	Average diameter for HDL particles	nm	Lipoprotein particle sizes		No	117604
Phosphoglyc	Phosphoglycerides	mmol/l	Other lipids		No	117497
TG_by_PG	Ratio of triglycerides to phosphoglycerides	ratio	Other lipids		Yes	117497
Cholines	Total cholines	mmol/l	Other lipids		No	117497
Phosphatidylc	Phosphatidylcholines	mmol/l	Other lipids		No	117497
Sphingomyelins	Sphingomyelins	mmol/l	Other lipids		No	117497
ApoB	Apolipoprotein B	g/l	Apolipoproteins		No	117604
ApoA1	Apolipoprotein A1	g/l	Apolipoproteins		No	117604
ApoB_by_ApoA1	Ratio of apolipoprotein B to apolipoprotein A1	ratio	Apolipoproteins		Yes	117604
Total_FA	Total fatty acids	mmol/l	Fatty acids		No	117497
Unsaturation	Degree of unsaturation	degree	Fatty acids		No	117497
Omega_3	Omega-3 fatty acids	mmol/l	Fatty acids		No	117497
Omega_6	Omega-6 fatty acids	mmol/l	Fatty acids		No	117497
PUFA	Polyunsaturated fatty acids	mmol/l	Fatty acids		No	117497
MUFA	Monounsaturated fatty acids	mmol/l	Fatty acids		No	117497
SFA	Saturated fatty acids	mmol/l	Fatty acids		No	117497
LA	Linoleic acid	mmol/l	Fatty acids		No	117497
DHA	Docosahexaenoic acid	mmol/l	Fatty acids		No	117497
Omega_3_pct	Ratio of omega-3 fatty acids to total fatty acids	%	Fatty acids	Fatty acid ratios	Yes	117497
Omega_6_pct	Ratio of omega-6 fatty acids to total fatty acids	%	Fatty acids	Fatty acid ratios	Yes	117497
PUFA_pct	Ratio of polyunsaturated fatty acids to total fatty acids	%	Fatty acids	Fatty acid ratios	Yes	117497
MUFA_pct	Ratio of monounsaturated fatty acids to total fatty acids	%	Fatty acids	Fatty acid ratios	Yes	117497
SFA_pct	Ratio of saturated fatty acids to total fatty acids	%	Fatty acids	Fatty acid ratios	Yes	117497
LA_pct	Ratio of linoleic acid to total fatty acids	%	Fatty acids	Fatty acid ratios	Yes	117497
DHA_pct	Ratio of docosahexaenoic acid to total fatty acids	%	Fatty acids	Fatty acid ratios	Yes	117497
PUFA_by_MUFA	Ratio of polyunsaturated fatty acids to monounsaturated fatty acids	ratio	Fatty acids	Fatty acid ratios	Yes	117497
Omega_6_by_Omega_3	Ratio of omega-6 fatty acids to omega-3 fatty acids	ratio	Fatty acids	Fatty acid ratios	Yes	117497
Ala	Alanine	mmol/l	Amino acids		No	117600
Gln	Glutamine	mmol/l	Amino acids		No	117247
Gly	Glycine	mmol/l	Amino acids		No	117497
His	Histidine	mmol/l	Amino acids		No	117382
Total_BCAA	Total concentration of branched-chain amino acids (leucine + isoleucine + valine)	mmol/l	Amino acids	Branched-chain amino acids	Yes	117572
Ile	Isoleucine	mmol/l	Amino acids	Branched-chain amino acids	No	117601
Leu	Leucine	mmol/l	Amino acids	Branched-chain amino acids	No	117600
Val	Valine	mmol/l	Amino acids	Branched-chain amino acids	No	117573
Phe	Phenylalanine	mmol/l	Amino acids	Aromatic amino acids	No	117525
Tyr	Tyrosine	mmol/l	Amino acids	Aromatic amino acids	No	117400
Glucose	Glucose	mmol/l	Glycolysis related metabolites		No	117357
Lactate	Lactate	mmol/l	Glycolysis related metabolites		No	117287
Pyruvate	Pyruvate	mmol/l	Glycolysis related metabolites		No	117248
Citrate	Citrate	mmol/l	Glycolysis related metabolites		No	117585
bOHbutyrate	β-Hydroxybutyrate	mmol/l	Ketone bodies		No	116075
Acetate	Acetate	mmol/l	Acetate		No	117569
Acetoacetate	Acetoacetate	mmol/l	Ketone bodies		No	117601
Acetone	Acetone	mmol/l	Ketone bodies		No	117601
Creatinine	Creatinine	mmol/l	Fluid balance		No	112351
Albumin	Albumin	g/l	Fluid balance		No	117576
GlycA	Glycoprotein acetyls	mmol/l	Inflammation		No	117604
XXL_VLDL_P	Concentration of chylomicrons and extremely large VLDL particles	mmol/l	Lipoprotein subclasses	Chylomicrons and extremely large VLDL (particle diameters from 75 nm upwards)	No	117604
XXL_VLDL_L	Total lipids in chylomicrons and extremely large VLDL	mmol/l	Lipoprotein subclasses	Chylomicrons and extremely large VLDL (particle diameters from 75 nm upwards)	No	117604
XXL_VLDL_PL	Phospholipids in chylomicrons and extremely large VLDL	mmol/l	Lipoprotein subclasses	Chylomicrons and extremely large VLDL (particle diameters from 75 nm upwards)	No	117604
XXL_VLDL_C	Cholesterol in chylomicrons and extremely large VLDL	mmol/l	Lipoprotein subclasses	Chylomicrons and extremely large VLDL (particle diameters from 75 nm upwards)	No	117604
XXL_VLDL_CE	Cholesteryl esters in chylomicrons and extremely large VLDL	mmol/l	Lipoprotein subclasses	Chylomicrons and extremely large VLDL (particle diameters from 75 nm upwards)	No	117604
XXL_VLDL_FC	Free cholesterol in chylomicrons and extremely large VLDL	mmol/l	Lipoprotein subclasses	Chylomicrons and extremely large VLDL (particle diameters from 75 nm upwards)	No	117604
XXL_VLDL_TG	Triglycerides in chylomicrons and extremely large VLDL	mmol/l	Lipoprotein subclasses	Chylomicrons and extremely large VLDL (particle diameters from 75 nm upwards)	No	117604
XL_VLDL_P	Concentration of very large VLDL particles	mmol/l	Lipoprotein subclasses	Very large VLDL (average diameter 64 nm)	No	117604
XL_VLDL_L	Total lipids in very large VLDL	mmol/l	Lipoprotein subclasses	Very large VLDL (average diameter 64 nm)	No	117604
XL_VLDL_PL	Phospholipids in very large VLDL	mmol/l	Lipoprotein subclasses	Very large VLDL (average diameter 64 nm)	No	117604
XL_VLDL_C	Cholesterol in very large VLDL	mmol/l	Lipoprotein subclasses	Very large VLDL (average diameter 64 nm)	No	117604
XL_VLDL_CE	Cholesteryl esters in very large VLDL	mmol/l	Lipoprotein subclasses	Very large VLDL (average diameter 64 nm)	No	117604
XL_VLDL_FC	Free cholesterol in very large VLDL	mmol/l	Lipoprotein subclasses	Very large VLDL (average diameter 64 nm)	No	117604
XL_VLDL_TG	Triglycerides in very large VLDL	mmol/l	Lipoprotein subclasses	Very large VLDL (average diameter 64 nm)	No	117604
L_VLDL_P	Concentration of large VLDL particles	mmol/l	Lipoprotein subclasses	Large VLDL (average diameter 53.6 nm)	No	117604
L_VLDL_L	Total lipids in large VLDL	mmol/l	Lipoprotein subclasses	Large VLDL (average diameter 53.6 nm)	No	117604
L_VLDL_PL	Phospholipids in large VLDL	mmol/l	Lipoprotein subclasses	Large VLDL (average diameter 53.6 nm)	No	117604
L_VLDL_C	Cholesterol in large VLDL	mmol/l	Lipoprotein subclasses	Large VLDL (average diameter 53.6 nm)	No	117604
L_VLDL_CE	Cholesteryl esters in large VLDL	mmol/l	Lipoprotein subclasses	Large VLDL (average diameter 53.6 nm)	No	117604
L_VLDL_FC	Free cholesterol in large VLDL	mmol/l	Lipoprotein subclasses	Large VLDL (average diameter 53.6 nm)	No	117604
L_VLDL_TG	Triglycerides in large VLDL	mmol/l	Lipoprotein subclasses	Large VLDL (average diameter 53.6 nm)	No	117604
M_VLDL_P	Concentration of medium VLDL particles	mmol/l	Lipoprotein subclasses	Medium VLDL (average diameter 44.5 nm)	No	117604
M_VLDL_L	Total lipids in medium VLDL	mmol/l	Lipoprotein subclasses	Medium VLDL (average diameter 44.5 nm)	No	117604
M_VLDL_PL	Phospholipids in medium VLDL	mmol/l	Lipoprotein subclasses	Medium VLDL (average diameter 44.5 nm)	No	117604
M_VLDL_C	Cholesterol in medium VLDL	mmol/l	Lipoprotein subclasses	Medium VLDL (average diameter 44.5 nm)	No	117604
M_VLDL_CE	Cholesteryl esters in medium VLDL	mmol/l	Lipoprotein subclasses	Medium VLDL (average diameter 44.5 nm)	No	117604
M_VLDL_FC	Free cholesterol in medium VLDL	mmol/l	Lipoprotein subclasses	Medium VLDL (average diameter 44.5 nm)	No	117604
M_VLDL_TG	Triglycerides in medium VLDL	mmol/l	Lipoprotein subclasses	Medium VLDL (average diameter 44.5 nm)	No	117604
S_VLDL_P	Concentration of small VLDL particles	mmol/l	Lipoprotein subclasses	Small VLDL (average diameter 36.8 nm)	No	117604
S_VLDL_L	Total lipids in small VLDL	mmol/l	Lipoprotein subclasses	Small VLDL (average diameter 36.8 nm)	No	117604
S_VLDL_PL	Phospholipids in small VLDL	mmol/l	Lipoprotein subclasses	Small VLDL (average diameter 36.8 nm)	No	117604
S_VLDL_C	Cholesterol in small VLDL	mmol/l	Lipoprotein subclasses	Small VLDL (average diameter 36.8 nm)	No	117604
S_VLDL_CE	Cholesteryl esters in small VLDL	mmol/l	Lipoprotein subclasses	Small VLDL (average diameter 36.8 nm)	No	117604
S_VLDL_FC	Free cholesterol in small VLDL	mmol/l	Lipoprotein subclasses	Small VLDL (average diameter 36.8 nm)	No	117604
S_VLDL_TG	Triglycerides in small VLDL	mmol/l	Lipoprotein subclasses	Small VLDL (average diameter 36.8 nm)	No	117604
XS_VLDL_P	Concentration of very small VLDL particles	mmol/l	Lipoprotein subclasses	Very small VLDL (average diameter 31.3 nm)	No	117604
XS_VLDL_L	Total lipids in very small VLDL	mmol/l	Lipoprotein subclasses	Very small VLDL (average diameter 31.3 nm)	No	117604
XS_VLDL_PL	Phospholipids in very small VLDL	mmol/l	Lipoprotein subclasses	Very small VLDL (average diameter 31.3 nm)	No	117604
XS_VLDL_C	Cholesterol in very small VLDL	mmol/l	Lipoprotein subclasses	Very small VLDL (average diameter 31.3 nm)	No	117604
XS_VLDL_CE	Cholesteryl esters in very small VLDL	mmol/l	Lipoprotein subclasses	Very small VLDL (average diameter 31.3 nm)	No	117604
XS_VLDL_FC	Free cholesterol in very small VLDL	mmol/l	Lipoprotein subclasses	Very small VLDL (average diameter 31.3 nm)	No	117604
XS_VLDL_TG	Triglycerides in very small VLDL	mmol/l	Lipoprotein subclasses	Very small VLDL (average diameter 31.3 nm)	No	117604
IDL_P	Concentration of IDL particles	mmol/l	Lipoprotein subclasses	IDL (average diameter 28.6 nm)	No	117604
IDL_L	Total lipids in IDL	mmol/l	Lipoprotein subclasses	IDL (average diameter 28.6 nm)	No	117604
IDL_PL	Phospholipids in IDL	mmol/l	Lipoprotein subclasses	IDL (average diameter 28.6 nm)	No	117604
IDL_C	Cholesterol in IDL	mmol/l	Lipoprotein subclasses	IDL (average diameter 28.6 nm)	No	117604
IDL_CE	Cholesteryl esters in IDL	mmol/l	Lipoprotein subclasses	IDL (average diameter 28.6 nm)	No	117604
IDL_FC	Free cholesterol in IDL	mmol/l	Lipoprotein subclasses	IDL (average diameter 28.6 nm)	No	117604
IDL_TG	Triglycerides in IDL	mmol/l	Lipoprotein subclasses	IDL (average diameter 28.6 nm)	No	117604
L_LDL_P	Concentration of large LDL particles	mmol/l	Lipoprotein subclasses	Large LDL (average diameter 25.5 nm)	No	117604
L_LDL_L	Total lipids in large LDL	mmol/l	Lipoprotein subclasses	Large LDL (average diameter 25.5 nm)	No	117604
L_LDL_PL	Phospholipids in large LDL	mmol/l	Lipoprotein subclasses	Large LDL (average diameter 25.5 nm)	No	117604
L_LDL_C	Cholesterol in large LDL	mmol/l	Lipoprotein subclasses	Large LDL (average diameter 25.5 nm)	No	117604
L_LDL_CE	Cholesteryl esters in large LDL	mmol/l	Lipoprotein subclasses	Large LDL (average diameter 25.5 nm)	No	117604
L_LDL_FC	Free cholesterol in large LDL	mmol/l	Lipoprotein subclasses	Large LDL (average diameter 25.5 nm)	No	117604
L_LDL_TG	Triglycerides in large LDL	mmol/l	Lipoprotein subclasses	Large LDL (average diameter 25.5 nm)	No	117604
M_LDL_P	Concentration of medium LDL particles	mmol/l	Lipoprotein subclasses	Medium LDL (average diameter 23 nm)	No	117604
M_LDL_L	Total lipids in medium LDL	mmol/l	Lipoprotein subclasses	Medium LDL (average diameter 23 nm)	No	117604
M_LDL_PL	Phospholipids in medium LDL	mmol/l	Lipoprotein subclasses	Medium LDL (average diameter 23 nm)	No	117604
M_LDL_C	Cholesterol in medium LDL	mmol/l	Lipoprotein subclasses	Medium LDL (average diameter 23 nm)	No	117604
M_LDL_CE	Cholesteryl esters in medium LDL	mmol/l	Lipoprotein subclasses	Medium LDL (average diameter 23 nm)	No	117604
M_LDL_FC	Free cholesterol in medium LDL	mmol/l	Lipoprotein subclasses	Medium LDL (average diameter 23 nm)	No	117604
M_LDL_TG	Triglycerides in medium LDL	mmol/l	Lipoprotein subclasses	Medium LDL (average diameter 23 nm)	No	117604
S_LDL_P	Concentration of small LDL particles	mmol/l	Lipoprotein subclasses	Small LDL (average diameter 18.7 nm)	No	117604
S_LDL_L	Total lipids in small LDL	mmol/l	Lipoprotein subclasses	Small LDL (average diameter 18.7 nm)	No	117604
S_LDL_PL	Phospholipids in small LDL	mmol/l	Lipoprotein subclasses	Small LDL (average diameter 18.7 nm)	No	117604
S_LDL_C	Cholesterol in small LDL	mmol/l	Lipoprotein subclasses	Small LDL (average diameter 18.7 nm)	No	117604
S_LDL_CE	Cholesteryl esters in small LDL	mmol/l	Lipoprotein subclasses	Small LDL (average diameter 18.7 nm)	No	117604
S_LDL_FC	Free cholesterol in small LDL	mmol/l	Lipoprotein subclasses	Small LDL (average diameter 18.7 nm)	No	117604
S_LDL_TG	Triglycerides in small LDL	mmol/l	Lipoprotein subclasses	Small LDL (average diameter 18.7 nm)	No	117604
XL_HDL_P	Concentration of very large HDL particles	mmol/l	Lipoprotein subclasses	Very large HDL (average diameter 14.3 nm)	No	117604
XL_HDL_L	Total lipids in very large HDL	mmol/l	Lipoprotein subclasses	Very large HDL (average diameter 14.3 nm)	No	117604
XL_HDL_PL	Phospholipids in very large HDL	mmol/l	Lipoprotein subclasses	Very large HDL (average diameter 14.3 nm)	No	117604
XL_HDL_C	Cholesterol in very large HDL	mmol/l	Lipoprotein subclasses	Very large HDL (average diameter 14.3 nm)	No	117604
XL_HDL_CE	Cholesteryl esters in very large HDL	mmol/l	Lipoprotein subclasses	Very large HDL (average diameter 14.3 nm)	No	117604
XL_HDL_FC	Free cholesterol in very large HDL	mmol/l	Lipoprotein subclasses	Very large HDL (average diameter 14.3 nm)	No	117604
XL_HDL_TG	Triglycerides in very large HDL	mmol/l	Lipoprotein subclasses	Very large HDL (average diameter 14.3 nm)	No	117604
L_HDL_P	Concentration of large HDL particles	mmol/l	Lipoprotein subclasses	Large HDL (average diameter 12.1 nm)	No	117604
L_HDL_L	Total lipids in large HDL	mmol/l	Lipoprotein subclasses	Large HDL (average diameter 12.1 nm)	No	117604
L_HDL_PL	Phospholipids in large HDL	mmol/l	Lipoprotein subclasses	Large HDL (average diameter 12.1 nm)	No	117604
L_HDL_C	Cholesterol in large HDL	mmol/l	Lipoprotein subclasses	Large HDL (average diameter 12.1 nm)	No	117604
L_HDL_CE	Cholesteryl esters in large HDL	mmol/l	Lipoprotein subclasses	Large HDL (average diameter 12.1 nm)	No	117604
L_HDL_FC	Free cholesterol in large HDL	mmol/l	Lipoprotein subclasses	Large HDL (average diameter 12.1 nm)	No	117604
L_HDL_TG	Triglycerides in large HDL	mmol/l	Lipoprotein subclasses	Large HDL (average diameter 12.1 nm)	No	117604
M_HDL_P	Concentration of medium HDL particles	mmol/l	Lipoprotein subclasses	Medium HDL (average diameter 10.9 nm)	No	117604
M_HDL_L	Total lipids in medium HDL	mmol/l	Lipoprotein subclasses	Medium HDL (average diameter 10.9 nm)	No	117604
M_HDL_PL	Phospholipids in medium HDL	mmol/l	Lipoprotein subclasses	Medium HDL (average diameter 10.9 nm)	No	117604
M_HDL_C	Cholesterol in medium HDL	mmol/l	Lipoprotein subclasses	Medium HDL (average diameter 10.9 nm)	No	117604
M_HDL_CE	Cholesteryl esters in medium HDL	mmol/l	Lipoprotein subclasses	Medium HDL (average diameter 10.9 nm)	No	117604
M_HDL_FC	Free cholesterol in medium HDL	mmol/l	Lipoprotein subclasses	Medium HDL (average diameter 10.9 nm)	No	117604
M_HDL_TG	Triglycerides in medium HDL	mmol/l	Lipoprotein subclasses	Medium HDL (average diameter 10.9 nm)	No	117604
S_HDL_P	Concentration of small HDL particles	mmol/l	Lipoprotein subclasses	Small HDL (average diameter 8.7 nm)	No	117604
S_HDL_L	Total lipids in small HDL	mmol/l	Lipoprotein subclasses	Small HDL (average diameter 8.7 nm)	No	117604
S_HDL_PL	Phospholipids in small HDL	mmol/l	Lipoprotein subclasses	Small HDL (average diameter 8.7 nm)	No	117604
S_HDL_C	Cholesterol in small HDL	mmol/l	Lipoprotein subclasses	Small HDL (average diameter 8.7 nm)	No	117604
S_HDL_CE	Cholesteryl esters in small HDL	mmol/l	Lipoprotein subclasses	Small HDL (average diameter 8.7 nm)	No	117604
S_HDL_FC	Free cholesterol in small HDL	mmol/l	Lipoprotein subclasses	Small HDL (average diameter 8.7 nm)	No	117604
S_HDL_TG	Triglycerides in small HDL	mmol/l	Lipoprotein subclasses	Small HDL (average diameter 8.7 nm)	No	117604
XXL_VLDL_PL_pct	Phospholipids to total lipids ratio in chylomicrons and extremely large VLDL	%	Relative lipoprotein lipid concentrations	Chylomicrons and extremely large VLDL ratios	Yes	113908
XXL_VLDL_C_pct	Cholesterol to total lipids ratio in chylomicrons and extremely large VLDL	%	Relative lipoprotein lipid concentrations	Chylomicrons and extremely large VLDL ratios	Yes	113908
XXL_VLDL_CE_pct	Cholesteryl esters to total lipids ratio in chylomicrons and extremely large VLDL	%	Relative lipoprotein lipid concentrations	Chylomicrons and extremely large VLDL ratios	Yes	113908
XXL_VLDL_FC_pct	Free cholesterol to total lipids ratio in chylomicrons and extremely large VLDL	%	Relative lipoprotein lipid concentrations	Chylomicrons and extremely large VLDL ratios	Yes	113908
XXL_VLDL_TG_pct	Triglycerides to total lipids ratio in chylomicrons and extremely large VLDL	%	Relative lipoprotein lipid concentrations	Chylomicrons and extremely large VLDL ratios	Yes	113908
XL_VLDL_PL_pct	Phospholipids to total lipids ratio in very large VLDL	%	Relative lipoprotein lipid concentrations	Very large VLDL ratios	Yes	116604
XL_VLDL_C_pct	Cholesterol to total lipids ratio in very large VLDL	%	Relative lipoprotein lipid concentrations	Very large VLDL ratios	Yes	116604
XL_VLDL_CE_pct	Cholesteryl esters to total lipids ratio in very large VLDL	%	Relative lipoprotein lipid concentrations	Very large VLDL ratios	Yes	116604
XL_VLDL_FC_pct	Free cholesterol to total lipids ratio in very large VLDL	%	Relative lipoprotein lipid concentrations	Very large VLDL ratios	Yes	116604
XL_VLDL_TG_pct	Triglycerides to total lipids ratio in very large VLDL	%	Relative lipoprotein lipid concentrations	Very large VLDL ratios	Yes	116604
L_VLDL_PL_pct	Phospholipids to total lipids ratio in large VLDL	%	Relative lipoprotein lipid concentrations	Large VLDL ratios	Yes	117591
L_VLDL_C_pct	Cholesterol to total lipids ratio in large VLDL	%	Relative lipoprotein lipid concentrations	Large VLDL ratios	Yes	117591
L_VLDL_CE_pct	Cholesteryl esters to total lipids ratio in large VLDL	%	Relative lipoprotein lipid concentrations	Large VLDL ratios	Yes	117591
L_VLDL_FC_pct	Free cholesterol to total lipids ratio in large VLDL	%	Relative lipoprotein lipid concentrations	Large VLDL ratios	Yes	117591
L_VLDL_TG_pct	Triglycerides to total lipids ratio in large VLDL	%	Relative lipoprotein lipid concentrations	Large VLDL ratios	Yes	117591
M_VLDL_PL_pct	Phospholipids to total lipids ratio in medium VLDL	%	Relative lipoprotein lipid concentrations	Medium VLDL ratios	Yes	117604
M_VLDL_C_pct	Cholesterol to total lipids ratio in medium VLDL	%	Relative lipoprotein lipid concentrations	Medium VLDL ratios	Yes	117604
M_VLDL_CE_pct	Cholesteryl esters to total lipids ratio in medium VLDL	%	Relative lipoprotein lipid concentrations	Medium VLDL ratios	Yes	117604
M_VLDL_FC_pct	Free cholesterol to total lipids ratio in medium VLDL	%	Relative lipoprotein lipid concentrations	Medium VLDL ratios	Yes	117604
M_VLDL_TG_pct	Triglycerides to total lipids ratio in medium VLDL	%	Relative lipoprotein lipid concentrations	Medium VLDL ratios	Yes	117604
S_VLDL_PL_pct	Phospholipids to total lipids ratio in small VLDL	%	Relative lipoprotein lipid concentrations	Small VLDL ratios	Yes	117604
S_VLDL_C_pct	Cholesterol to total lipids ratio in small VLDL	%	Relative lipoprotein lipid concentrations	Small VLDL ratios	Yes	117604
S_VLDL_CE_pct	Cholesteryl esters to total lipids ratio in small VLDL	%	Relative lipoprotein lipid concentrations	Small VLDL ratios	Yes	117604
S_VLDL_FC_pct	Free cholesterol to total lipids ratio in small VLDL	%	Relative lipoprotein lipid concentrations	Small VLDL ratios	Yes	117604
S_VLDL_TG_pct	Triglycerides to total lipids ratio in small VLDL	%	Relative lipoprotein lipid concentrations	Small VLDL ratios	Yes	117604
XS_VLDL_PL_pct	Phospholipids to total lipids ratio in very small VLDL	%	Relative lipoprotein lipid concentrations	Very small VLDL ratios	Yes	117604
XS_VLDL_C_pct	Cholesterol to total lipids ratio in very small VLDL	%	Relative lipoprotein lipid concentrations	Very small VLDL ratios	Yes	117604
XS_VLDL_CE_pct	Cholesteryl esters to total lipids ratio in very small VLDL	%	Relative lipoprotein lipid concentrations	Very small VLDL ratios	Yes	117604
XS_VLDL_FC_pct	Free cholesterol to total lipids ratio in very small VLDL	%	Relative lipoprotein lipid concentrations	Very small VLDL ratios	Yes	117604
XS_VLDL_TG_pct	Triglycerides to total lipids ratio in very small VLDL	%	Relative lipoprotein lipid concentrations	Very small VLDL ratios	Yes	117604
IDL_PL_pct	Phospholipids to total lipids ratio in IDL	%	Relative lipoprotein lipid concentrations	IDL ratios	Yes	117604
IDL_C_pct	Cholesterol to total lipids ratio in IDL	%	Relative lipoprotein lipid concentrations	IDL ratios	Yes	117604
IDL_CE_pct	Cholesteryl esters to total lipids ratio in IDL	%	Relative lipoprotein lipid concentrations	IDL ratios	Yes	117604
IDL_FC_pct	Free cholesterol to total lipids ratio in IDL	%	Relative lipoprotein lipid concentrations	IDL ratios	Yes	117604
IDL_TG_pct	Triglycerides to total lipids ratio in IDL	%	Relative lipoprotein lipid concentrations	IDL ratios	Yes	117604
L_LDL_PL_pct	Phospholipids to total lipids ratio in large LDL	%	Relative lipoprotein lipid concentrations	Large LDL ratios	Yes	117604
L_LDL_C_pct	Cholesterol to total lipids ratio in large LDL	%	Relative lipoprotein lipid concentrations	Large LDL ratios	Yes	117604
L_LDL_CE_pct	Cholesteryl esters to total lipids ratio in large LDL	%	Relative lipoprotein lipid concentrations	Large LDL ratios	Yes	117604
L_LDL_FC_pct	Free cholesterol to total lipids ratio in large LDL	%	Relative lipoprotein lipid concentrations	Large LDL ratios	Yes	117604
L_LDL_TG_pct	Triglycerides to total lipids ratio in large LDL	%	Relative lipoprotein lipid concentrations	Large LDL ratios	Yes	117604
M_LDL_PL_pct	Phospholipids to total lipids ratio in medium LDL	%	Relative lipoprotein lipid concentrations	Medium LDL ratios	Yes	117604
M_LDL_C_pct	Cholesterol to total lipids ratio in medium LDL	%	Relative lipoprotein lipid concentrations	Medium LDL ratios	Yes	117604
M_LDL_CE_pct	Cholesteryl esters to total lipids ratio in medium LDL	%	Relative lipoprotein lipid concentrations	Medium LDL ratios	Yes	117604
M_LDL_FC_pct	Free cholesterol to total lipids ratio in medium LDL	%	Relative lipoprotein lipid concentrations	Medium LDL ratios	Yes	117604
M_LDL_TG_pct	Triglycerides to total lipids ratio in medium LDL	%	Relative lipoprotein lipid concentrations	Medium LDL ratios	Yes	117604
S_LDL_PL_pct	Phospholipids to total lipids ratio in small LDL	%	Relative lipoprotein lipid concentrations	Small LDL ratios	Yes	117604
S_LDL_C_pct	Cholesterol to total lipids ratio in small LDL	%	Relative lipoprotein lipid concentrations	Small LDL ratios	Yes	117604
S_LDL_CE_pct	Cholesteryl esters to total lipids ratio in small LDL	%	Relative lipoprotein lipid concentrations	Small LDL ratios	Yes	117604
S_LDL_FC_pct	Free cholesterol to total lipids ratio in small LDL	%	Relative lipoprotein lipid concentrations	Small LDL ratios	Yes	117604
S_LDL_TG_pct	Triglycerides to total lipids ratio in small LDL	%	Relative lipoprotein lipid concentrations	Small LDL ratios	Yes	117604
XL_HDL_PL_pct	Phospholipids to total lipids ratio in very large HDL	%	Relative lipoprotein lipid concentrations	Very large HDL ratios	Yes	117578
XL_HDL_C_pct	Cholesterol to total lipids ratio in very large HDL	%	Relative lipoprotein lipid concentrations	Very large HDL ratios	Yes	117578
XL_HDL_CE_pct	Cholesteryl esters to total lipids ratio in very large HDL	%	Relative lipoprotein lipid concentrations	Very large HDL ratios	Yes	117578
XL_HDL_FC_pct	Free cholesterol to total lipids ratio in very large HDL	%	Relative lipoprotein lipid concentrations	Very large HDL ratios	Yes	117578
XL_HDL_TG_pct	Triglycerides to total lipids ratio in very large HDL	%	Relative lipoprotein lipid concentrations	Very large HDL ratios	Yes	117578
L_HDL_PL_pct	Phospholipids to total lipids ratio in large HDL	%	Relative lipoprotein lipid concentrations	Large HDL ratios	Yes	117604
L_HDL_C_pct	Cholesterol to total lipids ratio in large HDL	%	Relative lipoprotein lipid concentrations	Large HDL ratios	Yes	117604
L_HDL_CE_pct	Cholesteryl esters to total lipids ratio in large HDL	%	Relative lipoprotein lipid concentrations	Large HDL ratios	Yes	117604
L_HDL_FC_pct	Free cholesterol to total lipids ratio in large HDL	%	Relative lipoprotein lipid concentrations	Large HDL ratios	Yes	117604
L_HDL_TG_pct	Triglycerides to total lipids ratio in large HDL	%	Relative lipoprotein lipid concentrations	Large HDL ratios	Yes	117604
M_HDL_PL_pct	Phospholipids to total lipids ratio in medium HDL	%	Relative lipoprotein lipid concentrations	Medium HDL ratios	Yes	117604
M_HDL_C_pct	Cholesterol to total lipids ratio in medium HDL	%	Relative lipoprotein lipid concentrations	Medium HDL ratios	Yes	117604
M_HDL_CE_pct	Cholesteryl esters to total lipids ratio in medium HDL	%	Relative lipoprotein lipid concentrations	Medium HDL ratios	Yes	117604
M_HDL_FC_pct	Free cholesterol to total lipids ratio in medium HDL	%	Relative lipoprotein lipid concentrations	Medium HDL ratios	Yes	117604
M_HDL_TG_pct	Triglycerides to total lipids ratio in medium HDL	%	Relative lipoprotein lipid concentrations	Medium HDL ratios	Yes	117604
S_HDL_PL_pct	Phospholipids to total lipids ratio in small HDL	%	Relative lipoprotein lipid concentrations	Small HDL ratios	Yes	117604
S_HDL_C_pct	Cholesterol to total lipids ratio in small HDL	%	Relative lipoprotein lipid concentrations	Small HDL ratios	Yes	117604
S_HDL_CE_pct	Cholesteryl esters to total lipids ratio in small HDL	%	Relative lipoprotein lipid concentrations	Small HDL ratios	Yes	117604
S_HDL_FC_pct	Free cholesterol to total lipids ratio in small HDL	%	Relative lipoprotein lipid concentrations	Small HDL ratios	Yes	117604
S_HDL_TG_pct	Triglycerides to total lipids ratio in small HDL	%	Relative lipoprotein lipid concentrations	Small HDL ratios	Yes	117604

### Sheet: ST2
Supplementary Table 2 Description of medications in the overall study population involved in the current study
Variables	Total (n = 118,021)	Non-event (n = 116,657)	Patients diagnosed with dementia during follow-up (n = 1,364)
A02BC Proton pump inhibitors, n (%)	11929 (10.11)	11672 (10.01)	257 (18.84)
C01AA Digitalis glycosides, n (%)	282 (0.24)	271 (0.23)	11 (0.81)
C10 Lipid modifying agents, n (%)	23826 (20.19)	23245 (19.93)	581 (42.6)
A10BA02 metformin, n (%)	3436 (2.91)	3336 (2.86)	100 (7.33)
A10.excl.A10BA02 Anti diabetes excl. Metformin, n (%)	1076 (0.91)	1026 (0.88)	50 (3.67)
B01AC06 acetylsalicylic acid, n (%)	16440 (13.93)	16035 (13.75)	405 (29.69)
C07 Beta blocking agents, n (%)	8359 (7.08)	8149 (6.99)	210 (15.4)
C08 Calcium channel blockers, n (%)	8666 (7.34)	8467 (7.26)	199 (14.59)
C03 Diuretics, n (%)	9157 (7.76)	8962 (7.68)	195 (14.3)
C02 Antihypertensives, n (%)	1737 (1.47)	1686 (1.45)	51 (3.74)
C09 Agents acting on the renin angiotensin system, n (%)	16514 (13.99)	16134 (13.83)	380 (27.86)
N02A Opioids, n (%)	6250 (5.3)	6094 (5.22)	156 (11.44)
N02B Other analgesics and antipyretics, n (%)	35159 (29.79)	34532 (29.6)	627 (45.97)
N02C Antimigraine preparations, n (%)	1379 (1.17)	1369 (1.17)	10 (0.73)
N03A Antiepileptics, n (%)	2068 (1.75)	1998 (1.71)	70 (5.13)
N04A Anticholinergic agents, n (%)	74 (0.06)	66 (0.06)	8 (0.59)
N04B Dopaminergic agents, n (%)	280 (0.24)	237 (0.2)	43 (3.15)
N05A Antipsychotics, n (%)	924 (0.78)	903 (0.77)	21 (1.54)
N05B Anxiolytics, n (%)	491 (0.42)	471 (0.4)	20 (1.47)
N05C Hypnotics and sedatives, n (%)	848 (0.72)	820 (0.7)	28 (2.05)
N06A Antidepressants, n (%)	8788 (7.45)	8578 (7.35)	210 (15.4)
N06B Psychostimulants agents used for ADHD and nootropics, n (%)	23 (0.02)	20 (0.02)	3 (0.22)
N06C Psycholeptics and psychoanaleptics in combination, n (%)	27 (0.02)	26 (0.02)	1 (0.07)
N06D Other non targeted anti dementia drugs (mainly Ginkgo folium), n (%)	634 (0.54)	616 (0.53)	18 (1.32)
N07A Parasympathomimetics, n (%)	44 (0.04)	42 (0.04)	2 (0.15)
N07B Drugs used in addictive disorders, n (%)	180 (0.15)	170 (0.15)	10 (0.73)
N07C Antivertigo preparations, n (%)	434 (0.37)	418 (0.36)	16 (1.17)
N01A Anesthetics general, n (%)	40 (0.03)	39 (0.03)	1 (0.07)

### Sheet: ST3
Supplementary Table 3 Description of the study population by age groups
	Baseline age < 60 years			Baseline age >=60 years
Variables	Total (n = 66990)	Non-event (n = 66814)	Patients diagnosed with dementia during follow-up (n = 176)	Total (n = 51031)	Non-event (n = 49843)	Patients diagnosed with dementia during follow-up (n = 1188)
Baseline age (years), Mean ± SD	50.72 ± 5.61	50.71 ± 5.61	53.95 ± 4.6	64.12 ± 2.85	64.09 ± 2.84	65.71 ± 2.69
Male, n (%)	29900 (44.63)	29797 (44.6)	103 (58.52)	24193 (47.41)	23541 (47.23)	652 (54.88)
BMI (kg/m2), Mean ± SD	27.31 ± 4.96	27.31 ± 4.96	28.64 ± 6.19	27.6 ± 4.52	27.6 ± 4.52	27.52 ± 4.62
Genetic risk score (GRS) of AD, Mean ± SD	0.04 ± 0.01	0.04 ± 0.01	0.05 ± 0.01	0.04 ± 0.01	0.04 ± 0.01	0.05 ± 0.01
GRS without APOE, Mean ± SD	0.042 ± 0.003	0.042 ± 0.003	0.043 ± 0.003	0.042 ± 0.003	0.042 ± 0.003	0.043 ± 0.003
Family history of dementia, n (%)	6074 (9.07)	6045 (9.05)	29 (16.48)	7681 (15.05)	7415 (14.88)	266 (22.39)
Ethnicity, n (%)
White	62171 (92.81)	62001 (92.8)	170 (96.59)	49495 (96.99)	48347 (97)	1148 (96.63)
Asian	1713 (2.56)	1709 (2.56)	4 (2.27)	606 (1.19)	593 (1.19)	13 (1.09)
Black	1413 (2.11)	1412 (2.11)	1 (0.57)	379 (0.74)	365 (0.73)	14 (1.18)
Chinese	275 (0.41)	275 (0.41)	0 (0)	69 (0.14)	69 (0.14)	0 (0)
Mixed	510 (0.76)	510 (0.76)	0 (0)	156 (0.31)	149 (0.3)	7 (0.59)
Others	908 (1.36)	907 (1.36)	1 (0.57)	326 (0.64)	320 (0.64)	6 (0.51)
APOE genotypes, n (%)
e33	38922 (58.49)	38836 (58.51)	86 (49.43)	29805 (58.8)	29347 (59.27)	458 (38.95)
e22	393 (0.59)	393 (0.59)	0 (0)	300 (0.59)	297 (0.6)	3 (0.26)
e23	8040 (12.08)	8025 (12.09)	15 (8.62)	6330 (12.49)	6248 (12.62)	82 (6.97)
e24	1798 (2.7)	1797 (2.71)	1 (0.57)	1301 (2.57)	1265 (2.55)	36 (3.06)
e34	15785 (23.72)	15731 (23.7)	54 (31.03)	11791 (23.26)	11316 (22.86)	475 (40.39)
e44	1608 (2.42)	1590 (2.4)	18 (10.34)	1160 (2.29)	1038 (2.1)	122 (10.37)
Education, n (%)
A levels AS levels or equivalent	8691 (12.97)	8666 (12.97)	25 (14.2)	4691 (9.19)	4574 (9.18)	117 (9.85)
CSEs or equivalent	5329 (7.95)	5313 (7.95)	16 (9.09)	1078 (2.11)	1062 (2.13)	16 (1.35)
College or University degree	24837 (37.08)	24796 (37.11)	41 (23.3)	13423 (26.3)	13171 (26.42)	252 (21.21)
NVQ or HND or HNC or equivalent	4381 (6.54)	4368 (6.54)	13 (7.39)	3908 (7.66)	3806 (7.64)	102 (8.59)
None	6498 (9.7)	6458 (9.67)	40 (22.73)	13689 (26.82)	13270 (26.62)	419 (35.27)
O levels GCSEs or equivalent	14704 (21.95)	14673 (21.96)	31 (17.61)	10576 (20.72)	10365 (20.8)	211 (17.76)
Other professional qualifications	2550 (3.81)	2540 (3.8)	10 (5.68)	3666 (7.18)	3595 (7.21)	71 (5.98)
Smoking status, n (%)
never	39006 (58.23)	38918 (58.25)	88 (50)	25497 (49.96)	24959 (50.08)	538 (45.29)
previous	19682 (29.38)	19634 (29.39)	48 (27.27)	21329 (41.8)	20797 (41.73)	532 (44.78)
current	8302 (12.39)	8262 (12.37)	40 (22.73)	4205 (8.24)	4087 (8.2)	118 (9.93)
Frequency of alcohol use, n (%)
Daily or almost daily	20605 (30.76)	20533 (30.73)	72 (40.91)	15609 (30.59)	15164 (30.42)	445 (37.46)
Less than once a week	18252 (27.25)	18213 (27.26)	39 (22.16)	12202 (23.91)	11941 (23.96)	261 (21.97)
Once or twice a week	16167 (24.13)	16137 (24.15)	30 (17.05)	11261 (22.07)	11027 (22.12)	234 (19.7)
Three or four times a week	11966 (17.86)	11931 (17.86)	35 (19.89)	11959 (23.43)	11711 (23.5)	248 (20.88)
Baseline diabetes, n (%)	3081 (4.63)	3050 (4.6)	31 (17.82)	4197 (8.28)	4008 (8.1)	189 (16.06)
Baseline hypertension, n (%)	26759 (42.45)	26665 (42.41)	94 (56.63)	33712 (69)	32858 (68.86)	854 (74.78)
Baseline cardiovascular disease, n (%)	19769 (29.71)	19677 (29.65)	92 (52.87)	27282 (53.82)	26510 (53.54)	772 (65.59)
Baseline dyslipidemia, n (%)	23150 (40.14)	23098 (40.15)	52 (35.62)	19565 (44.42)	19119 (44.44)	446 (43.85)
Cognitive functions	3.82 ± 3.13	3.81 ± 3.12	4.9 ± 4.12	4.56 ± 3.54	4.55 ± 3.52	5.04 ± 4.13
Fluid intelligence score, Mean ± SD (n=36,715)	6.09 ± 2.21	6.1 ± 2.2	4.73 ± 1.99	5.85 ± 2.11	5.87 ± 2.11	5.03 ± 2.03
Reaction time (ms), Mean ± SD (n=114,746)	535.13 ± 108.17	534.99 ± 108.07	586.64 ± 133.34	590.56 ± 122.43	589.69 ± 121.48	628.32 ± 153.22
MRI regions
Hippocampal volume (cm3), Mean ± SD (n=9,585)	3.91 ± 0.43	3.91 ± 0.43	3.4 ± 0.39	3.68 ± 0.44	3.68 ± 0.44	3.41 ± 0.60
Total brain volume (cm3), Mean ± SD (n=9,585)	1175.5 ± 110.55	1175.56 ± 110.58	1118.51 ± 74.03	1131.25 ± 104.06	1131.27 ± 104.12	1126.57 ± 86.32
White matter hyperintensities (cm3), Mean ± SD (n=9,191)	3.62 ± 4.85	3.61 ± 4.85	6.04 ± 3.86	7.97 ± 8.42	7.93 ± 8.29	25.43 ± 28.27
Medication (ATC codes and names)
A02BC Proton pump inhibitors, n (%)	4785 (7.14)	4744 (7.1)	41 (23.3)	7144 (14)	6928 (13.9)	216 (18.18)
C01AA Digitalis glycosides, n (%)	56 (0.08)	56 (0.08)	0 (0)	226 (0.44)	215 (0.43)	11 (0.93)
C10 Lipid modifying agents, n (%)	7822 (11.68)	7774 (11.64)	48 (27.27)	16004 (31.36)	15471 (31.04)	533 (44.87)
A10BA02 metformin, n (%)	1391 (2.08)	1378 (2.06)	13 (7.39)	2045 (4.01)	1958 (3.93)	87 (7.32)
A10.excl.A10BA02 Anti diabetes excl. Metformin, n (%)	502 (0.75)	492 (0.74)	10 (5.68)	574 (1.12)	534 (1.07)	40 (3.37)
B01AC06 acetylsalicylic acid, n (%)	5490 (8.2)	5456 (8.17)	34 (19.32)	10950 (21.46)	10579 (21.22)	371 (31.23)
C07 Beta blocking agents, n (%)	2722 (4.06)	2704 (4.05)	18 (10.23)	5637 (11.05)	5445 (10.92)	192 (16.16)
C08 Calcium channel blockers, n (%)	2682 (4)	2664 (3.99)	18 (10.23)	5984 (11.73)	5803 (11.64)	181 (15.24)
C03 Diuretics, n (%)	2670 (3.99)	2657 (3.98)	13 (7.39)	6487 (12.71)	6305 (12.65)	182 (15.32)
C02 Antihypertensives, n (%)	550 (0.82)	543 (0.81)	7 (3.98)	1187 (2.33)	1143 (2.29)	44 (3.7)
C09 Agents acting on the renin angiotensin system, n (%)	5744 (8.57)	5705 (8.54)	39 (22.16)	10770 (21.1)	10429 (20.92)	341 (28.7)
N02A Opioids, n (%)	2889 (4.31)	2858 (4.28)	31 (17.61)	3361 (6.59)	3236 (6.49)	125 (10.52)
N02B Other analgesics and antipyretics, n (%)	17230 (25.72)	17163 (25.69)	67 (38.07)	17929 (35.13)	17369 (34.85)	560 (47.14)
N02C Antimigraine preparations, n (%)	912 (1.36)	910 (1.36)	2 (1.14)	467 (0.92)	459 (0.92)	8 (0.67)
N03A Antiepileptics, n (%)	1155 (1.72)	1137 (1.7)	18 (10.23)	913 (1.79)	861 (1.73)	52 (4.38)
N04A Anticholinergic agents, n (%)	38 (0.06)	36 (0.05)	2 (1.14)	36 (0.07)	30 (0.06)	6 (0.51)
N04B Dopaminergic agents, n (%)	98 (0.15)	94 (0.14)	4 (2.27)	182 (0.36)	143 (0.29)	39 (3.28)
N05A Antipsychotics, n (%)	535 (0.8)	529 (0.79)	6 (3.41)	389 (0.76)	374 (0.75)	15 (1.26)
N05B Anxiolytics, n (%)	252 (0.38)	248 (0.37)	4 (2.27)	239 (0.47)	223 (0.45)	16 (1.35)
N05C Hypnotics and sedatives, n (%)	390 (0.58)	385 (0.58)	5 (2.84)	458 (0.9)	435 (0.87)	23 (1.94)
N06A Antidepressants, n (%)	5146 (7.68)	5105 (7.64)	41 (23.3)	3642 (7.14)	3473 (6.97)	169 (14.23)
N06B Psychostimulants agents used for ADHD and nootropics, n (%)	10 (0.01)	8 (0.01)	2 (1.14)	13 (0.03)	12 (0.02)	1 (0.08)
N06C Psycholeptics and psychoanaleptics in combination, n (%)	11 (0.02)	11 (0.02)	0 (0)	16 (0.03)	15 (0.03)	1 (0.08)
N06D Other non targeted anti dementia drugs (mainly Ginkgo folium), n (%)	237 (0.35)	235 (0.35)	2 (1.14)	397 (0.78)	381 (0.76)	16 (1.35)
N07A Parasympathomimetics, n (%)	13 (0.02)	13 (0.02)	0 (0)	31 (0.06)	29 (0.06)	2 (0.17)
N07B Drugs used in addictive disorders, n (%)	125 (0.19)	120 (0.18)	5 (2.84)	55 (0.11)	50 (0.1)	5 (0.42)
N07C Antivertigo preparations, n (%)	167 (0.25)	166 (0.25)	1 (0.57)	267 (0.52)	252 (0.51)	15 (1.26)
N01A Anesthetics general, n (%)	24 (0.04)	24 (0.04)	0 (0)	16 (0.03)	15 (0.03)	1 (0.08)

### Sheet: ST4
Supplementary Table 4 Description of the study population in the major subtypes of dementia in the old population
Variables	Patients diagnosed with Alzheimer's disease during follow-up (n=494)	Patients diagnosed with vascular dementia during follow-up (n=269)
Baseline age (years), Mean ± SD	65.76 ± 2.68	65.78 ± 2.58
Male, n (%)	238 (48.18)	168 (62.45)
BMI (kg/m2), Mean ± SD	26.87 ± 4.48	28.21 ± 4.86
Genetic risk score (GRS) of AD, Mean ± SD	4.59 ± 0.53	26.87 ± 4.48
GRS without APOE, Mean ± SD	6.03 ± 1.5	5.69 ± 1.44
Family history of dementia, n (%)	132 (26.72)	54 (20.07)
Ethnicity, n (%)
White	472 (95.55)	261 (97.03)
Asian	8 (1.62)	0 (0)
Black	7 (1.42)	5 (1.86)
Chinese	0 (0)	0 (0)
Mixed	5 (1.01)	1 (0.37)
Others	2 (0.4)	2 (0.74)
APOE genotypes, n (%)
e33	147 (30.25)	106 (39.55)
e22	1 (0.21)	0 (0)
e23	31 (6.38)	18 (6.72)
e24	13 (2.67)	10 (3.73)
e34	217 (44.65)	108 (40.3)
e44	77 (15.84)	26 (9.7)
Education, n (%)
A levels AS levels or equivalent	34 (6.88)	38 (14.13)
CSEs or equivalent	9 (1.82)	5 (1.86)
College or University degree	91 (18.42)	42 (15.61)
NVQ or HND or HNC or equivalent	46 (9.31)	23 (8.55)
O levels GCSEs or equivalent	85 (17.21)	48 (17.84)
Other professional qualifications	38 (7.69)	16 (5.95)
None	191 (38.66)	97 (36.06)
Smoking status, n (%)
never	241 (48.79)	105 (39.03)
previous	210 (42.51)	127 (47.21)
current	43 (8.7)	37 (13.75)
Frequency of alcohol use, n (%)
Daily or almost daily	88 (17.81)	55 (20.45)
Less than once a week	195 (39.47)	104 (38.66)
Once or twice a week	116 (23.48)	61 (22.68)
Three or four times a week	95 (19.23)	49 (18.22)
Baseline diabetes, n (%)	67 (13.76)	65 (24.25)
Baseline hypertension, n (%)	343 (73.13)	217 (82.2)
Baseline cardiovascular disease, n (%)	301 (61.81)	219 (81.72)
Baseline dyslipidemia, n (%)	186 (45.37)	108 (47.37)
Cognitive functions
Fluid intelligence score, Mean ± SD	4.77 ± 1.91	4.74 ± 1.97
Reaction time (ms), Mean ± SD	625.5 ± 152.24	639.72 ± 145.8

### Sheet: ST5
Supplementary Table 5 Metabolite associations of dementia in different models
	Model 1: age + sex + BMI + assessment center + fasting time + batch + spectrometer + ethnicity (n=1188/49843)				Model 2: Model 1 + smoking + alcohol frequency + education + medications (n=1188/49843)				Model 3: Model 2 + APOE genotypes (n=1176/49511)
Metabolite	Beta	SE	P-value	FDR	Beta	SE	P-value	FDR	Beta	SE	P-value	FDR	Cox.PH.P-value	Cox.PH.FDR
Total_C	-0.176908	0.0284966	5.4e-10	2.241e-08	-0.0167856	0.0342665	0.62	0.772759	-0.0902103	0.0351919	0.01	0.031519	0.940149	0.987628
non_HDL_C	-0.164762	0.0275575	2.2e-09	4.78846e-08	-0.0241442	0.0330297	0.46	0.650795	-0.107873	0.0342426	0.0016	0.00971707	0.829432	0.987628
Remnant_C	-0.160654	0.027544	5.5e-09	6.64e-08	-0.0225735	0.0333411	0.5	0.684066	-0.0939707	0.0345561	0.0065	0.0241567	0.870788	0.987628
VLDL_C	-0.144694	0.0281193	2.7e-07	1.37204e-06	-0.0541656	0.0318907	0.089	0.207112	-0.0970742	0.0327674	0.0031	0.0148442	0.650689	0.987628
Clinical_LDL_C	-0.149299	0.0253051	3.6e-09	5.976e-08	-0.010252	0.0321437	0.75	0.837444	-0.096873	0.0323804	0.0028	0.0142286	0.845439	0.987628
LDL_C	-0.0345822	0.00871575	7.3e-05	0.000195452	-0.00633414	0.0221774	0.78	0.855595	-0.0283921	0.0130713	0.03	0.0732353	0.869148	0.987628
HDL_C	-0.103766	0.0339891	0.0023	0.00447422	0.00658561	0.0357057	0.85	0.907373	0.0151504	0.0359865	0.67	0.765275	0.428084	0.987628
Total_TG	-0.098437	0.0319125	0.002	0.003984	-0.0932013	0.0321579	0.0038	0.025573	-0.0936518	0.0324849	0.0039	0.0159197	0.28312	0.987628
VLDL_TG	-0.1082	0.0316597	0.00063	0.00135233	-0.104029	0.0318785	0.0011	0.0130429	-0.105953	0.0322287	0.001	0.00803226	0.235505	0.987628
LDL_TG	-0.039946	0.0317293	0.21	0.272344	-0.0164121	0.0320383	0.61	0.772759	-0.0412055	0.0323782	0.2	0.305521	0.526109	0.987628
HDL_TG	-0.073896	0.0316613	0.02	0.0334228	-0.076978	0.0320539	0.016	0.0632381	-0.0465745	0.032489	0.15	0.242532	0.545738	0.987628
Total_PL	-0.176163	0.0303052	6.1e-09	6.90409e-08	-0.0407193	0.0341917	0.23	0.386959	-0.0701772	0.0348593	0.044	0.0969558	0.964791	0.987628
VLDL_PL	-0.131359	0.0295434	8.7e-06	3.00875e-05	-0.0739579	0.0314858	0.019	0.0716818	-0.101829	0.0321773	0.0016	0.00971707	0.436945	0.987628
LDL_PL	-0.153309	0.0278362	3.6e-08	2.49e-07	-0.0122403	0.0326554	0.71	0.80726	-0.1085	0.0340177	0.0014	0.00917368	0.717577	0.987628
HDL_PL	-0.103444	0.0335825	0.0021	0.00415	-0.0248553	0.0353163	0.48	0.671461	0.00891341	0.0355861	0.8	0.873117	0.693341	0.987628
Total_CE	-0.177625	0.0286065	5.3e-10	2.241e-08	-0.0149394	0.0343347	0.66	0.778863	-0.0883481	0.0352114	0.012	0.036439	0.941949	0.987628
VLDL_CE	-0.145715	0.0276121	1.3e-07	7.70714e-07	-0.0410498	0.0321963	0.2	0.358273	-0.089557	0.0331324	0.0069	0.0245443	0.784128	0.987628
LDL_CE	-0.0333249	0.00861058	0.00011	0.0002739	-0.00895525	0.0200257	0.65	0.778125	-0.0277555	0.0126423	0.028	0.06972	0.840697	0.987628
HDL_CE	-0.102256	0.0337661	0.0025	0.00478846	0.00286388	0.0354768	0.94	0.951463	0.0144121	0.0357198	0.69	0.780955	0.440102	0.987628
Total_FC	-0.172977	0.0282671	9.4e-10	3.34371e-08	-0.0214621	0.0339887	0.53	0.713351	-0.0932719	0.0350219	0.0077	0.02656	0.93869	0.987628
VLDL_FC	-0.140661	0.0289725	1.2e-06	4.81935e-06	-0.0694858	0.0315919	0.028	0.0942162	-0.103817	0.0323768	0.0013	0.00874865	0.495694	0.987628
LDL_FC	-0.0376955	0.00925305	4.6e-05	0.000130159	0.00411354	0.0290137	0.89	0.923375	-0.0293284	0.0146527	0.045	0.0982895	0.965168	0.987628
HDL_FC	-0.102299	0.0341442	0.0027	0.00509318	0.0197176	0.0359568	0.58	0.756126	0.0168683	0.0364334	0.64	0.744673	0.410744	0.987628
Total_L	-0.173867	0.0291685	2.5e-09	4.78846e-08	-0.0492586	0.0330215	0.14	0.274488	-0.0979028	0.0338806	0.0039	0.0159197	0.767256	0.987628
VLDL_L	-0.128919	0.0302704	2.1e-05	6.61899e-05	-0.0847405	0.0315036	0.0071	0.0375941	-0.105084	0.0321296	0.0011	0.0083	0.352054	0.987628
LDL_L	-0.158033	0.0276678	1.1e-08	1.05346e-07	-0.021992	0.0324968	0.5	0.684066	-0.112907	0.0336347	0.00079	0.0078684	0.768139	0.987628
HDL_L	-0.108499	0.0338363	0.0013	0.00263171	-0.0155606	0.0356089	0.66	0.778863	0.00868045	0.0358864	0.81	0.873117	0.574996	0.987628
Total_P	-0.178561	0.0314408	1.4e-08	1.20207e-07	-0.0662035	0.0340413	0.052	0.142286	-0.0655169	0.0345495	0.058	0.118377	0.780327	0.987628
VLDL_P	-0.136846	0.0293928	3.2e-06	1.20727e-05	-0.0625406	0.0318991	0.05	0.139888	-0.097671	0.0326511	0.0028	0.0142286	0.502964	0.987628
LDL_P	-0.144975	0.0280168	2.3e-07	1.245e-06	-0.0177665	0.0327139	0.59	0.765156	-0.101975	0.0339218	0.0026	0.0140739	0.952009	0.987628
HDL_P	-0.160389	0.0315816	3.8e-07	1.85529e-06	-0.0669251	0.0338317	0.048	0.138648	-0.0533422	0.0343792	0.12	0.200537	0.781375	0.987628
VLDL_size	-0.0923058	0.0321988	0.0041	0.00750662	-0.115455	0.031577	0.00026	0.00747	-0.11618	0.0322168	0.00031	0.004482	0.237013	0.987628
LDL_size	-0.00573898	0.0306468	0.85	0.881875	0.0375634	0.031286	0.23	0.386959	0.00148957	0.0314431	0.96	0.963871	0.428626	0.987628
HDL_size	0.011235	0.0345257	0.74	0.794224	0.0796932	0.0346898	0.022	0.0782571	0.0928733	0.035158	0.0083	0.0271934	0.0428521	0.758837
Phosphoglyc	-0.170701	0.0312312	4.6e-08	3.01421e-07	-0.0580136	0.0338545	0.087	0.204368	-0.066039	0.0344664	0.055	0.115084	0.864921	0.987628
TG_by_PG	-0.0300878	0.0332572	0.37	0.440813	-0.08427	0.0335113	0.012	0.0515172	-0.0809112	0.0336665	0.016	0.0457931	0.313691	0.987628
Cholines	-0.178178	0.031202	1.1e-08	1.05346e-07	-0.0505911	0.034443	0.14	0.274488	-0.0665515	0.0350757	0.058	0.118377	0.974798	0.987628
Phosphatidylc	-0.187861	0.0312738	1.9e-09	4.731e-08	-0.0714779	0.0341663	0.036	0.114923	-0.0780151	0.0347878	0.025	0.0669355	0.986594	0.998377
Sphingomyelins	-0.122949	0.0308019	6.6e-05	0.00017863	0.0467669	0.0351759	0.18	0.327153	-0.0140756	0.0360262	0.7	0.785135	0.550771	0.987628
ApoB	-0.146134	0.0279846	1.8e-07	1.04233e-06	-0.0162906	0.032931	0.62	0.772759	-0.0992559	0.0342175	0.0037	0.0159197	0.878121	0.987628
ApoA1	-0.127845	0.0330891	0.00011	0.0002739	-0.0411058	0.0349813	0.24	0.395762	-0.0140348	0.0353611	0.69	0.780955	0.784206	0.987628
ApoB_by_ApoA1	-0.0752706	0.029159	0.0098	0.0170643	0.0073732	0.0326088	0.82	0.887739	-0.0744855	0.0336692	0.027	0.0693093	0.766579	0.987628
Total_FA	-0.13184	0.0310427	2.2e-05	6.76296e-05	-0.0560049	0.0321847	0.082	0.198233	-0.0795187	0.0328568	0.016	0.0457931	0.415574	0.987628
Unsaturation	-0.106278	0.0302793	0.00045	0.00100045	-0.053303	0.0307025	0.083	0.198721	-0.0584073	0.0308266	0.058	0.118377	0.109345	0.821403
Omega_3	-0.128446	0.0307153	2.9e-05	8.59643e-05	-0.0832609	0.0317368	0.0087	0.0416596	-0.0921761	0.031902	0.0039	0.0159197	0.00680131	0.538387
Omega_6	-0.196958	0.0302261	7.2e-11	4.91775e-09	-0.0863597	0.0331901	0.0093	0.0436925	-0.125672	0.033975	0.00022	0.00409071	0.606989	0.987628
PUFA	-0.20571	0.0306357	1.9e-11	2.3655e-09	-0.0967329	0.0330317	0.0034	0.0235167	-0.13325	0.0337583	7.9e-05	0.00245888	0.28985	0.987628
MUFA	-0.065756	0.0316563	0.038	0.0595094	-0.0384432	0.0318737	0.23	0.386959	-0.0524449	0.032347	0.1	0.177857	0.460031	0.987628
SFA	-0.10567	0.0308831	0.00062	0.00134243	-0.0319824	0.03187	0.32	0.498	-0.0491169	0.0324774	0.13	0.214371	0.733466	0.987628
LA	-0.202068	0.0289428	2.9e-12	7.221e-10	-0.100806	0.0324739	0.0019	0.0163138	-0.142078	0.0331884	1.9e-05	0.002075	0.736	0.987628
DHA	-0.135017	0.0299112	6.4e-06	2.30957e-05	-0.0754782	0.0313591	0.016	0.0632381	-0.0846595	0.0314494	0.0071	0.0249	0.0503685	0.758837
Omega_3_pct	-0.0766405	0.0302923	0.011	0.0187603	-0.0682343	0.0316691	0.031	0.101566	-0.0667217	0.0317371	0.036	0.0822385	0.00448337	0.486152
Omega_6_pct	-0.0525807	0.030363	0.083	0.118776	-0.0117973	0.0305275	0.7	0.803226	-0.018783	0.0306808	0.54	0.655902	0.518334	0.987628
PUFA_pct	-0.0797792	0.0302657	0.0084	0.014834	-0.0361733	0.0306388	0.24	0.395762	-0.042837	0.0307721	0.16	0.255385	0.724626	0.987628
MUFA_pct	0.0830153	0.0323566	0.01	0.0171724	0.00231286	0.0326223	0.94	0.951463	0.00698777	0.0327891	0.83	0.879447	0.764411	0.987628
SFA_pct	0.029509	0.029783	0.32	0.388683	0.0563937	0.0299459	0.06	0.155625	0.0648535	0.0302114	0.032	0.0766154	0.125024	0.821403
LA_pct	-0.147151	0.0289884	3.9e-07	1.8675e-06	-0.0679302	0.0310974	0.029	0.09628	-0.0904168	0.0311519	0.0037	0.0159197	0.605233	0.987628
DHA_pct	-0.0645657	0.0299804	0.031	0.0507829	-0.0454045	0.03121	0.15	0.287308	-0.0431739	0.0313024	0.17	0.269618	0.11027	0.85015
PUFA_by_MUFA	-0.0854968	0.0315397	0.0067	0.0121774	-0.0194732	0.0319459	0.54	0.719037	-0.0253526	0.0320799	0.43	0.557656	0.99632	0.987628
Omega_6_by_Omega_3	0.0573732	0.0302617	0.058	0.087	0.0590784	0.0313816	0.06	0.155625	0.0558583	0.031475	0.076	0.146698	0.00426004	0.486152
Ala	0.0246369	0.0363489	0.5	0.573733	-0.0421424	0.0374	0.26	0.417677	-0.0272157	0.0375812	0.47	0.597092	0.414815	0.987628
Gln	0.0197932	0.0317473	0.53	0.599864	0.0120381	0.0315607	0.7	0.803226	0.00956179	0.0320064	0.77	0.848363	0.788463	0.987628
Gly	0.0654051	0.0387039	0.091	0.128017	0.0518487	0.0375316	0.17	0.31125	0.0445614	0.0378167	0.24	0.349474	0.0794224	0.821403
His	-0.00172336	0.0311147	0.96	0.963871	0.00536036	0.0311356	0.86	0.907373	0.0086393	0.0315553	0.78	0.855595	0.0124556	0.616514
Total_BCAA	-0.0957752	0.0330103	0.0037	0.00687537	-0.0998747	0.0331661	0.0026	0.0196182	-0.0926474	0.0332705	0.0054	0.0203727	0.0179118	0.751008
Ile	-0.0351318	0.0312653	0.26	0.330306	-0.0443467	0.0315448	0.16	0.297313	-0.0395804	0.0316527	0.21	0.315	0.128834	0.867382
Leu	-0.0819658	0.0319979	0.01	0.0171724	-0.0852742	0.0320001	0.0077	0.0375941	-0.0799951	0.032161	0.013	0.039	0.0051638	0.486152
Val	-0.123537	0.0338526	0.00026	0.000610755	-0.124915	0.0340294	0.00024	0.00747	-0.116397	0.0341593	0.00066	0.00747	0.0270592	0.751008
Phe	0.0313857	0.0308005	0.31	0.382129	0.020385	0.0308689	0.51	0.693934	0.017851	0.031261	0.57	0.682356	0.713849	0.987628
Tyr	-0.00152864	0.0315399	0.96	0.963871	0.0162973	0.0313621	0.6	0.770103	0.0287968	0.0315713	0.36	0.484541	0.0260207	0.751008
Glucose	0.167288	0.0286553	5.3e-09	6.64e-08	0.0848334	0.0299528	0.0046	0.0293692	0.0878333	0.0305023	0.004	0.0160645	0.897708	0.987628
Lactate	-0.00405981	0.0321676	0.9	0.922222	-0.0154673	0.0321598	0.63	0.772759	-0.00533993	0.0323321	0.87	0.91021	0.754791	0.987628
Pyruvate	0.0577517	0.0328399	0.079	0.115035	0.0575769	0.0329704	0.081	0.197735	0.0566379	0.0330732	0.087	0.159287	0.0773752	0.821403
Citrate	0.1153	0.0314771	0.00025	0.000592857	0.113176	0.0318206	0.00038	0.009462	0.12456	0.0320243	0.0001	0.00276667	0.155788	0.882934
bOHbutyrate	0.112093	0.0386919	0.0038	0.00700889	0.14681	0.0402551	0.00027	0.00747	0.117767	0.0405298	0.0037	0.0159197	0.911135	0.987628
Acetate	0.104722	0.038749	0.0069	0.01245	0.128269	0.0401233	0.0014	0.0134077	0.129991	0.0405349	0.0013	0.00874865	0.456427	0.987628
Acetoacetate	0.0658499	0.0377606	0.081	0.117262	0.0770828	0.0391863	0.049	0.138648	0.062963	0.0395316	0.11	0.188897	0.71108	0.987628
Acetone	0.111435	0.0281217	7.4e-05	0.000196021	0.132543	0.0285187	3.4e-06	0.0008466	0.126849	0.0287724	1e-05	0.002075	0.0663879	0.821403
Creatinine	0.0696588	0.0324159	0.032	0.0520784	0.0309322	0.0324183	0.34	0.51622	0.0463013	0.0327886	0.16	0.255385	0.286457	0.987628
Albumin	-0.0458594	0.0310447	0.14	0.192597	-0.0274105	0.0311875	0.38	0.553333	-0.0246595	0.0316816	0.44	0.567668	0.0975135	0.864056
GlycA	0.0612845	0.0328596	0.062	0.0924431	0.0143108	0.0333879	0.67	0.779579	0.0188033	0.0337768	0.58	0.684455	0.59818	0.987628
XXL_VLDL_P	-0.0615318	0.0318551	0.053	0.0809632	-0.0704635	0.0321339	0.028	0.0942162	-0.0625782	0.0323937	0.053	0.113767	0.264726	0.987628
XXL_VLDL_L	-0.0541107	0.0311914	0.083	0.118776	-0.0611559	0.0314808	0.052	0.142286	-0.0554483	0.0315921	0.079	0.146799	0.354635	0.987628
XXL_VLDL_PL	-0.0530323	0.0318194	0.096	0.133542	-0.0642634	0.0319589	0.044	0.13361	-0.0518569	0.0324239	0.11	0.188897	0.169907	0.987628
XXL_VLDL_C	-0.0661208	0.0316578	0.037	0.0583101	-0.0640689	0.0322785	0.047	0.138648	-0.0574898	0.0326258	0.078	0.146799	0.5675	0.987628
XXL_VLDL_CE	-0.0703238	0.0311317	0.024	0.03984	-0.0595129	0.0319072	0.062	0.159155	-0.0574313	0.0322436	0.075	0.145898	0.837863	0.987628
XXL_VLDL_FC	-0.0616427	0.0320174	0.054	0.0819878	-0.0694362	0.032407	0.032	0.103481	-0.0578211	0.0327659	0.078	0.146799	0.359133	0.987628
XXL_VLDL_TG	-0.0278665	0.0291393	0.34	0.410971	-0.0300095	0.0291406	0.3	0.475796	-0.0264352	0.0292133	0.37	0.495323	0.464689	0.987628
XL_VLDL_P	-0.10588	0.0303527	0.00049	0.00107026	-0.0930924	0.0307822	0.0025	0.0194531	-0.102803	0.0313301	0.001	0.00803226	0.252487	0.987628
XL_VLDL_L	-0.107257	0.030138	0.00037	0.000845229	-0.0949322	0.0306606	0.002	0.0166	-0.105287	0.031149	0.00072	0.00747	0.230021	0.987628
XL_VLDL_PL	-0.0895302	0.0273755	0.0011	0.00230168	-0.0685606	0.0282763	0.015	0.0612295	-0.0762907	0.0287545	0.008	0.02656	0.28453	0.987628
XL_VLDL_C	-0.119222	0.02833	2.6e-05	7.8e-05	-0.0805161	0.0300356	0.0073	0.0375941	-0.101521	0.0306791	0.00094	0.00803226	0.3962	0.987628
XL_VLDL_CE	-0.128121	0.0267872	1.7e-06	6.61406e-06	-0.0804178	0.0292474	0.006	0.0339545	-0.106792	0.0298569	0.00035	0.004482	0.444201	0.987628
XL_VLDL_FC	-0.105068	0.0296028	0.00039	0.000882818	-0.0790121	0.0305292	0.0097	0.0439145	-0.0929499	0.0310807	0.0028	0.0142286	0.337188	0.987628
XL_VLDL_TG	-0.0840707	0.0275726	0.0023	0.00447422	-0.0887162	0.0278089	0.0014	0.0134077	-0.0900635	0.0278789	0.0012	0.00853714	0.164942	0.987628
L_VLDL_P	-0.122123	0.0302754	5.5e-05	0.000152167	-0.101736	0.0308333	0.00097	0.0127121	-0.112134	0.0314119	0.00036	0.004482	0.270058	0.987628
L_VLDL_L	-0.128821	0.0299981	1.8e-05	5.89737e-05	-0.106103	0.0305931	0.00052	0.00978214	-0.11887	0.0311811	0.00014	0.00316909	0.246385	0.987628
L_VLDL_PL	-0.0852635	0.0241509	0.00041	0.00091973	-0.0693325	0.0249187	0.0054	0.0320143	-0.0763211	0.025647	0.0029	0.014442	0.345852	0.987628
L_VLDL_C	-0.132538	0.0286453	3.7e-06	1.37507e-05	-0.0946228	0.030132	0.0017	0.0156778	-0.112689	0.0308553	0.00026	0.004316	0.27041	0.987628
L_VLDL_CE	-0.138096	0.0271694	3.7e-07	1.8426e-06	-0.0902472	0.0294048	0.0021	0.0168677	-0.10881	0.0302203	0.00032	0.004482	0.319493	0.987628
L_VLDL_FC	-0.124016	0.0299811	3.5e-05	0.000102529	-0.0987835	0.0308511	0.0014	0.0134077	-0.1162	0.0314958	0.00022	0.00409071	0.234606	0.987628
L_VLDL_TG	-0.111562	0.0264083	2.4e-05	7.2878e-05	-0.100264	0.0272795	0.00024	0.00747	-0.112074	0.0281796	7e-05	0.00245888	0.275824	0.987628
M_VLDL_P	-0.162766	0.0277354	4.4e-09	6.64e-08	-0.0766125	0.0312555	0.014	0.0590847	-0.12365	0.0321301	0.00012	0.002988	0.564248	0.987628
M_VLDL_L	-0.163785	0.0282959	7.1e-09	7.36625e-08	-0.0910686	0.0308434	0.0032	0.0227657	-0.129412	0.0316638	4.4e-05	0.002075	0.405419	0.987628
M_VLDL_PL	-0.107884	0.0165889	7.9e-11	4.91775e-09	-0.0591311	0.0255897	0.021	0.0757826	-0.0925325	0.0228034	5e-05	0.002075	0.595188	0.987628
M_VLDL_C	-0.147264	0.0251216	4.6e-09	6.64e-08	-0.0284604	0.0311667	0.36	0.536766	-0.088419	0.0314784	0.005	0.0194531	0.906222	0.987628
M_VLDL_CE	-0.0903583	0.0209772	1.7e-05	5.644e-05	0.0211112	0.0295883	0.48	0.671461	-0.0201826	0.0273857	0.46	0.587385	0.921607	0.987628
M_VLDL_FC	-0.157686	0.0261996	1.8e-09	4.731e-08	-0.0611316	0.0309559	0.048	0.138648	-0.112921	0.0316474	0.00036	0.004482	0.661965	0.987628
M_VLDL_TG	-0.131685	0.02692	1e-06	4.15e-06	-0.111039	0.0283615	9e-05	0.00747	-0.123495	0.0293949	2.7e-05	0.002075	0.242467	0.987628
S_VLDL_P	-0.123777	0.0302825	4.4e-05	0.000125931	-0.077019	0.0316256	0.015	0.0612295	-0.10092	0.0322136	0.0017	0.00984419	0.30191	0.987628
S_VLDL_L	-0.135531	0.0300685	6.6e-06	2.34771e-05	-0.0799719	0.0316939	0.012	0.0515172	-0.105205	0.0323331	0.0011	0.0083	0.271871	0.987628
S_VLDL_PL	-0.149081	0.0286136	1.9e-07	1.05133e-06	-0.0640743	0.0316432	0.043	0.132185	-0.1099	0.0324713	0.00071	0.00747	0.40208	0.987628
S_VLDL_C	-0.139385	0.0281455	7.3e-07	3.18895e-06	-0.0478248	0.0317088	0.13	0.265328	-0.0944097	0.032521	0.0037	0.0159197	0.489477	0.987628
S_VLDL_CE	-0.128647	0.0284125	6e-06	2.19706e-05	-0.0463578	0.031653	0.14	0.274488	-0.0858138	0.0323519	0.008	0.02656	0.452482	0.987628
S_VLDL_FC	-0.153239	0.0275426	2.6e-08	1.96182e-07	-0.0488012	0.0317115	0.12	0.249	-0.105517	0.0325968	0.0012	0.00853714	0.594108	0.987628
S_VLDL_TG	-0.0969344	0.0320478	0.0025	0.00478846	-0.107837	0.0323132	0.00085	0.01245	-0.0980006	0.0326032	0.0026	0.0140739	0.162098	0.987628
XS_VLDL_P	-0.116743	0.0290156	5.7e-05	0.000155967	-0.00050814	0.0329061	0.99	0.99	-0.0440502	0.0337775	0.19	0.292037	0.995216	0.987628
XS_VLDL_L	-0.114728	0.0293324	9.2e-05	0.000233755	-0.00331511	0.032987	0.92	0.938852	-0.0379837	0.0337858	0.26	0.37422	0.978265	0.987628
XS_VLDL_PL	-0.0957527	0.0295184	0.0012	0.00246942	0.001406	0.0326145	0.97	0.973911	-0.027928	0.0333143	0.4	0.529787	0.871656	0.987628
XS_VLDL_C	-0.133472	0.0282167	2.2e-06	8.42769e-06	0.0173651	0.0340005	0.61	0.772759	-0.0320039	0.0349841	0.36	0.484541	0.693391	0.987628
XS_VLDL_CE	-0.137581	0.0279124	8.3e-07	3.56328e-06	0.0233809	0.0342397	0.49	0.68162	-0.0301236	0.0352281	0.39	0.519305	0.663542	0.987628
XS_VLDL_FC	-0.118924	0.0289301	3.9e-05	0.000112919	0.00323915	0.0332102	0.92	0.938852	-0.0335861	0.0340558	0.32	0.44514	0.796261	0.987628
XS_VLDL_TG	-0.0441784	0.0319983	0.17	0.22516	-0.049024	0.032377	0.13	0.265328	-0.0428444	0.0325564	0.19	0.292037	0.332442	0.987628
IDL_P	-0.139838	0.0276439	4.2e-07	1.97321e-06	0.0206331	0.0337684	0.54	0.719037	-0.0676523	0.0353205	0.055	0.115084	0.908966	0.987628
IDL_L	-0.157114	0.0280412	2.1e-08	1.63406e-07	0.0154864	0.0344643	0.65	0.778125	-0.0709492	0.0358284	0.048	0.10393	0.922863	0.987628
IDL_PL	-0.147499	0.0283173	1.9e-07	1.05133e-06	0.0220433	0.0344984	0.52	0.703696	-0.0577597	0.0357347	0.11	0.188897	0.68611	0.987628
IDL_C	-0.161049	0.0276168	5.5e-09	6.64e-08	0.0165286	0.0343348	0.63	0.772759	-0.0723343	0.0356315	0.042	0.093375	0.928184	0.987628
IDL_CE	-0.164471	0.027562	2.4e-09	4.78846e-08	0.0111753	0.0342872	0.74	0.833756	-0.0791333	0.0356534	0.026	0.0688723	0.98515	0.987628
IDL_FC	-0.14809	0.027725	9.2e-08	5.58732e-07	0.0304343	0.0341438	0.37	0.545148	-0.0511302	0.0351528	0.15	0.242532	0.683079	0.987628
IDL_TG	-0.0377642	0.0317055	0.23	0.295206	-0.0151536	0.0322327	0.64	0.778125	-0.0241374	0.0324636	0.46	0.587385	0.552718	0.987628
L_LDL_P	-0.135786	0.028077	1.3e-06	5.1381e-06	-0.00743641	0.0325982	0.82	0.887739	-0.0950823	0.0338087	0.0049	0.0193667	0.925816	0.987628
L_LDL_L	-0.160208	0.0276044	6.5e-09	7.03696e-08	-0.0157673	0.0328747	0.63	0.772759	-0.107121	0.0339367	0.0016	0.00971707	0.909966	0.987628
L_LDL_PL	-0.161249	0.0276603	5.6e-09	6.64e-08	-0.00966457	0.0330624	0.77	0.855595	-0.0990444	0.0342964	0.0039	0.0159197	0.82304	0.987628
L_LDL_C	-0.0346384	0.00907884	0.00014	0.000338447	-0.00323046	0.0243183	0.89	0.923375	-0.0263548	0.0136931	0.054	0.114923	0.745874	0.987628
L_LDL_CE	-0.0553844	0.0111113	6.2e-07	2.80691e-06	-0.011831	0.0256956	0.65	0.778125	-0.0441917	0.0163644	0.0069	0.0245443	0.649062	0.987628
L_LDL_FC	-0.0400846	0.00895089	7.5e-06	2.63028e-05	-0.0084991	0.0232405	0.71	0.80726	-0.0325188	0.0138861	0.019	0.0531573	0.876345	0.987628
L_LDL_TG	-0.0349942	0.03165	0.27	0.339545	-0.00527526	0.0320652	0.87	0.91021	-0.0303319	0.0324112	0.35	0.478846	0.583805	0.987628
M_LDL_P	-0.158918	0.0280797	1.5e-08	1.245e-07	-0.037624	0.0324881	0.25	0.406863	-0.105145	0.0335162	0.0017	0.00984419	0.66879	0.987628
M_LDL_L	-0.156222	0.02756	1.4e-08	1.20207e-07	-0.0390945	0.0316881	0.22	0.383077	-0.120507	0.0327153	0.00023	0.00409071	0.516752	0.987628
M_LDL_PL	-0.10035	0.0165995	1.5e-09	4.66875e-08	-0.027495	0.0300841	0.36	0.536766	-0.0958453	0.023417	4.3e-05	0.002075	0.8799	0.987628
M_LDL_C	-0.0388338	0.00911709	2e-05	6.38462e-05	-0.014239	0.0193256	0.46	0.650795	-0.0335346	0.013126	0.011	0.0338148	0.788176	0.987628
M_LDL_CE	-0.0401421	0.00928056	1.5e-05	5.0473e-05	-0.0183296	0.0181379	0.31	0.488544	-0.0351678	0.0132406	0.0079	0.02656	0.774833	0.987628
M_LDL_FC	-0.0386363	0.00978693	7.9e-05	0.000204906	-0.00118447	0.0261927	0.96	0.967773	-0.0317305	0.0143961	0.028	0.06972	0.852649	0.987628
M_LDL_TG	-0.0416334	0.0318417	0.19	0.249	-0.025402	0.0320008	0.43	0.615345	-0.0529134	0.0323432	0.1	0.177857	0.479381	0.987628
S_LDL_P	-0.137874	0.0283248	1.1e-06	4.49016e-06	-0.0194438	0.0327296	0.55	0.728457	-0.0996509	0.0340104	0.0034	0.0159197	0.889066	0.987628
S_LDL_L	-0.136973	0.0280555	1e-06	4.15e-06	-0.0134395	0.0322442	0.68	0.787535	-0.111929	0.0336053	0.00087	0.00803226	0.708155	0.987628
S_LDL_PL	-0.10967	0.0279127	8.5e-05	0.000218196	0.0155729	0.0321049	0.63	0.772759	-0.100105	0.0337783	0.003	0.0146471	0.824944	0.987628
S_LDL_C	-0.0332828	0.00919769	0.0003	0.000698131	-0.00422221	0.0232458	0.86	0.907373	-0.0282337	0.0131351	0.032	0.0766154	0.84845	0.987628
S_LDL_CE	-0.0336036	0.00912268	0.00023	0.000550673	-0.00916357	0.0202919	0.65	0.778125	-0.0286259	0.0129651	0.027	0.0693093	0.829985	0.987628
S_LDL_FC	-0.0362136	0.0110291	0.001	0.00211017	0.0153961	0.0324127	0.63	0.772759	-0.0297741	0.0157397	0.059	0.119439	0.956541	0.987628
S_LDL_TG	-0.0594057	0.031898	0.063	0.0928225	-0.0519571	0.0320811	0.11	0.232119	-0.0687594	0.0324056	0.034	0.0783889	0.401395	0.987628
XL_HDL_P	-0.0135641	0.0323084	0.67	0.734934	0.111352	0.0346416	0.0013	0.0134077	0.0728027	0.0356408	0.041	0.091973	0.0499745	0.758837
XL_HDL_L	0.00883115	0.0327655	0.79	0.83	0.119018	0.034468	0.00055	0.00978214	0.0899339	0.0354448	0.011	0.0338148	0.0433347	0.758837
XL_HDL_PL	0.0243496	0.0325499	0.45	0.531043	0.110326	0.0382863	0.004	0.0262105	0.0872867	0.0383971	0.023	0.06225	0.0559706	0.758837
XL_HDL_C	-0.00165748	0.0321129	0.96	0.963871	0.121265	0.0346218	0.00046	0.00978214	0.0816704	0.0355892	0.022	0.0601978	0.0511204	0.758837
XL_HDL_CE	-0.0126346	0.0291469	0.66	0.727168	0.0995175	0.0369991	0.0072	0.0375941	0.0608961	0.0366162	0.096	0.174482	0.0516294	0.758837
XL_HDL_FC	0.0233709	0.0318007	0.46	0.540283	0.139734	0.0341426	4.3e-05	0.0053535	0.0918499	0.0353073	0.0093	0.0296885	0.0356628	0.758837
XL_HDL_TG	-0.0534626	0.0312394	0.087	0.123085	-0.0178789	0.0318703	0.57	0.747	-0.0294149	0.0323148	0.36	0.484541	0.753162	0.987628
L_HDL_P	-0.0645612	0.0320623	0.044	0.068475	0.0440053	0.0348687	0.21	0.370851	0.0435809	0.0352295	0.22	0.328024	0.0532006	0.758837
L_HDL_L	-0.0430413	0.0345928	0.21	0.272344	0.0599683	0.0358687	0.095	0.211205	0.0647127	0.0362559	0.074	0.145898	0.144792	0.882934
L_HDL_PL	-0.0351511	0.0343758	0.31	0.382129	0.0542043	0.0365797	0.14	0.274488	0.0658844	0.0369686	0.075	0.145898	0.2358	0.987628
L_HDL_C	-0.0426157	0.0310595	0.17	0.22516	0.0625448	0.0350053	0.074	0.182436	0.0577685	0.0353998	0.1	0.177857	0.165264	0.901963
L_HDL_CE	-0.0427127	0.0306749	0.16	0.216522	0.0598043	0.034941	0.087	0.204368	0.056818	0.0352876	0.11	0.188897	0.167712	0.901963
L_HDL_FC	-0.0371119	0.0305679	0.22	0.283834	0.0668171	0.0353327	0.059	0.155625	0.0559983	0.0357309	0.12	0.200537	0.156763	0.901963
L_HDL_TG	-0.0617549	0.0324979	0.057	0.0860182	-0.0323917	0.033117	0.33	0.50411	-0.0055227	0.0336178	0.87	0.91021	0.577017	0.987628
M_HDL_P	-0.0632296	0.0164487	0.00012	0.000295842	-0.0346513	0.0248164	0.16	0.297313	-0.0126219	0.0322475	0.7	0.785135	0.716254	0.987628
M_HDL_L	-0.110003	0.0304859	0.00031	0.000714722	-0.0559344	0.0332321	0.092	0.208255	-0.015296	0.0343457	0.66	0.757327	0.922038	0.987628
M_HDL_PL	-0.10735	0.0307021	0.00047	0.00103566	-0.0624089	0.0331924	0.06	0.155625	-0.0157917	0.0344062	0.65	0.752791	0.782834	0.987628
M_HDL_C	-0.0602691	0.0179472	0.00078	0.00166	-0.0267547	0.0273655	0.33	0.50411	-0.00501504	0.032292	0.88	0.91682	0.83319	0.987628
M_HDL_CE	-0.0567852	0.0176508	0.0013	0.00263171	-0.0263036	0.0267436	0.33	0.50411	-0.00369249	0.0321134	0.91	0.936322	0.811489	0.987628
M_HDL_FC	-0.0730832	0.0190747	0.00013	0.000317353	-0.0265296	0.0296897	0.37	0.545148	-0.00995874	0.0328451	0.76	0.841067	0.9184	0.987628
M_HDL_TG	-0.0833334	0.0314252	0.008	0.0142286	-0.0889901	0.0318829	0.0053	0.0320143	-0.0483888	0.0325466	0.14	0.229342	0.447391	0.987628
S_HDL_P	-0.175513	0.0296688	3.3e-09	5.86929e-08	-0.108708	0.0311343	0.00048	0.00978214	-0.112441	0.0320499	0.00045	0.00533571	0.0850874	0.821403
S_HDL_L	-0.162983	0.0301433	6.4e-08	4.08615e-07	-0.116476	0.0313449	0.0002	0.00747	-0.0980756	0.0322959	0.0024	0.0135818	0.090044	0.821403
S_HDL_PL	-0.155759	0.0302619	2.6e-07	1.34875e-06	-0.116406	0.0314531	0.00021	0.00747	-0.0847388	0.0324305	0.009	0.0291039	0.118819	0.867382
S_HDL_C	-0.168008	0.0295464	1.3e-08	1.19889e-07	-0.101109	0.0311888	0.0012	0.0134077	-0.105874	0.0320705	0.00096	0.00803226	0.107468	0.829339
S_HDL_CE	-0.164172	0.029709	3.3e-08	2.34771e-07	-0.104304	0.031528	0.00094	0.0127121	-0.108043	0.0326092	0.00092	0.00803226	0.0860279	0.821403
S_HDL_FC	-0.164979	0.0308699	9.1e-08	5.58732e-07	-0.0822101	0.0325057	0.011	0.0489107	-0.0922433	0.0331193	0.0053	0.0203031	0.289133	0.987628
S_HDL_TG	-0.0638877	0.0322469	0.048	0.0737778	-0.0907092	0.0324986	0.0053	0.0320143	-0.0698636	0.0329882	0.034	0.0783889	0.18803	0.987628
XXL_VLDL_PL_pct	-0.0424054	0.0323132	0.19	0.249	-0.0529288	0.0316197	0.094	0.210865	-0.0322063	0.0332329	0.33	0.4565	0.36955	0.987628
XXL_VLDL_C_pct	0.00736051	0.0319661	0.82	0.85431	0.0446188	0.0315235	0.16	0.297313	0.0491884	0.0316748	0.12	0.200537	0.143511	0.867382
XXL_VLDL_CE_pct	-0.00902223	0.0324693	0.78	0.822966	0.0459103	0.0324773	0.16	0.297313	0.0385151	0.0329968	0.24	0.349474	0.0328605	0.751008
XXL_VLDL_FC_pct	0.012371	0.0310444	0.69	0.753553	0.0207713	0.0308256	0.5	0.684066	0.0410405	0.0307266	0.18	0.280125	0.723533	0.987628
XXL_VLDL_TG_pct	-0.00358474	0.0295482	0.9	0.922222	-0.0053971	0.0292976	0.85	0.907373	-0.00508925	0.0288482	0.86	0.907373	0.955607	0.987628
XL_VLDL_PL_pct	-0.0777094	0.0244118	0.0015	0.0030121	-0.0531742	0.0270263	0.049	0.138648	-0.0481642	0.0268602	0.073	0.145416	0.816064	0.987628
XL_VLDL_C_pct	-0.0104518	0.0321656	0.75	0.798077	0.0869169	0.0325441	0.0076	0.0375941	0.0587949	0.0326787	0.072	0.144581	0.217405	0.987628
XL_VLDL_CE_pct	-0.0297275	0.0317578	0.35	0.421014	0.0675803	0.0323968	0.037	0.11662	0.0386112	0.0326463	0.24	0.349474	0.309025	0.987628
XL_VLDL_FC_pct	0.0123256	0.0323758	0.7	0.761135	0.103905	0.0334379	0.0019	0.0163138	0.0828768	0.0335646	0.014	0.0415	0.197001	0.901963
XL_VLDL_TG_pct	-0.0034154	0.0324414	0.92	0.93502	-0.0532105	0.0221951	0.017	0.0661406	-0.0395873	0.0262644	0.13	0.214371	0.0966422	0.821403
L_VLDL_PL_pct	-0.049846	0.0237481	0.036	0.0570955	-0.0395083	0.024049	0.1	0.218421	-0.04019	0.02528	0.11	0.188897	0.440839	0.987628
L_VLDL_C_pct	-0.0325	0.0296041	0.27	0.339545	0.0506263	0.0314435	0.11	0.232119	0.0356539	0.0319417	0.26	0.37422	0.87757	0.987628
L_VLDL_CE_pct	-0.0461918	0.0300013	0.12	0.166	0.052266	0.0320131	0.1	0.218421	0.0434897	0.0324242	0.18	0.280125	0.685253	0.987628
L_VLDL_FC_pct	-0.0115444	0.0312602	0.71	0.765325	0.0187123	0.0324808	0.56	0.737778	-0.00798289	0.0327979	0.81	0.873117	0.493958	0.987628
L_VLDL_TG_pct	0.0234735	0.0368511	0.52	0.591233	-0.0266163	0.0267502	0.32	0.498	-0.0207435	0.0315454	0.51	0.63495	0.855398	0.987628
M_VLDL_PL_pct	-0.0212697	0.0101504	0.036	0.0570955	0.0687231	0.0375508	0.067	0.168515	0.00427463	0.0307952	0.89	0.923375	0.958405	0.987628
M_VLDL_C_pct	-0.0590861	0.0276802	0.033	0.0533571	0.0852305	0.0318972	0.0075	0.0375941	0.0381414	0.0316256	0.23	0.340893	0.41595	0.987628
M_VLDL_CE_pct	-0.0296857	0.025019	0.24	0.306462	0.0914955	0.0330906	0.0057	0.033007	0.0544073	0.0309245	0.079	0.146799	0.541353	0.987628
M_VLDL_FC_pct	-0.0700985	0.0269119	0.0092	0.0161324	0.0735957	0.032367	0.023	0.0795417	0.0254551	0.0321874	0.43	0.557656	0.468969	0.987628
M_VLDL_TG_pct	0.0432683	0.0314085	0.17	0.22516	-0.0671924	0.0200732	0.00082	0.01245	-0.0438407	0.028532	0.12	0.200537	0.227643	0.987628
S_VLDL_PL_pct	-0.0897902	0.0298006	0.0026	0.00494198	0.0667415	0.0338215	0.048	0.138648	-0.00842846	0.0341679	0.81	0.873117	0.436328	0.987628
S_VLDL_C_pct	-0.0697688	0.0284028	0.014	0.0237143	0.0754698	0.0324631	0.02	0.0743284	0.0168234	0.0327677	0.61	0.716462	0.465956	0.987628
S_VLDL_CE_pct	-0.0470546	0.0281695	0.095	0.132893	0.0746366	0.0316754	0.018	0.0689538	0.0299288	0.0320283	0.35	0.478846	0.584736	0.987628
S_VLDL_FC_pct	-0.0936501	0.0289517	0.0012	0.00246942	0.0632372	0.0334608	0.059	0.155625	-0.00401163	0.0335226	0.9	0.929876	0.385967	0.987628
S_VLDL_TG_pct	0.0619664	0.0308645	0.045	0.0695963	-0.0908481	0.0337826	0.0072	0.0375941	-0.0200729	0.0345638	0.56	0.673623	0.348033	0.987628
XS_VLDL_PL_pct	0.174949	0.0311662	2e-08	1.60645e-07	0.0386964	0.0328057	0.24	0.395762	0.0707656	0.0333503	0.034	0.0783889	0.224866	0.901963
XS_VLDL_C_pct	-0.111895	0.0283013	7.7e-05	0.000201821	0.0568101	0.0334773	0.09	0.2075	0.0122594	0.0333213	0.71	0.79278	0.325635	0.987628
XS_VLDL_CE_pct	-0.113625	0.0281379	5.4e-05	0.000151079	0.0562545	0.033377	0.092	0.208255	0.0106319	0.0332237	0.75	0.833705	0.394076	0.987628
XS_VLDL_FC_pct	-0.0741716	0.0276249	0.0073	0.013077	0.0379107	0.0313635	0.23	0.386959	0.0192519	0.0312336	0.54	0.655902	0.131666	0.882934
XS_VLDL_TG_pct	0.0915837	0.030861	0.003	0.00561654	-0.0793123	0.0349647	0.023	0.0795417	-0.0237793	0.0352571	0.5	0.625628	0.177463	0.987628
IDL_PL_pct	0.124801	0.0292095	1.9e-05	6.14416e-05	0.0263106	0.0300544	0.38	0.553333	0.0752696	0.0314783	0.017	0.0481023	0.0366669	0.751008
IDL_C_pct	-0.131315	0.0264827	7.1e-07	3.15696e-06	0.0129106	0.0306587	0.67	0.779579	-0.0408444	0.0307826	0.18	0.280125	0.98477	0.987628
IDL_CE_pct	-0.146008	0.0264174	3.3e-08	2.34771e-07	-0.0104715	0.0303664	0.73	0.826227	-0.0679038	0.0309905	0.028	0.06972	0.5648	0.987628
IDL_FC_pct	-0.0386107	0.0283859	0.17	0.22516	0.0538168	0.0296029	0.069	0.17181	0.0319367	0.0294946	0.28	0.3984	0.131448	0.901963
IDL_TG_pct	0.131373	0.0297904	1e-05	3.41096e-05	-0.0293485	0.0337937	0.39	0.561329	0.0340144	0.0340013	0.32	0.44514	0.586778	0.987628
L_LDL_PL_pct	0.0190271	0.0292446	0.52	0.591233	0.0353707	0.0280519	0.21	0.370851	0.066107	0.028394	0.02	0.0553333	0.488176	0.987628
L_LDL_C_pct	-0.00504481	0.0160928	0.75	0.798077	0.00671297	0.0314755	0.83	0.894675	-0.00111846	0.0214541	0.96	0.963871	0.993733	0.995261
L_LDL_CE_pct	-0.00774088	0.0150638	0.61	0.681121	-0.00304722	0.0182846	0.87	0.91021	-0.00748118	0.0159367	0.64	0.744673	0.899028	0.987628
L_LDL_FC_pct	-0.0151753	0.0106198	0.15	0.204098	-0.00222096	0.0204896	0.91	0.936322	-0.00989351	0.0157473	0.53	0.650099	0.588879	0.987628
L_LDL_TG_pct	0.150702	0.0292187	2.5e-07	1.32447e-06	0.0105622	0.0332404	0.75	0.837444	0.0706325	0.0331115	0.033	0.0782571	0.76646	0.987628
M_LDL_PL_pct	0.142054	0.0334795	2.2e-05	6.76296e-05	0.090664	0.035004	0.0096	0.0439145	0.0304345	0.0381198	0.42	0.550421	0.88879	0.987628
M_LDL_C_pct	-0.00639838	0.0137007	0.64	0.708267	0.00500055	0.0280021	0.86	0.907373	0.00138407	0.0253984	0.96	0.963871	0.94241	0.987628
M_LDL_CE_pct	-0.00905469	0.0124378	0.47	0.549437	-0.00436993	0.0156952	0.78	0.855595	-0.00430905	0.0184737	0.82	0.879447	0.859988	0.987628
M_LDL_FC_pct	0.00262928	0.027664	0.92	0.93502	0.118822	0.0586934	0.043	0.132185	0.03937	0.0562892	0.48	0.606701	0.61071	0.987628
M_LDL_TG_pct	0.14338	0.0284287	4.6e-07	2.12111e-06	0.0144035	0.032258	0.66	0.778863	0.0669683	0.0324495	0.039	0.0882818	0.933032	0.987628
S_LDL_PL_pct	0.151549	0.0276615	4.3e-08	2.89378e-07	0.0997313	0.0292307	0.00065	0.01079	0.0773676	0.0318118	0.015	0.0439412	0.540161	0.987628
S_LDL_C_pct	-0.00782643	0.0116856	0.5	0.573733	0.00248171	0.0226157	0.91	0.936322	-0.000885887	0.0210586	0.97	0.97	0.945274	0.987628
S_LDL_CE_pct	-0.00926414	0.0108074	0.39	0.462429	-0.00391462	0.0143723	0.79	0.862763	-0.00378601	0.0174069	0.83	0.879447	0.900651	0.987628
S_LDL_FC_pct	-0.00490459	0.0208037	0.81	0.847437	0.0584323	0.04848	0.23	0.386959	0.00676361	0.032272	0.83	0.879447	0.749148	0.987628
S_LDL_TG_pct	0.0639118	0.0305302	0.036	0.0570955	-0.051515	0.0326285	0.11	0.232119	0.00166057	0.0329964	0.96	0.963871	0.58565	0.987628
XL_HDL_PL_pct	0.0319676	0.0356561	0.37	0.440813	0.0560824	0.0389356	0.15	0.287308	0.0504357	0.0404566	0.21	0.315	0.104322	0.821403
XL_HDL_C_pct	-0.0406893	0.0237188	0.086	0.122366	-0.0310332	0.0243047	0.2	0.358273	-0.0415804	0.0192166	0.03	0.0732353	0.274703	0.987628
XL_HDL_CE_pct	-0.0266124	0.0144613	0.066	0.0966706	-0.00824471	0.0193915	0.67	0.779579	-0.0183217	0.0165195	0.27	0.386379	0.40944	0.987628
XL_HDL_FC_pct	0.017914	0.0332503	0.59	0.664751	-0.0535248	0.0335272	0.11	0.232119	-0.0592017	0.0338348	0.08	0.147556	0.145577	0.867382
XL_HDL_TG_pct	-0.0465704	0.0325395	0.15	0.204098	-0.106459	0.0326781	0.0011	0.0130429	-0.0901332	0.0332977	0.0068	0.0245443	0.0916885	0.841409
L_HDL_PL_pct	0.0867886	0.0466658	0.063	0.0928225	-0.022559	0.0157406	0.15	0.287308	-0.0109775	0.0249305	0.66	0.757327	0.0744621	0.821403
L_HDL_C_pct	-0.0208104	0.0191667	0.28	0.3486	0.0489655	0.0360982	0.17	0.31125	0.0222521	0.032032	0.49	0.616212	0.350498	0.987628
L_HDL_CE_pct	-0.02124	0.0196442	0.28	0.3486	0.037629	0.0342795	0.27	0.430962	0.0202634	0.0311462	0.52	0.64099	0.313317	0.987628
L_HDL_FC_pct	-0.0157975	0.0228656	0.49	0.567488	0.0622333	0.0405145	0.12	0.249	0.019452	0.0321982	0.55	0.664806	0.314542	0.987628
L_HDL_TG_pct	-0.0119937	0.0326616	0.71	0.765325	-0.0761378	0.032898	0.021	0.0757826	-0.0584833	0.0331623	0.078	0.146799	0.278869	0.987628
M_HDL_PL_pct	0.087538	0.0397494	0.028	0.0461722	-0.0351678	0.0411224	0.39	0.561329	0.00247453	0.041329	0.95	0.963871	0.210768	0.987628
M_HDL_C_pct	-0.00948249	0.0189702	0.62	0.689196	0.0498807	0.040943	0.22	0.383077	0.0217679	0.0391136	0.58	0.684455	0.802701	0.987628
M_HDL_CE_pct	-0.000710848	0.026804	0.98	0.98	0.0458774	0.0397784	0.25	0.406863	0.0248796	0.0387502	0.52	0.64099	0.555251	0.987628
M_HDL_FC_pct	-0.0289855	0.0120122	0.016	0.0269189	0.0360225	0.039149	0.36	0.536766	0.00148367	0.0305627	0.96	0.963871	0.925924	0.987628
M_HDL_TG_pct	-0.0168266	0.0325688	0.61	0.681121	-0.0612092	0.0329162	0.063	0.160071	-0.0414238	0.0332116	0.21	0.315	0.508217	0.987628
S_HDL_PL_pct	0.021445	0.0314028	0.49	0.567488	-0.0168284	0.0321161	0.6	0.770103	0.0725863	0.0327294	0.027	0.0693093	0.49632	0.987628
S_HDL_C_pct	-0.0303646	0.0305728	0.32	0.388683	0.0356213	0.0314905	0.26	0.417677	-0.0261501	0.0314658	0.41	0.540159	0.985909	0.987628
S_HDL_CE_pct	-0.0344178	0.0347846	0.32	0.388683	0.00986397	0.0355479	0.78	0.855595	-0.0360749	0.0353936	0.31	0.436102	0.618161	0.987628
S_HDL_FC_pct	-0.00560556	0.0311666	0.86	0.888548	0.0941026	0.0313303	0.0027	0.0197735	0.0185771	0.0337377	0.58	0.684455	0.142916	0.901963
S_HDL_TG_pct	0.010049	0.0331043	0.76	0.805277	-0.049831	0.0334853	0.14	0.274488	-0.034853	0.0337034	0.3	0.424432	0.481726	0.987628

### Sheet: ST6
Supplementary Table 6 Metabolite associations of APOE4/APOE2 in Model2 in the non-demented population
	APOE4 (n=112,818)				APOE2 (n=112,818)
metabolite	Beta	SE	P-value	FDR	Beta	SE	P-value	FDR
Total_C	0.178278	0.00506141	0	0	-0.472698	0.00687693	0	0
non_HDL_C	0.218342	0.00524582	0	0	-0.54456	0.00710824	0	0
Remnant_C	0.196957	0.0052245	0	0	-0.471424	0.00711415	0	0
VLDL_C	0.157331	0.00541344	0	0	-0.277021	0.00744901	0	0
Clinical_LDL_C	0.225503	0.00522557	0	0	-0.629418	0.00702102	0	0
LDL_C	0.192379	0.00551967	0	0	-0.507732	0.00750338	0	0
HDL_C	-0.0386735	0.00473218	3.3e-16	4.44162e-16	-0.0162604	0.00652889	0.013	0.0138333
Total_TG	0.0421649	0.00541786	7.1e-15	9.4288e-15	0.0574246	0.00747275	1.5e-14	1.81752e-14
VLDL_TG	0.0438487	0.00536214	3.3e-16	4.44162e-16	0.0417094	0.007397	1.7e-08	1.94174e-08
LDL_TG	0.104326	0.00558451	0	0	-0.0575606	0.0077126	8.4e-14	1.00558e-13
HDL_TG	-0.0408682	0.00565921	5.1e-13	6.56279e-13	0.262743	0.0077681	0	0
Total_PL	0.0898749	0.00514977	0	0	-0.21731	0.0070831	0	0
VLDL_PL	0.122794	0.00544056	0	0	-0.152035	0.00750732	0	0
LDL_PL	0.243639	0.00531399	0	0	-0.635576	0.00715131	0	0
HDL_PL	-0.0824377	0.00492271	0	0	0.115179	0.00678995	0	0
Total_CE	0.174909	0.00503569	0	0	-0.475448	0.00683779	0	0
VLDL_CE	0.168267	0.00537194	0	0	-0.323433	0.00737898	0	0
LDL_CE	0.185064	0.00556391	0	0	-0.471025	0.00758321	0	0
HDL_CE	-0.0468414	0.00475048	0	0	-0.00133922	0.00655519	0.84	0.843387
Total_FC	0.183818	0.00513623	0	0	-0.458022	0.00699269	0	0
VLDL_FC	0.137511	0.00543544	0	0	-0.206874	0.00749293	0	0
LDL_FC	0.198565	0.0054047	0	0	-0.575067	0.00729979	0	0
HDL_FC	-0.00883194	0.004747	0.063	0.067471	-0.0682438	0.00654458	0	0
Total_L	0.143868	0.0053331	0	0	-0.310327	0.00732144	0	0
VLDL_L	0.0995464	0.0054244	0	0	-0.0958253	0.00748746	0	0
LDL_L	0.23429	0.00531912	0	0	-0.589371	0.00718829	0	0
HDL_L	-0.0638826	0.00484441	0	0	0.0728815	0.00668375	0	0
Total_P	0.000282798	0.0050594	0.96	0.96	-0.0594703	0.00697641	0	0
VLDL_P	0.139757	0.00548102	0	0	-0.222371	0.00755263	0	0
LDL_P	0.232071	0.00534237	0	0	-0.537358	0.00725569	0	0
HDL_P	-0.0365878	0.00505713	4.7e-13	6.06373e-13	0.0187322	0.00697721	0.0073	0.00780129
VLDL_size	0.0280979	0.00518043	5.8e-08	6.96e-08	0.0844413	0.00714172	0	0
LDL_size	0.0862836	0.00556807	0	0	-0.220792	0.00766001	0	0
HDL_size	-0.0546543	0.0048323	0	0	0.0611558	0.00666639	0	0
Phosphoglyc	0.0389932	0.0051979	6.3e-14	8.23465e-14	-0.102365	0.00716361	0	0
TG_by_PG	0.0280541	0.00507577	3.3e-08	3.99854e-08	0.107335	0.00699343	0	0
Cholines	0.0550399	0.00510277	0	0	-0.154969	0.00702562	0	0
Phosphatidylc	0.0335837	0.00512958	5.9e-11	7.47634e-11	-0.120934	0.00706626	0	0
Sphingomyelins	0.142683	0.00494767	0	0	-0.419543	0.00673375	0	0
ApoB	0.227639	0.00531802	0	0	-0.531061	0.00722332	0	0
ApoA1	-0.0678169	0.00494183	0	0	0.0991952	0.00681595	0	0
ApoB_by_ApoA1	0.234286	0.00529539	0	0	-0.511822	0.00720759	0	0
Total_FA	0.0954874	0.00554168	0	0	-0.114393	0.0076448	0	0
Unsaturation	-0.00034677	0.00525505	0.95	0.951911	-0.0730368	0.00724374	0	0
Omega_3	0.0354678	0.00556602	1.9e-10	2.38939e-10	0.00323229	0.00767731	0.67	0.675425
Omega_6	0.124236	0.00539823	0	0	-0.241373	0.00742723	0	0
PUFA	0.114757	0.00544697	0	0	-0.204746	0.00750175	0	0
MUFA	0.0765344	0.00548654	0	0	-0.0343823	0.0075721	5.6e-06	6.19733e-06
SFA	0.0775335	0.00551637	0	0	-0.0871132	0.00760966	0	0
LA	0.128381	0.00536153	0	0	-0.235026	0.00737951	0	0
DHA	0.0211163	0.0053752	8.5e-05	9.93662e-05	-0.0713088	0.00741019	0	0
Omega_3_pct	-0.0111535	0.00546447	0.041	0.0440994	0.068101	0.00753324	0	0
Omega_6_pct	0.00125468	0.00535433	0.81	0.818215	-0.142751	0.0073717	0	0
PUFA_pct	-0.00435428	0.00524707	0.41	0.422733	-0.111372	0.00722842	0	0
MUFA_pct	0.0199861	0.00511497	9.3e-05	0.00010821	0.1161	0.00704582	0	0
SFA_pct	-0.0230887	0.00559501	3.7e-05	4.34575e-05	0.0505558	0.00771497	5.6e-11	6.56188e-11
LA_pct	0.0572681	0.00512868	0	0	-0.201839	0.0070511	0	0
DHA_pct	-0.0330321	0.00531104	5e-10	6.27204e-10	-0.00712675	0.00732545	0.33	0.338148
PUFA_by_MUFA	-0.0134225	0.005133	0.0089	0.00984933	-0.118269	0.00707013	0	0
Omega_6_by_Omega_3	0.0107192	0.00552776	0.052	0.0558103	-0.10143	0.00761725	0	0
Ala	-0.00854856	0.00473069	0.071	0.0758755	0.040721	0.00652384	4.3e-10	4.99161e-10
Gln	0.00952006	0.00560292	0.089	0.0945032	0.00532961	0.00773168	0.49	0.498
Gly	0.00244781	0.00586793	0.68	0.691102	2.47884e-05	0.00809397	1	1
His	-0.00808004	0.00564723	0.15	0.157595	0.00896297	0.00778724	0.25	0.257231
Total_BCAA	-0.0149068	0.00537598	0.0056	0.00629526	0.0268162	0.00741545	0.0003	0.000327632
Ile	-0.0132617	0.00560035	0.018	0.0197011	0.017624	0.00772447	0.023	0.0243185
Leu	-0.0184073	0.0054531	0.00074	0.000849124	0.014703	0.00752158	0.051	0.0536956
Val	-0.0124999	0.00526717	0.018	0.0197011	0.0358143	0.00726492	8.2e-07	9.13557e-07
Phe	-0.00445145	0.00571739	0.44	0.452727	0.0125649	0.00788439	0.11	0.114363
Tyr	-0.0292085	0.00560496	1.9e-07	2.26364e-07	0.0195588	0.00772889	0.011	0.0117302
Glucose	0.0149083	0.00533822	0.0052	0.00585882	0.00141813	0.00736029	0.85	0.85171
Lactate	-0.0154818	0.00546777	0.0046	0.00519456	0.0273599	0.0075374	0.00028	0.000306462
Pyruvate	0.00714482	0.0056886	0.21	0.219245	0.00812394	0.00784961	0.3	0.308041
Citrate	-0.000994386	0.00550752	0.86	0.865212	0.0331457	0.00759628	1.3e-05	1.43548e-05
bOHbutyrate	0.0481298	0.00579739	1.1e-16	1.49264e-16	-0.0443567	0.00799812	2.9e-08	3.28227e-08
Acetate	0.0126725	0.00582605	0.03	0.032549	-0.00635952	0.00803691	0.43	0.437914
Acetoacetate	0.0191424	0.00582526	0.001	0.00114483	-0.00472459	0.0080352	0.56	0.566829
Acetone	-0.00683547	0.00564848	0.23	0.238625	0.0159332	0.00779086	0.041	0.0432585
Creatinine	-0.00230197	0.00494987	0.64	0.655802	0.0375425	0.00682847	3.8e-08	4.28145e-08
Albumin	-0.00796412	0.0054998	0.15	0.157595	-0.0114142	0.00758573	0.13	0.134875
GlycA	0.0245611	0.00525185	2.9e-06	3.4304e-06	0.0211284	0.00724418	0.0035	0.00378091
XXL_VLDL_P	0.0212705	0.00540168	8.2e-05	9.60847e-05	0.137245	0.00743968	0	0
XXL_VLDL_L	0.0204333	0.00539879	0.00015	0.000174126	0.144658	0.00743439	0	0
XXL_VLDL_PL	0.0143196	0.00547792	0.0089	0.00984933	0.138861	0.00754444	0	0
XXL_VLDL_C	0.029329	0.00538697	5.2e-08	6.25507e-08	0.135993	0.00742003	0	0
XXL_VLDL_CE	0.0421542	0.00538433	4.9e-15	6.5246e-15	0.102658	0.00742217	0	0
XXL_VLDL_FC	0.0125687	0.00540749	0.02	0.0218421	0.169324	0.0074415	0	0
XXL_VLDL_TG	0.00776868	0.00564379	0.17	0.177857	0.114594	0.0077769	0	0
XL_VLDL_P	0.0689556	0.00532306	0	0	-0.0209086	0.00734714	0.0044	0.00473261
XL_VLDL_L	0.0675224	0.00531423	0	0	-0.0179751	0.00733482	0.014	0.0148657
XL_VLDL_PL	0.07742	0.00545744	0	0	-0.0579618	0.00753204	1.4e-14	1.70049e-14
XL_VLDL_C	0.108581	0.0053692	0	0	-0.124278	0.00740977	0	0
XL_VLDL_CE	0.125054	0.00539382	0	0	-0.185597	0.00743675	0	0
XL_VLDL_FC	0.0863832	0.00535855	0	0	-0.0539254	0.00739767	3.1e-13	3.70216e-13
XL_VLDL_TG	0.0390327	0.00537509	3.8e-13	4.91532e-13	0.0341794	0.00741474	4e-06	4.43653e-06
L_VLDL_P	0.0766339	0.00534128	0	0	-0.0517008	0.00737219	2.3e-12	2.72067e-12
L_VLDL_L	0.0765236	0.00534787	0	0	-0.0674868	0.00738013	0	0
L_VLDL_PL	0.0712428	0.00552277	0	0	-0.0769337	0.00761958	0	0
L_VLDL_C	0.101285	0.00539165	0	0	-0.125841	0.00743876	0	0
L_VLDL_CE	0.108618	0.00544577	0	0	-0.161706	0.00750903	0	0
L_VLDL_FC	0.091585	0.00532722	0	0	-0.0887412	0.00735256	0	0
L_VLDL_TG	0.0591254	0.00538915	0	0	-0.0422353	0.007436	1.3e-08	1.48828e-08
M_VLDL_P	0.162315	0.00542505	0	0	-0.324774	0.00744976	0	0
M_VLDL_L	0.142597	0.00545995	0	0	-0.266061	0.00751184	0	0
M_VLDL_PL	0.166553	0.00543268	0	0	-0.343643	0.00745441	0	0
M_VLDL_C	0.188181	0.00523859	0	0	-0.481039	0.00712414	0	0
M_VLDL_CE	0.156251	0.0052204	0	0	-0.473104	0.00709057	0	0
M_VLDL_FC	0.174334	0.00538048	0	0	-0.390746	0.00736428	0	0
M_VLDL_TG	0.0670672	0.00544144	0	0	-0.0530371	0.00750862	1.6e-12	1.89714e-12
S_VLDL_P	0.115777	0.00551155	0	0	-0.134202	0.00760631	0	0
S_VLDL_L	0.1192	0.005508	0	0	-0.15108	0.0075995	0	0
S_VLDL_PL	0.166738	0.00547587	0	0	-0.310611	0.00752711	0	0
S_VLDL_C	0.17262	0.00545718	0	0	-0.325388	0.00749794	0	0
S_VLDL_CE	0.161597	0.00547556	0	0	-0.274763	0.00753715	0	0
S_VLDL_FC	0.186557	0.00540917	0	0	-0.408623	0.00740064	0	0
S_VLDL_TG	0.0176074	0.0054811	0.0013	0.00148486	0.109939	0.00755318	0	0
XS_VLDL_P	0.154366	0.00539583	0	0	-0.311554	0.00741152	0	0
XS_VLDL_L	0.137446	0.00540723	0	0	-0.259808	0.00743934	0	0
XS_VLDL_PL	0.131106	0.00545751	0	0	-0.218953	0.00751847	0	0
XS_VLDL_C	0.15511	0.00513054	0	0	-0.396031	0.00700663	0	0
XS_VLDL_CE	0.157053	0.00503151	0	0	-0.427423	0.00685273	0	0
XS_VLDL_FC	0.141636	0.00534805	0	0	-0.302852	0.00734425	0	0
XS_VLDL_TG	0.0318206	0.00559715	1.3e-08	1.58676e-08	0.119882	0.00771286	0	0
IDL_P	0.222074	0.00515662	0	0	-0.600701	0.00694406	0	0
IDL_L	0.205351	0.00500331	0	0	-0.577486	0.00673651	0	0
IDL_PL	0.201454	0.0050258	0	0	-0.531157	0.00679989	0	0
IDL_C	0.202894	0.0049422	0	0	-0.615052	0.00661917	0	0
IDL_CE	0.203809	0.00494213	0	0	-0.627116	0.00660931	0	0
IDL_FC	0.195996	0.00497975	0	0	-0.568655	0.00670623	0	0
IDL_TG	0.0691415	0.00562669	0	0	0.0133408	0.00776587	0.086	0.0903544
L_LDL_P	0.239555	0.00534365	0	0	-0.553158	0.00725108	0	0
L_LDL_L	0.229196	0.00525144	0	0	-0.592066	0.00708825	0	0
L_LDL_PL	0.224936	0.00523003	0	0	-0.607152	0.0070444	0	0
L_LDL_C	0.182234	0.00539884	0	0	-0.492609	0.00733908	0	0
L_LDL_CE	0.20253	0.00526668	0	0	-0.527765	0.00714094	0	0
L_LDL_FC	0.17969	0.0053044	0	0	-0.519076	0.00718929	0	0
L_LDL_TG	0.106026	0.0056037	0	0	-0.0805865	0.00773761	0	0
M_LDL_P	0.197952	0.00537943	0	0	-0.470689	0.00733137	0	0
M_LDL_L	0.223627	0.0054043	0	0	-0.541235	0.00733544	0	0
M_LDL_PL	0.242002	0.0054243	0	0	-0.594588	0.00733675	0	0
M_LDL_C	0.187077	0.00555342	0	0	-0.477893	0.00756551	0	0
M_LDL_CE	0.171084	0.00558704	0	0	-0.419102	0.00763677	0	0
M_LDL_FC	0.202979	0.00543578	0	0	-0.573959	0.00734768	0	0
M_LDL_TG	0.108124	0.00555721	0	0	-0.0463553	0.00767655	1.6e-09	1.85302e-09
S_LDL_P	0.224031	0.00537595	0	0	-0.501464	0.00732107	0	0
S_LDL_L	0.256672	0.00538348	0	0	-0.619177	0.00726959	0	0
S_LDL_PL	0.289053	0.00540286	0	0	-0.759346	0.00719926	0	0
S_LDL_C	0.205624	0.00556668	0	0	-0.513462	0.00757151	0	0
S_LDL_CE	0.190909	0.00558014	0	0	-0.433321	0.00762805	0	0
S_LDL_FC	0.213836	0.00555391	0	0	-0.665081	0.00745188	0	0
S_LDL_TG	0.0798432	0.00550812	0	0	0.0320852	0.00760368	2.4e-05	2.63841e-05
XL_HDL_P	0.073099	0.00483004	0	0	-0.22981	0.00663357	0	0
XL_HDL_L	0.0532	0.00484274	0	0	-0.212463	0.00665306	0	0
XL_HDL_PL	0.0394384	0.00522852	4.6e-14	6.04433e-14	-0.186311	0.0071921	0	0
XL_HDL_C	0.0726921	0.00483485	0	0	-0.290334	0.00661906	0	0
XL_HDL_CE	0.0637114	0.00495991	0	0	-0.298406	0.00678822	0	0
XL_HDL_FC	0.0997878	0.00506126	0	0	-0.334592	0.00692155	0	0
XL_HDL_TG	0.0509082	0.00572063	0	0	0.077721	0.00788973	0	0
L_HDL_P	-0.0142948	0.00470592	0.0024	0.00272877	-0.0697385	0.00648777	0	0
L_HDL_L	-0.0301243	0.00470405	1.5e-10	1.89114e-10	-0.036334	0.00648851	2.1e-08	2.39314e-08
L_HDL_PL	-0.0429312	0.00481293	0	0	-0.0215586	0.00664045	0.0012	0.00129913
L_HDL_C	-0.00814833	0.00474329	0.086	0.0917088	-0.120643	0.00653257	0	0
L_HDL_CE	-0.0135995	0.00475561	0.0042	0.00475364	-0.106547	0.0065519	0	0
L_HDL_FC	0.0128914	0.00486407	0.008	0.00891275	-0.187592	0.00668586	0	0
L_HDL_TG	-0.0538524	0.00560026	0	0	0.261285	0.00768825	0	0
M_HDL_P	-0.0945132	0.00502962	0	0	0.149244	0.00693437	0	0
M_HDL_L	-0.106501	0.00505879	0	0	0.177385	0.00697177	0	0
M_HDL_PL	-0.116488	0.00514772	0	0	0.205638	0.00709035	0	0
M_HDL_C	-0.085775	0.00502422	0	0	0.102043	0.0069325	0	0
M_HDL_CE	-0.0910627	0.00505036	0	0	0.113266	0.00696811	0	0
M_HDL_FC	-0.0614314	0.00497182	0	0	0.0520847	0.00686092	3.2e-14	3.8586e-14
M_HDL_TG	-0.0670213	0.00564177	0	0	0.293686	0.00773714	0	0
S_HDL_P	0.0188276	0.00549898	0.00062	0.000713072	-0.0727563	0.00758196	0	0
S_HDL_L	-0.0335848	0.00546477	8e-10	1.00101e-09	0.0740758	0.00753548	0	0
S_HDL_PL	-0.0673767	0.00544705	0	0	0.144973	0.0075057	0	0
S_HDL_C	0.0148904	0.00547207	0.0065	0.00725785	-0.0834143	0.00754374	0	0
S_HDL_CE	0.00758282	0.00557468	0.17	0.177857	-0.0742759	0.00768603	0	0
S_HDL_FC	0.0365574	0.00536281	9.3e-12	1.18754e-11	-0.0898923	0.00739355	0	0
S_HDL_TG	-0.00117566	0.00537491	0.83	0.836721	0.168283	0.00739651	0	0
XXL_VLDL_PL_pct	-0.00261291	0.00590226	0.66	0.673525	0.0871593	0.00810075	0	0
XXL_VLDL_C_pct	0.0174227	0.00580818	0.0027	0.00306287	-0.0979513	0.00797067	0	0
XXL_VLDL_CE_pct	0.0488032	0.00575053	0	0	-0.150196	0.00788622	0	0
XXL_VLDL_FC_pct	-0.0345625	0.00587305	4e-09	4.94293e-09	0.00545246	0.00806623	0.5	0.507128
XXL_VLDL_TG_pct	-0.0123167	0.00601531	0.041	0.0440994	0.0483595	0.00825914	4.8e-09	5.52055e-09
XL_VLDL_PL_pct	0.0630086	0.0058356	0	0	-0.0717723	0.00807842	0	0
XL_VLDL_C_pct	0.075335	0.00533154	0	0	-0.287315	0.00733572	0	0
XL_VLDL_CE_pct	0.0716602	0.00533174	0	0	-0.305059	0.00732896	0	0
XL_VLDL_FC_pct	0.0831662	0.00548088	0	0	-0.199088	0.00757046	0	0
XL_VLDL_TG_pct	-0.0716911	0.00575139	0	0	0.210548	0.00794103	0	0
L_VLDL_PL_pct	0.0484405	0.0057712	0	0	-0.0645125	0.00796107	5.6e-16	6.90297e-16
L_VLDL_C_pct	0.0939415	0.00560231	0	0	-0.229775	0.0077072	0	0
L_VLDL_CE_pct	0.0671699	0.0053665	0	0	-0.227601	0.00737665	0	0
L_VLDL_FC_pct	0.117191	0.00570112	0	0	-0.150468	0.00786732	0	0
L_VLDL_TG_pct	-0.0719792	0.00586324	0	0	0.103306	0.00808826	0	0
M_VLDL_PL_pct	0.1434	0.00537347	0	0	-0.402786	0.00733757	0	0
M_VLDL_C_pct	0.110229	0.00502688	0	0	-0.424703	0.0068321	0	0
M_VLDL_CE_pct	0.0791207	0.00522316	0	0	-0.365863	0.00712871	0	0
M_VLDL_FC_pct	0.127168	0.00508362	0	0	-0.432769	0.00691198	0	0
M_VLDL_TG_pct	-0.136665	0.00515724	0	0	0.426483	0.00702139	0	0
S_VLDL_PL_pct	0.166083	0.00515405	0	0	-0.567257	0.00693881	0	0
S_VLDL_C_pct	0.162897	0.00527589	0	0	-0.493653	0.00715817	0	0
S_VLDL_CE_pct	0.157286	0.00546238	0	0	-0.405469	0.00746475	0	0
S_VLDL_FC_pct	0.147922	0.00508979	0	0	-0.542514	0.00685872	0	0
S_VLDL_TG_pct	-0.180964	0.00531411	0	0	0.517639	0.0072041	0	0
XS_VLDL_PL_pct	-0.0381882	0.00515563	1.3e-13	1.68594e-13	0.3123	0.00705169	0	0
XS_VLDL_C_pct	0.0917529	0.00491965	0	0	-0.472941	0.00664842	0	0
XS_VLDL_CE_pct	0.0904212	0.00487434	0	0	-0.469713	0.00658636	0	0
XS_VLDL_FC_pct	0.0658375	0.00547972	0	0	-0.360514	0.00748634	0	0
XS_VLDL_TG_pct	-0.118859	0.00502825	0	0	0.48784	0.00679898	0	0
IDL_PL_pct	-0.0866831	0.00567403	0	0	0.45756	0.00771772	0	0
IDL_C_pct	0.109748	0.0052063	0	0	-0.573634	0.00698938	0	0
IDL_CE_pct	0.114114	0.00526388	0	0	-0.611549	0.00704445	0	0
IDL_FC_pct	0.0462341	0.00556137	1.1e-16	1.49264e-16	-0.208118	0.00764795	0	0
IDL_TG_pct	-0.124765	0.00512442	0	0	0.546138	0.00689737	0	0
L_LDL_PL_pct	-0.0816599	0.00574781	0	0	0.0286248	0.0079348	0.00031	0.000337812
L_LDL_C_pct	0.0176214	0.00575151	0.0022	0.00250709	-0.0843055	0.0079336	0	0
L_LDL_CE_pct	0.0208361	0.00531281	8.8e-05	0.000102632	-0.0660571	0.00732749	0	0
L_LDL_FC_pct	0.0293939	0.00563822	1.9e-07	2.26364e-07	-0.16979	0.00776147	0	0
L_LDL_TG_pct	-0.124771	0.00524363	0	0	0.517947	0.00708466	0	0
M_LDL_PL_pct	0.0926883	0.00586994	0	0	-0.287147	0.00806004	0	0
M_LDL_C_pct	0.00509772	0.00605043	0.4	0.413278	-0.0664963	0.00834789	1.7e-15	2.08522e-15
M_LDL_CE_pct	-0.0101547	0.00605804	0.094	0.0996	0.0140505	0.00835625	0.093	0.0970943
M_LDL_FC_pct	0.0382412	0.00562077	1e-11	1.27366e-11	-0.236641	0.00772214	0	0
M_LDL_TG_pct	-0.122255	0.00538349	0	0	0.546397	0.00726235	0	0
S_LDL_PL_pct	0.0419555	0.00558634	5.9e-14	7.73211e-14	-0.33695	0.00764142	0	0
S_LDL_C_pct	0.00989498	0.00605381	0.1	0.105732	-0.0576073	0.00835198	5.3e-12	6.2545e-12
S_LDL_CE_pct	-0.0103327	0.00605307	0.088	0.093641	0.0759899	0.00834648	0	0
S_LDL_FC_pct	0.052445	0.00581792	0	0	-0.355501	0.00795736	0	0
S_LDL_TG_pct	-0.112623	0.0053916	0	0	0.533364	0.00727956	0	0
XL_HDL_PL_pct	0.012479	0.00575132	0.03	0.032549	-0.0945936	0.00793327	0	0
XL_HDL_C_pct	0.0685708	0.00557527	0	0	-0.257444	0.00766171	0	0
XL_HDL_CE_pct	0.0509974	0.00558433	0	0	-0.306715	0.00765689	0	0
XL_HDL_FC_pct	0.0295958	0.0049006	1.5e-09	1.87218e-09	-0.0186998	0.0067645	0.0057	0.00611767
XL_HDL_TG_pct	-0.0111775	0.00520241	0.032	0.0346435	0.240656	0.00714425	0	0
L_HDL_PL_pct	-0.0645356	0.00568373	0	0	0.0876346	0.00784059	0	0
L_HDL_C_pct	0.0530366	0.00534728	0	0	-0.297936	0.00732532	0	0
L_HDL_CE_pct	0.0305683	0.00541737	1.7e-08	2.06993e-08	-0.228014	0.00744246	0	0
L_HDL_FC_pct	0.101305	0.00557568	0	0	-0.44224	0.00758962	0	0
L_HDL_TG_pct	-0.0135691	0.00529807	0.01	0.0110421	0.247876	0.00727034	0	0
M_HDL_PL_pct	-0.0313674	0.00542421	7.3e-09	8.99851e-09	0.126007	0.00747326	0	0
M_HDL_C_pct	0.0131387	0.00557058	0.018	0.0197011	-0.151163	0.00767042	0	0
M_HDL_CE_pct	0.0026159	0.00568073	0.65	0.664682	-0.116957	0.00782764	0	0
M_HDL_FC_pct	0.0506909	0.0050694	0	0	-0.235488	0.00696016	0	0
M_HDL_TG_pct	-0.00172796	0.00537411	0.75	0.759146	0.183737	0.00739216	0	0
S_HDL_PL_pct	-0.224582	0.00549954	0	0	0.471893	0.00751106	0	0
S_HDL_C_pct	0.134381	0.00560802	0	0	-0.437794	0.0076443	0	0
S_HDL_CE_pct	0.0738357	0.00580607	0	0	-0.274899	0.00797211	0	0
S_HDL_FC_pct	0.183021	0.00528042	0	0	-0.427849	0.00721026	0	0
S_HDL_TG_pct	0.0137804	0.00526507	0.0089	0.00984933	0.158691	0.00724681	0	0

### Sheet: ST7
Supplementary Table 7 Metabolite associations of dementia in different models in The European population only
	Model 1: age + sex + BMI + assessment center + fasting time + batch + spectrometer (n=1141/48199)				Model 2: Model 1 + smoking + alcohol frequency + education + medications (n=1141/48199)				Model 3: Model 2 + APOE genotypes (n=1131/47879)
Metabolite	Beta	SE	P-value	FDR	Beta	SE	P-value	FDR	Beta	SE	P-value	FDR
Total_C	-0.170543	0.029224	5.35591e-09	2.2227e-07	-0.00801554	0.035069	0.819207	0.926504	-0.086384	0.0360149	0.0164596	0.0532265
non_HDL_C	-0.15469	0.0282804	4.50376e-08	6.0902e-07	-0.0104488	0.0338581	0.757621	0.90696	-0.10226	0.0350989	0.00357438	0.0226477
Remnant_C	-0.14999	0.0282948	1.15181e-07	1.06222e-06	-0.00739661	0.0342218	0.828881	0.926504	-0.085979	0.0354606	0.0153238	0.0508749
VLDL_C	-0.128309	0.0290466	9.99244e-06	4.28986e-05	-0.0335826	0.0329785	0.308526	0.537224	-0.0867028	0.0338639	0.0104572	0.0390996
Clinical_LDL_C	-0.142712	0.0260331	4.20648e-08	6.0902e-07	-0.000643134	0.0330145	0.984458	0.98545	-0.0955865	0.0332993	0.00409787	0.0242945
LDL_C	-0.033434	0.00918402	0.000272155	0.000722697	-0.0016007	0.0260145	0.950936	0.982502	-0.0288331	0.0135453	0.0332844	0.0863314
HDL_C	-0.115258	0.034779	0.00091963	0.00206295	-0.00597143	0.0365225	0.870125	0.938532	0.00743158	0.036834	0.840105	0.901665
Total_TG	-0.0792649	0.0328281	0.0157548	0.0268695	-0.0751255	0.0331159	0.0232948	0.11364	-0.0833205	0.0334866	0.0128401	0.0452609
VLDL_TG	-0.0893634	0.0326541	0.00620653	0.0116197	-0.0863164	0.0329258	0.00875327	0.0772994	-0.0968999	0.0333225	0.00363818	0.0226477
LDL_TG	-0.022606	0.0324641	0.486217	0.571234	-0.000647237	0.0327926	0.984253	0.98545	-0.0320823	0.0331697	0.333435	0.478951
HDL_TG	-0.0601119	0.0325845	0.0650668	0.0993965	-0.0636178	0.0329553	0.0535538	0.184605	-0.0363809	0.0333636	0.27552	0.420886
Total_PL	-0.170831	0.0311381	4.10575e-08	6.0902e-07	-0.0338257	0.0350357	0.334313	0.557174	-0.065764	0.0356823	0.0653227	0.137842
VLDL_PL	-0.11218	0.030588	0.000244985	0.000677792	-0.0531282	0.0326311	0.103494	0.289551	-0.0912536	0.0333434	0.00620438	0.0299153
LDL_PL	-0.144038	0.0285088	4.36305e-07	2.64975e-06	-0.000615666	0.0334128	0.985299	0.98545	-0.105276	0.0348165	0.00249667	0.0207338
HDL_PL	-0.113215	0.0343937	0.000995687	0.00219404	-0.0355501	0.0361189	0.324992	0.557174	0.0030648	0.0363919	0.932884	0.957613
Total_CE	-0.172111	0.0293282	4.39864e-09	2.19052e-07	-0.0073438	0.0351278	0.834402	0.926504	-0.0854335	0.0360272	0.0177228	0.0551622
VLDL_CE	-0.130543	0.0284779	4.56104e-06	2.13726e-05	-0.0206705	0.0332361	0.533989	0.71872	-0.0791193	0.0341867	0.0206497	0.0619492
LDL_CE	-0.0321095	0.00911132	0.00042488	0.00104748	-0.00467018	0.0236336	0.843352	0.926504	-0.0281068	0.0131458	0.0325095	0.0861156
HDL_CE	-0.113745	0.0345233	0.000985135	0.00219017	-0.00952708	0.0362729	0.79282	0.913946	0.00667574	0.0365532	0.855088	0.906029
Total_FC	-0.164587	0.0290076	1.39568e-08	3.86137e-07	-0.00996916	0.0348156	0.774617	0.913946	-0.0873301	0.0358666	0.0148977	0.0501288
VLDL_FC	-0.122903	0.0299758	4.13048e-05	0.000146927	-0.0492313	0.0327239	0.132467	0.340755	-0.0939702	0.0335201	0.0050567	0.0267898
LDL_FC	-0.0367811	0.00963056	0.000133881	0.000396861	0.00880293	0.0320865	0.783815	0.913946	-0.030192	0.0150015	0.0441572	0.105723
HDL_FC	-0.112885	0.0350031	0.00125973	0.00265824	0.00750008	0.0368147	0.838568	0.926504	0.00981997	0.0373016	0.792351	0.863542
Total_L	-0.163835	0.0299827	4.64714e-08	6.0902e-07	-0.0369278	0.0338705	0.275597	0.502891	-0.0906908	0.0347234	0.00900654	0.0373771
VLDL_L	-0.109573	0.0312809	0.000460241	0.00111262	-0.0650396	0.0325883	0.0459562	0.181636	-0.0950226	0.0332497	0.0042652	0.0246985
LDL_L	-0.148253	0.0283837	1.7589e-07	1.45988e-06	-0.0097043	0.0333005	0.770733	0.913946	-0.109258	0.034461	0.00152191	0.0145752
HDL_L	-0.118237	0.0346524	0.000644671	0.00151437	-0.0263174	0.0364249	0.469981	0.678035	0.00277322	0.0367121	0.939785	0.957613
Total_P	-0.179085	0.0321801	2.62023e-08	4.47991e-07	-0.0660815	0.034803	0.0576004	0.184605	-0.0664389	0.0353177	0.0599475	0.132097
VLDL_P	-0.119024	0.0303198	8.651e-05	0.000276167	-0.042515	0.0329232	0.196586	0.421982	-0.0871125	0.0337076	0.00975616	0.0390996
LDL_P	-0.132745	0.0287063	3.75952e-06	1.87224e-05	-0.00242024	0.033508	0.94242	0.977761	-0.0958919	0.0347728	0.00582154	0.0299153
HDL_P	-0.163216	0.032284	4.28982e-07	2.64975e-06	-0.0694704	0.0345734	0.0444993	0.178715	-0.0557409	0.0351405	0.112687	0.212581
VLDL_size	-0.0727618	0.033151	0.0281736	0.0458512	-0.0986455	0.0325962	0.00247579	0.0385295	-0.108729	0.0332904	0.00109052	0.0125803
LDL_size	-0.00300088	0.0312969	0.923613	0.942539	0.0399854	0.0319912	0.211341	0.433779	0.00294259	0.0321604	0.927098	0.957613
HDL_size	-0.00438594	0.0354686	0.901587	0.927666	0.0624988	0.0356352	0.0794564	0.230054	0.0856923	0.0360357	0.0174075	0.0551622
Phosphoglyc	-0.165613	0.0320529	2.38062e-07	1.79629e-06	-0.051854	0.0346699	0.134745	0.342363	-0.0611859	0.0352568	0.0826638	0.164165
TG_by_PG	-0.00977749	0.0342271	0.775134	0.828363	-0.0655375	0.034548	0.0578279	0.184605	-0.0707074	0.0347505	0.0418794	0.101243
Cholines	-0.173144	0.0320118	6.34598e-08	7.67468e-07	-0.0441915	0.03526	0.210095	0.433779	-0.061834	0.0358719	0.0847538	0.166171
Phosphatidylc	-0.184199	0.0321125	9.69177e-09	3.4475e-07	-0.0666705	0.035	0.056797	0.184605	-0.0738045	0.0356005	0.03816	0.0940776
Sphingomyelins	-0.121056	0.0315686	0.000125725	0.000377176	0.04785	0.0359555	0.18325	0.408458	-0.0150268	0.0368319	0.683285	0.776886
ApoB	-0.134049	0.0286779	2.94968e-06	1.49892e-05	-0.000792473	0.0337356	0.981259	0.98545	-0.0924875	0.0350776	0.0083727	0.0363972
ApoA1	-0.13465	0.0338658	7.00881e-05	0.000232693	-0.0483825	0.0357655	0.176129	0.40235	-0.0180311	0.0361585	0.618012	0.743687
ApoB_by_ApoA1	-0.060921	0.0298503	0.0412622	0.0658607	0.0241374	0.0334015	0.469898	0.678035	-0.0667762	0.0345385	0.0531892	0.119681
Total_FA	-0.116121	0.0318212	0.000263101	0.000712089	-0.0398253	0.032967	0.227034	0.445129	-0.068455	0.0336361	0.0418345	0.101243
Unsaturation	-0.118587	0.0310807	0.000135938	0.000398218	-0.0609528	0.0316549	0.0541619	0.184605	-0.0615675	0.0318662	0.0533518	0.119681
Omega_3	-0.130877	0.0315	3.25517e-05	0.000117469	-0.08567	0.0325578	0.00850543	0.0772994	-0.0919689	0.0327133	0.00493318	0.0267035
Omega_6	-0.182863	0.0309834	3.59227e-09	2.19052e-07	-0.0672575	0.0341158	0.0486728	0.184605	-0.113444	0.0348719	0.00114126	0.0125803
PUFA	-0.19245	0.0313516	8.33334e-10	1.0375e-07	-0.079985	0.0338492	0.0181286	0.101118	-0.121064	0.0345569	0.000459474	0.0110415
MUFA	-0.0452922	0.0324626	0.162952	0.225417	-0.0196676	0.0327088	0.547645	0.725338	-0.0403409	0.0332232	0.224656	0.358585
SFA	-0.0940134	0.0317346	0.00305164	0.00607887	-0.0210462	0.0326989	0.519811	0.7151	-0.0423308	0.0333052	0.20373	0.331515
LA	-0.187728	0.0297645	2.8427e-10	7.07832e-08	-0.0807408	0.0335172	0.015999	0.0926453	-0.130326	0.0342272	0.000140279	0.00698592
DHA	-0.140076	0.0306937	5.02649e-06	2.23499e-05	-0.0813048	0.0322986	0.0118262	0.0820337	-0.08696	0.0323621	0.00720776	0.0332358
Omega_3_pct	-0.08854	0.031165	0.00449717	0.00867957	-0.0809442	0.0326886	0.0132781	0.0820337	-0.0730899	0.0327251	0.0255193	0.0702846
Omega_6_pct	-0.0610366	0.0310337	0.0492077	0.0767321	-0.0154768	0.0313155	0.621149	0.789113	-0.0221905	0.0314758	0.480809	0.630322
PUFA_pct	-0.0908921	0.0309031	0.00326942	0.006461	-0.0428623	0.0314247	0.172577	0.401563	-0.0467276	0.0316207	0.139474	0.253496
MUFA_pct	0.105991	0.0331707	0.00139676	0.00289828	0.0217624	0.0335947	0.517119	0.7151	0.0191227	0.0338632	0.572275	0.708938
SFA_pct	0.0246834	0.030846	0.423587	0.521676	0.0473398	0.0310234	0.127026	0.336483	0.0571303	0.031208	0.0671556	0.140519
LA_pct	-0.145219	0.0297846	1.08448e-06	5.87034e-06	-0.0612818	0.0321105	0.0563308	0.184605	-0.0882889	0.0321264	0.00599284	0.0299153
DHA_pct	-0.0781768	0.0307407	0.0109871	0.0192661	-0.0602515	0.0322039	0.0613532	0.192964	-0.0513068	0.0322916	0.112093	0.212581
PUFA_by_MUFA	-0.103511	0.0322324	0.00132085	0.00276379	-0.0334965	0.0327994	0.307135	0.537224	-0.034011	0.033037	0.303253	0.448217
Omega_6_by_Omega_3	0.0660679	0.0311541	0.0339487	0.054537	0.0695047	0.0323731	0.031794	0.14137	0.0605518	0.0324262	0.0618497	0.133918
Ala	0.0414749	0.0372942	0.266095	0.348725	-0.0247006	0.0383218	0.519213	0.7151	-0.0166177	0.0384864	0.665901	0.775894
Gln	0.0334629	0.0325709	0.304238	0.388489	0.026591	0.032386	0.41161	0.621156	0.0231799	0.0328495	0.480412	0.630322
Gly	0.0646142	0.0390926	0.098361	0.14407	0.05117	0.0379876	0.177974	0.402869	0.0455913	0.0384709	0.235984	0.371899
His	-0.00147818	0.0317538	0.962871	0.970667	0.00695452	0.031768	0.826716	0.926504	0.00839101	0.0321637	0.794181	0.863542
Total_BCAA	-0.0912354	0.0337302	0.00683343	0.0126724	-0.0969867	0.0339143	0.00423961	0.0555612	-0.0894165	0.0340427	0.00862425	0.0363972
Ile	-0.0253736	0.031871	0.425953	0.521676	-0.0348457	0.0321686	0.278711	0.502891	-0.0284707	0.0323064	0.378172	0.535027
Leu	-0.0802315	0.0327147	0.0141881	0.0245337	-0.0847544	0.0327355	0.00962361	0.0772994	-0.0791319	0.0329235	0.0162385	0.0532025
Val	-0.120119	0.0346356	0.000524205	0.00125507	-0.123868	0.0348418	0.000377767	0.0188128	-0.115835	0.0349961	0.00093319	0.0125803
Phe	0.0316314	0.0314902	0.315146	0.400364	0.0212787	0.0316036	0.500757	0.708457	0.0193935	0.032012	0.544633	0.688395
Tyr	-0.00851973	0.0322233	0.791474	0.840144	0.010181	0.0320817	0.75098	0.903353	0.0227472	0.0322772	0.480969	0.630322
Glucose	0.16531	0.0295894	2.31289e-08	4.47991e-07	0.0760616	0.0308043	0.0135419	0.0820337	0.0769852	0.0313537	0.0140735	0.048004
Lactate	-0.000448639	0.0329521	0.989137	0.993126	-0.0111869	0.0329467	0.7342	0.890898	-0.00260981	0.0330867	0.93713	0.957613
Pyruvate	0.0656422	0.0337146	0.0515349	0.079703	0.0663971	0.0338414	0.0497613	0.184605	0.0627691	0.0338525	0.0637111	0.13559
Citrate	0.12443	0.0321582	0.000109146	0.000335522	0.120323	0.0324591	0.000209811	0.0174143	0.133585	0.0326868	4.37326e-05	0.00544471
bOHbutyrate	0.121068	0.0396502	0.00226251	0.00454326	0.15345	0.0413165	0.000203999	0.0174143	0.122136	0.041611	0.00333336	0.0226477
Acetate	0.113802	0.0398475	0.0042908	0.00834694	0.136209	0.0411089	0.000921807	0.0286913	0.139814	0.0415765	0.000771525	0.0125803
Acetoacetate	0.0781335	0.0392537	0.0465386	0.0738097	0.0893244	0.0406355	0.027936	0.126474	0.0740355	0.0408924	0.0702193	0.144501
Acetone	0.114695	0.0286527	6.25567e-05	0.000213378	0.133404	0.029086	4.50661e-06	0.00112215	0.128566	0.0292927	1.13866e-05	0.00283527
Creatinine	0.0858202	0.0333398	0.01005	0.0178747	0.0459448	0.0333194	0.167919	0.401563	0.0659976	0.0338805	0.0514207	0.11834
Albumin	-0.0371372	0.0318353	0.243395	0.322369	-0.0201215	0.0320281	0.529844	0.717017	-0.0201672	0.0324593	0.534399	0.678904
GlycA	0.0787614	0.0335617	0.0189373	0.0314359	0.0333508	0.0341763	0.329141	0.557174	0.0319662	0.0345788	0.355255	0.505478
XXL_VLDL_P	-0.0364784	0.0334023	0.274792	0.355228	-0.0463615	0.0337821	0.169948	0.401563	-0.0473994	0.033975	0.162978	0.285785
XXL_VLDL_L	-0.0336473	0.0324031	0.299084	0.383876	-0.0418315	0.032804	0.20224	0.430155	-0.0425217	0.0329249	0.196539	0.324095
XXL_VLDL_PL	-0.0253458	0.0339145	0.454856	0.549802	-0.0371216	0.0341208	0.276618	0.502891	-0.035738	0.0343302	0.297872	0.448217
XXL_VLDL_C	-0.041421	0.0329468	0.208678	0.280869	-0.0395962	0.0336961	0.239955	0.463168	-0.0431398	0.0340087	0.204623	0.331515
XXL_VLDL_CE	-0.0467045	0.0324436	0.149993	0.212205	-0.036167	0.0333842	0.27865	0.502891	-0.0443642	0.0337072	0.188119	0.315488
XXL_VLDL_FC	-0.038098	0.0333481	0.253274	0.333679	-0.046265	0.0338365	0.171528	0.401563	-0.0442883	0.0341354	0.194483	0.322841
XXL_VLDL_TG	-0.017368	0.0307483	0.57218	0.653545	-0.0210073	0.0307848	0.494992	0.70835	-0.020153	0.0307589	0.512344	0.656682
XL_VLDL_P	-0.0878015	0.0319088	0.00592977	0.0111857	-0.0751513	0.0323781	0.0202842	0.105224	-0.0974354	0.032814	0.00298458	0.0212332
XL_VLDL_L	-0.091418	0.0314991	0.00370503	0.0072642	-0.0798019	0.0320812	0.0128646	0.0820337	-0.100529	0.0325156	0.00198993	0.0176961
XL_VLDL_PL	-0.0772125	0.0292584	0.00831535	0.0150038	-0.0552904	0.0302425	0.0675138	0.207543	-0.0775283	0.030192	0.0102335	0.0390996
XL_VLDL_C	-0.101007	0.0297826	0.000695205	0.00160283	-0.0608626	0.0316421	0.0544207	0.184605	-0.095999	0.0320913	0.00277668	0.0209513
XL_VLDL_CE	-0.111272	0.0282895	8.37815e-05	0.00027093	-0.0606017	0.0309913	0.0505306	0.184605	-0.102442	0.0313463	0.00108289	0.0125803
XL_VLDL_FC	-0.0882721	0.0310973	0.0045315	0.00867957	-0.0624096	0.0321467	0.0522098	0.184605	-0.0892609	0.032621	0.00621348	0.0299153
XL_VLDL_TG	-0.0758542	0.0292878	0.0095987	0.0171948	-0.0811242	0.0295385	0.00602546	0.0652322	-0.0882888	0.0292001	0.00249805	0.0207338
L_VLDL_P	-0.10255	0.0316601	0.00119905	0.00255183	-0.0822817	0.0322487	0.0107269	0.0809391	-0.106489	0.0327725	0.00115668	0.0125803
L_VLDL_L	-0.111773	0.0313144	0.000357832	0.000905216	-0.089201	0.0319412	0.00522759	0.0608341	-0.113618	0.0325108	0.000474441	0.0110415
L_VLDL_PL	-0.073189	0.0264684	0.00568967	0.0108147	-0.0555713	0.0273181	0.0419284	0.174003	-0.0772187	0.0271072	0.00439062	0.0248469
L_VLDL_C	-0.114061	0.0300677	0.000148564	0.000430145	-0.0747335	0.0316665	0.0182743	0.101118	-0.106637	0.0322465	0.00094324	0.0125803
L_VLDL_CE	-0.120227	0.0286616	2.73232e-05	0.000101545	-0.0694239	0.0310786	0.0254952	0.117561	-0.102455	0.0316619	0.00121255	0.0125803
L_VLDL_FC	-0.1058	0.0313167	0.000729131	0.00166563	-0.0803262	0.0322576	0.0127691	0.0820337	-0.110697	0.0328207	0.000744135	0.0125803
L_VLDL_TG	-0.101427	0.028428	0.000359905	0.000905216	-0.0907443	0.0293131	0.00196354	0.0376093	-0.110173	0.0297972	0.000217792	0.00774716
M_VLDL_P	-0.147227	0.0287177	2.94851e-07	2.03938e-06	-0.0573734	0.0323795	0.0764097	0.2265	-0.115736	0.033244	0.000498776	0.0110415
M_VLDL_L	-0.147235	0.0293482	5.25293e-07	3.04181e-06	-0.0719104	0.0319986	0.0246207	0.115671	-0.121462	0.0328321	0.000216033	0.00774716
M_VLDL_PL	-0.101286	0.0180396	1.96961e-08	4.47991e-07	-0.044612	0.0279772	0.110805	0.30656	-0.0870268	0.0240102	0.000289433	0.00900861
M_VLDL_C	-0.138288	0.0260345	1.08597e-07	1.04002e-06	-0.0136741	0.0322961	0.672004	0.828362	-0.0833243	0.0325569	0.010487	0.0390996
M_VLDL_CE	-0.0874761	0.0218861	6.41828e-05	0.000215966	0.0300703	0.0308934	0.330376	0.557174	-0.0195117	0.0285204	0.493893	0.640952
M_VLDL_FC	-0.145609	0.0272563	9.18227e-08	9.14554e-07	-0.044068	0.0321909	0.171012	0.401563	-0.106552	0.0328091	0.00116367	0.0125803
M_VLDL_TG	-0.117251	0.0286267	4.20596e-05	0.000147505	-0.0960612	0.0299743	0.00135162	0.0371478	-0.117038	0.0306639	0.000135189	0.00698592
S_VLDL_P	-0.102354	0.03127	0.00106319	0.00230203	-0.0546979	0.0326807	0.0941886	0.269574	-0.0895455	0.0333051	0.00717437	0.0332358
S_VLDL_L	-0.114876	0.0310662	0.000217511	0.000608542	-0.057826	0.0327599	0.0775392	0.227144	-0.0945437	0.033427	0.00467865	0.0258885
S_VLDL_PL	-0.131098	0.0295543	9.17101e-06	4.00628e-05	-0.0425986	0.0326909	0.192551	0.41843	-0.100396	0.0335361	0.00275634	0.0209513
S_VLDL_C	-0.12242	0.0290765	2.55068e-05	9.62302e-05	-0.0265755	0.0327684	0.417361	0.626042	-0.0859469	0.0335963	0.0105208	0.0390996
S_VLDL_CE	-0.110245	0.0294353	0.000180168	0.000509793	-0.0236403	0.0328012	0.471085	0.678035	-0.0770343	0.0335102	0.0215146	0.0637755
S_VLDL_FC	-0.138848	0.0284046	1.01743e-06	5.7577e-06	-0.0300773	0.0327058	0.357765	0.578465	-0.0980174	0.0336123	0.00354424	0.0226477
S_VLDL_TG	-0.0767877	0.0330397	0.0201201	0.0331781	-0.0884066	0.0333311	0.00799284	0.0772994	-0.0869406	0.0336464	0.00976768	0.0390996
XS_VLDL_P	-0.104754	0.0297994	0.000439221	0.00107221	0.0138619	0.0337794	0.681539	0.835976	-0.0355361	0.0346771	0.305471	0.448217
XS_VLDL_L	-0.102423	0.0301576	0.000683163	0.00158979	0.0113793	0.0338906	0.737048	0.890898	-0.0290605	0.0347179	0.402565	0.556882
XS_VLDL_PL	-0.0821176	0.0303796	0.00687057	0.0126724	0.0171942	0.0335462	0.608263	0.780709	-0.0182917	0.0342923	0.593753	0.730566
XS_VLDL_C	-0.125942	0.0289565	1.36547e-05	5.57379e-05	0.0276875	0.0348675	0.427151	0.636889	-0.0261962	0.0358707	0.465209	0.630322
XS_VLDL_CE	-0.131742	0.0286333	4.20443e-06	2.01327e-05	0.0317578	0.035095	0.365514	0.583416	-0.0257079	0.0361027	0.476417	0.630322
XS_VLDL_FC	-0.107661	0.0297284	0.000292924	0.000767769	0.017262	0.034114	0.61285	0.782562	-0.0252586	0.0349894	0.47036	0.630322
XS_VLDL_TG	-0.0261269	0.0329197	0.427397	0.521676	-0.0319158	0.0333027	0.337885	0.557174	-0.0323282	0.0335107	0.334689	0.478951
IDL_P	-0.132742	0.0282834	2.68874e-06	1.39479e-05	0.0303394	0.0345243	0.379518	0.59434	-0.0632695	0.0361364	0.0799713	0.161893
IDL_L	-0.152129	0.0287346	1.19499e-07	1.06269e-06	0.0224069	0.0352591	0.525108	0.717017	-0.0686006	0.036662	0.0613222	0.133918
IDL_PL	-0.140958	0.0290121	1.18212e-06	6.26275e-06	0.0307403	0.0352933	0.383757	0.597222	-0.0543092	0.0365695	0.137518	0.251779
IDL_C	-0.157924	0.0282861	2.36291e-08	4.47991e-07	0.0211666	0.0351153	0.54666	0.725338	-0.071732	0.0364667	0.049177	0.11444
IDL_CE	-0.161033	0.0282361	1.1765e-08	3.66185e-07	0.016472	0.0350764	0.638639	0.807213	-0.0777685	0.0364937	0.0330882	0.0863314
IDL_FC	-0.145886	0.0283799	2.74055e-07	2.00705e-06	0.0331156	0.0348984	0.342664	0.561338	-0.0525517	0.0359654	0.143967	0.259767
IDL_TG	-0.0220654	0.0324894	0.497039	0.581045	-0.000602191	0.0330218	0.98545	0.98545	-0.0150566	0.0332767	0.650932	0.768161
L_LDL_P	-0.12324	0.0287593	1.82576e-05	7.10337e-05	0.00799442	0.033369	0.810659	0.926504	-0.0883207	0.0346476	0.0107998	0.0395464
L_LDL_L	-0.151689	0.0283117	8.42267e-08	8.97709e-07	-0.00492652	0.0336682	0.883664	0.938532	-0.104104	0.0347555	0.00274164	0.0209513
L_LDL_PL	-0.153079	0.0283206	6.47262e-08	7.67468e-07	0.00118033	0.0338114	0.972152	0.98545	-0.0959485	0.035088	0.00624736	0.0299153
L_LDL_C	-0.0335881	0.00951927	0.000418021	0.00104087	0.00121594	0.0281525	0.965549	0.98545	-0.0271046	0.0142057	0.0563898	0.125367
L_LDL_CE	-0.0535604	0.0116927	4.63501e-06	2.13726e-05	-0.00562778	0.0287195	0.844644	0.926504	-0.0448264	0.0170333	0.00849624	0.0363972
L_LDL_FC	-0.0393304	0.00925316	2.13309e-05	8.17139e-05	-0.00687227	0.0249873	0.783293	0.913946	-0.0335078	0.0141206	0.0176457	0.0551622
L_LDL_TG	-0.018869	0.0323823	0.560098	0.642693	0.00931796	0.0328115	0.776422	0.913946	-0.0219247	0.0331858	0.508827	0.656466
M_LDL_P	-0.148675	0.0287716	2.37372e-07	1.79629e-06	-0.0247327	0.0333025	0.457682	0.67037	-0.102326	0.0343507	0.00289332	0.0211893
M_LDL_L	-0.14457	0.0283394	3.37171e-07	2.26907e-06	-0.0246194	0.0325524	0.449468	0.662234	-0.116286	0.0335694	0.000532122	0.0110415
M_LDL_PL	-0.0953441	0.0178115	8.65262e-08	8.97709e-07	-0.0143432	0.0315073	0.648942	0.816093	-0.09327	0.0243999	0.000132072	0.00698592
M_LDL_C	-0.0373464	0.00968425	0.000115065	0.000349404	-0.0096316	0.0225519	0.669316	0.828362	-0.0338577	0.0136399	0.0130556	0.0452609
M_LDL_CE	-0.0384831	0.00990535	0.000102296	0.000318396	-0.0138979	0.0211136	0.510382	0.7151	-0.0353474	0.0137976	0.0104116	0.0390996
M_LDL_FC	-0.0374632	0.0102579	0.000260074	0.000711631	0.00411198	0.0296048	0.889533	0.938532	-0.0325382	0.0148045	0.0279586	0.074857
M_LDL_TG	-0.0232577	0.0325812	0.475328	0.565171	-0.008767	0.0327681	0.789048	0.913946	-0.0435734	0.0331563	0.188786	0.315488
S_LDL_P	-0.124595	0.0290026	1.73926e-05	6.89075e-05	-0.00346564	0.0335204	0.917654	0.960067	-0.091948	0.0348403	0.0083119	0.0363972
S_LDL_L	-0.126253	0.0287551	1.13021e-05	4.69035e-05	-0.000834665	0.0330458	0.979849	0.98545	-0.10818	0.034448	0.00168719	0.0155596
S_LDL_PL	-0.102837	0.0285772	0.000319975	0.000829934	0.0222503	0.0328697	0.498454	0.708457	-0.100661	0.0345844	0.00360759	0.0226477
S_LDL_C	-0.0318811	0.00978558	0.00112212	0.00240868	0.00241173	0.0281415	0.931705	0.970688	-0.0284903	0.0137031	0.0376067	0.0940776
S_LDL_CE	-0.0320216	0.00977493	0.0010533	0.00230062	-0.00317171	0.0248325	0.898367	0.943854	-0.0286133	0.0136497	0.0360595	0.092565
S_LDL_FC	-0.0352193	0.011476	0.00214803	0.00434845	0.0196243	0.0343701	0.568021	0.744406	-0.0310446	0.0159632	0.0518036	0.11834
S_LDL_TG	-0.0399913	0.0326632	0.220818	0.295612	-0.0340064	0.0328888	0.301144	0.531808	-0.057958	0.0332649	0.0814528	0.163562
XL_HDL_P	-0.0223295	0.0331097	0.500051	0.581835	0.0994945	0.0354493	0.00500559	0.0608341	0.0663109	0.0365149	0.0693713	0.143946
XL_HDL_L	-0.00204553	0.0334179	0.951191	0.966721	0.104993	0.0351903	0.00284898	0.0417292	0.0813396	0.0362723	0.0249309	0.0702846
XL_HDL_PL	0.0145233	0.0325248	0.655215	0.739256	0.0950963	0.0382207	0.0128433	0.0820337	0.076818	0.0387407	0.047381	0.111301
XL_HDL_C	-0.0129395	0.032835	0.693525	0.764105	0.106925	0.0352985	0.0024523	0.0385295	0.072227	0.036376	0.0470817	0.111301
XL_HDL_CE	-0.0219461	0.0290559	0.450065	0.546664	0.084151	0.0372112	0.023732	0.11364	0.0503515	0.0369583	0.173076	0.299277
XL_HDL_FC	0.0131458	0.0325016	0.685871	0.75903	0.125756	0.0348436	0.000307199	0.0188128	0.0834889	0.0360606	0.0205997	0.0619492
XL_HDL_TG	-0.0414426	0.0321936	0.197992	0.267934	-0.00768533	0.0328138	0.814822	0.926504	-0.0192528	0.0332187	0.562201	0.706999
L_HDL_P	-0.0784757	0.0325745	0.0159912	0.0270872	0.027819	0.035545	0.433838	0.643009	0.0314378	0.0362464	0.385758	0.542677
L_HDL_L	-0.0584636	0.0353554	0.0982092	0.14407	0.0427855	0.0366557	0.243119	0.465666	0.0537026	0.0371209	0.147982	0.26509
L_HDL_PL	-0.0505597	0.0347075	0.145188	0.206582	0.0358219	0.0372893	0.33673	0.557174	0.0540561	0.0377879	0.15257	0.269432
L_HDL_C	-0.0570182	0.0315517	0.0707409	0.106111	0.0463182	0.0356014	0.193251	0.41843	0.0459072	0.0362232	0.205033	0.331515
L_HDL_CE	-0.0564607	0.0310231	0.0687659	0.103774	0.0440648	0.035482	0.214277	0.433779	0.0453872	0.0360446	0.207959	0.334077
L_HDL_FC	-0.0507522	0.0308105	0.0995095	0.1449	0.0495186	0.0357628	0.166163	0.401563	0.0425369	0.0365444	0.244433	0.378036
L_HDL_TG	-0.0592607	0.0337128	0.07878	0.117462	-0.031033	0.0342343	0.364678	0.583416	1.76644e-05	0.0346668	0.999593	0.999593
M_HDL_P	-0.0644298	0.0162185	7.1087e-05	0.000232904	-0.0379352	0.0240188	0.114245	0.310961	-0.0164187	0.032303	0.611263	0.742461
M_HDL_L	-0.116303	0.0308751	0.0001653	0.000473101	-0.0630107	0.033762	0.0619965	0.192964	-0.0200227	0.0350544	0.567871	0.706999
M_HDL_PL	-0.113309	0.0311303	0.000272825	0.000722697	-0.0688945	0.03372	0.0410389	0.173198	-0.0201428	0.0351141	0.566212	0.706999
M_HDL_C	-0.0624678	0.0174866	0.000353838	0.000905216	-0.032331	0.0263037	0.219019	0.435962	-0.0105603	0.0320617	0.741873	0.821006
M_HDL_CE	-0.0589793	0.0171569	0.00058679	0.00139153	-0.0316824	0.0256174	0.216178	0.4341	-0.00930874	0.031776	0.769561	0.846673
M_HDL_FC	-0.0752295	0.0187363	5.94001e-05	0.000205425	-0.0327541	0.0289956	0.258636	0.487881	-0.0149569	0.0329607	0.649987	0.768161
M_HDL_TG	-0.0709428	0.0324102	0.0286038	0.046249	-0.0764127	0.0328417	0.0199814	0.105224	-0.0392826	0.0334606	0.240397	0.374118
S_HDL_P	-0.168841	0.0303674	2.69874e-08	4.47991e-07	-0.100285	0.0318665	0.0016494	0.0371478	-0.110642	0.0327367	0.000725529	0.0125803
S_HDL_L	-0.156635	0.0308591	3.85826e-07	2.52818e-06	-0.108492	0.0320791	0.000719528	0.0255947	-0.0954488	0.032996	0.00381896	0.0231932
S_HDL_PL	-0.15123	0.0309758	1.04907e-06	5.80488e-06	-0.110317	0.0321828	0.000608476	0.0252518	-0.0826844	0.0331373	0.0125884	0.0452609
S_HDL_C	-0.163038	0.0302213	6.85949e-08	7.76369e-07	-0.0944474	0.0319076	0.00307609	0.0425526	-0.105158	0.0327479	0.00132208	0.013168
S_HDL_CE	-0.159669	0.0303964	1.49731e-07	1.28562e-06	-0.0978383	0.0322889	0.00244479	0.0385295	-0.107867	0.0332887	0.00119382	0.0125803
S_HDL_FC	-0.159474	0.031623	4.58361e-07	2.71743e-06	-0.0759367	0.033248	0.0223746	0.11364	-0.0899981	0.0338476	0.0078392	0.0354902
S_HDL_TG	-0.0437468	0.0332337	0.188061	0.255887	-0.0704236	0.0334924	0.0354944	0.152381	-0.0598333	0.0339508	0.0780099	0.159217
XXL_VLDL_PL_pct	-0.0079279	0.0366466	0.828727	0.86768	-0.0196454	0.0357793	0.582956	0.759979	-0.014061	0.0364466	0.699647	0.791873
XXL_VLDL_C_pct	0.0108965	0.0328367	0.74001	0.801883	0.0480654	0.0323543	0.137386	0.345547	0.0437759	0.0326257	0.179674	0.306431
XXL_VLDL_CE_pct	-0.0043873	0.0334114	0.895529	0.925256	0.0505422	0.0333978	0.130193	0.340755	0.0347833	0.0339533	0.305626	0.448217
XXL_VLDL_FC_pct	0.0118231	0.0319395	0.711255	0.780187	0.0207127	0.0317012	0.513516	0.7151	0.0322937	0.0317526	0.309135	0.450144
XXL_VLDL_TG_pct	-0.0103823	0.0300488	0.729708	0.796918	-0.0119321	0.029862	0.689469	0.841558	-0.00857232	0.0295664	0.771866	0.846673
XL_VLDL_PL_pct	-0.068359	0.0267207	0.0105193	0.0185766	-0.0393911	0.0300482	0.189881	0.418411	-0.0493999	0.0285032	0.0830712	0.164165
XL_VLDL_C_pct	-0.0100861	0.0331157	0.760693	0.81802	0.0878852	0.0335631	0.00883148	0.0772994	0.0552951	0.0338487	0.102343	0.19909
XL_VLDL_CE_pct	-0.0307797	0.0326743	0.346184	0.435353	0.067385	0.0334048	0.0436719	0.178267	0.0345722	0.0337742	0.306011	0.448217
XL_VLDL_FC_pct	0.0150209	0.0334842	0.653722	0.739256	0.107735	0.0344975	0.00179025	0.0371478	0.0792488	0.0349377	0.0233117	0.0674956
XL_VLDL_TG_pct	-0.00711379	0.0330049	0.829348	0.86768	-0.055471	0.0225358	0.013837	0.0820337	-0.0418854	0.0270611	0.121668	0.227785
L_VLDL_PL_pct	-0.0374289	0.0266568	0.160288	0.22297	-0.0259229	0.0270432	0.337773	0.557174	-0.042164	0.0265506	0.112272	0.212581
L_VLDL_C_pct	-0.0220806	0.0306139	0.470748	0.56354	0.0632709	0.032546	0.0518902	0.184605	0.0388694	0.0330132	0.239041	0.374118
L_VLDL_CE_pct	-0.0371428	0.0309323	0.229838	0.306041	0.0632429	0.0330308	0.055535	0.184605	0.0464582	0.0334301	0.164617	0.286641
L_VLDL_FC_pct	-0.000168242	0.0326862	0.995893	0.995893	0.0319533	0.034079	0.348438	0.567065	-0.00649015	0.0340089	0.848654	0.904409
L_VLDL_TG_pct	0.00701517	0.0363134	0.846815	0.882247	-0.0354294	0.0235667	0.132744	0.340755	-0.0260104	0.0306601	0.396244	0.5512
M_VLDL_PL_pct	-0.0205945	0.0106255	0.0525967	0.080843	0.0752136	0.0388632	0.0529487	0.184605	0.00499927	0.0317159	0.874751	0.922936
M_VLDL_C_pct	-0.0646434	0.0282909	0.0223156	0.0365564	0.0804507	0.0326722	0.0138027	0.0820337	0.0341141	0.032524	0.294229	0.446725
M_VLDL_CE_pct	-0.0346648	0.0253517	0.171513	0.234653	0.0872241	0.0336713	0.00958475	0.0772994	0.0503546	0.0317454	0.112694	0.212581
M_VLDL_FC_pct	-0.0734077	0.0276064	0.00783536	0.0142409	0.0702199	0.0332076	0.0344664	0.150564	0.0215865	0.0330977	0.514269	0.656682
M_VLDL_TG_pct	0.0460366	0.032239	0.153298	0.214445	-0.0664077	0.0209588	0.00153234	0.0371478	-0.0424976	0.0296145	0.151279	0.269061
S_VLDL_PL_pct	-0.0937491	0.0304925	0.00210861	0.00430365	0.0620557	0.0346167	0.0730287	0.219086	-0.0145843	0.03503	0.677163	0.775894
S_VLDL_C_pct	-0.0703521	0.0290723	0.0155246	0.0266596	0.0752568	0.033231	0.0235339	0.11364	0.0115565	0.033566	0.730627	0.817893
S_VLDL_CE_pct	-0.042536	0.0290073	0.142543	0.203983	0.081584	0.032566	0.0122386	0.0820337	0.0273678	0.0329239	0.405835	0.558304
S_VLDL_FC_pct	-0.0994733	0.0295801	0.000771438	0.00174625	0.056075	0.0341884	0.100969	0.285696	-0.0113164	0.0343318	0.741689	0.821006
S_VLDL_TG_pct	0.0621394	0.031608	0.0493058	0.0767321	-0.08979	0.0345741	0.00940338	0.0772994	-0.0155858	0.0354229	0.659942	0.775121
XS_VLDL_PL_pct	0.189283	0.0319549	3.15271e-09	2.19052e-07	0.0522779	0.0338198	0.122158	0.327069	0.0812559	0.0344452	0.0183247	0.0563316
XS_VLDL_C_pct	-0.120819	0.0288847	2.87965e-05	0.000105446	0.0464445	0.0341775	0.174172	0.401563	0.00456951	0.0341214	0.893467	0.934761
XS_VLDL_CE_pct	-0.123312	0.0287076	1.74344e-05	6.89075e-05	0.0453065	0.034081	0.183724	0.408458	0.00246705	0.0340435	0.94223	0.957613
XS_VLDL_FC_pct	-0.0754621	0.0281746	0.00739804	0.0135449	0.0358827	0.0319785	0.261824	0.490182	0.0169028	0.0318478	0.595602	0.730566
XS_VLDL_TG_pct	0.0994141	0.0315997	0.00165496	0.00340565	-0.0693302	0.0357993	0.0527899	0.184605	-0.0171442	0.0361346	0.635176	0.760379
IDL_PL_pct	0.131571	0.0298306	1.03081e-05	4.35037e-05	0.0327172	0.0307307	0.287038	0.510517	0.0799197	0.0322078	0.0130875	0.0452609
IDL_C_pct	-0.138327	0.0269636	2.89527e-07	2.03938e-06	0.00574046	0.0312462	0.854235	0.928841	-0.0476109	0.0314965	0.130629	0.240939
IDL_CE_pct	-0.150011	0.0268984	2.44811e-08	4.47991e-07	-0.0138176	0.0310133	0.65593	0.816633	-0.0709297	0.0317441	0.0254554	0.0702846
IDL_FC_pct	-0.0495523	0.028888	0.0862862	0.127888	0.0428016	0.0301447	0.155645	0.387557	0.0214688	0.0300903	0.47555	0.630322
IDL_TG_pct	0.13935	0.0304476	4.72319e-06	2.13832e-05	-0.0204464	0.0345363	0.553833	0.729654	0.0417317	0.0348237	0.230773	0.366002
L_LDL_PL_pct	0.0123052	0.0299184	0.680857	0.75903	0.033	0.0287659	0.251303	0.477667	0.0650725	0.0291568	0.0256272	0.0702846
L_LDL_C_pct	-0.00493755	0.0163154	0.762171	0.81802	0.00581036	0.031271	0.852597	0.928841	-0.002161	0.021439	0.919711	0.9542
L_LDL_CE_pct	-0.00698508	0.0158578	0.659588	0.739808	-0.00288433	0.0193904	0.881751	0.938532	-0.00814078	0.0163358	0.618246	0.743687
L_LDL_FC_pct	-0.0156281	0.0103952	0.132738	0.19105	-0.00490655	0.0185018	0.790861	0.913946	-0.0116604	0.0151597	0.441793	0.604431
L_LDL_TG_pct	0.155206	0.0298256	1.9528e-07	1.56854e-06	0.0152414	0.033948	0.653458	0.816633	0.0769561	0.0338748	0.0230997	0.0674956
M_LDL_PL_pct	0.135084	0.0345089	9.06058e-05	0.00028558	0.0847728	0.03625	0.0193582	0.104787	0.0279348	0.0391171	0.475144	0.630322
M_LDL_C_pct	-0.00621918	0.0139673	0.656126	0.739256	0.00459622	0.0286605	0.872591	0.938532	0.000259539	0.0250696	0.99174	0.995739
M_LDL_CE_pct	-0.00820364	0.0132841	0.536868	0.621769	-0.00379696	0.017056	0.823833	0.926504	-0.00457772	0.0193308	0.812805	0.87995
M_LDL_FC_pct	-0.00222843	0.0222971	0.92039	0.942539	0.0939252	0.0595755	0.114893	0.310961	0.0247085	0.0527644	0.639584	0.761993
M_LDL_TG_pct	0.146546	0.0289999	4.34168e-07	2.64975e-06	0.0175485	0.0329195	0.593983	0.770322	0.0733031	0.033146	0.0269996	0.0730751
S_LDL_PL_pct	0.132756	0.0288456	4.17838e-06	2.01327e-05	0.0778842	0.0303871	0.0103752	0.0807318	0.0609245	0.0328039	0.0632783	0.13559
S_LDL_C_pct	-0.00730665	0.0122381	0.550478	0.634579	0.00374067	0.0261135	0.886095	0.938532	-0.000966396	0.0223272	0.965476	0.97725
S_LDL_CE_pct	-0.00820248	0.0117831	0.486352	0.571234	-0.00260771	0.0165453	0.874764	0.938532	-0.00290429	0.0197201	0.882914	0.927619
S_LDL_FC_pct	-0.0075667	0.0186883	0.685559	0.75903	0.0429017	0.047666	0.368094	0.583793	0.000598407	0.0281581	0.983045	0.991005
S_LDL_TG_pct	0.074888	0.0311617	0.016252	0.0273428	-0.0398493	0.0333183	0.23169	0.450708	0.0122748	0.0337473	0.716062	0.806785
XL_HDL_PL_pct	0.0246906	0.0346924	0.47665	0.565171	0.0465499	0.0374309	0.213639	0.433779	0.0407017	0.0392139	0.299297	0.448217
XL_HDL_C_pct	-0.0386456	0.0248062	0.119258	0.172646	-0.0274107	0.0256222	0.284707	0.510015	-0.041124	0.0197285	0.0371143	0.0940776
XL_HDL_CE_pct	-0.0292732	0.0147753	0.0475669	0.0749631	-0.0104336	0.0197823	0.597901	0.771385	-0.0226734	0.0168934	0.17955	0.306431
XL_HDL_FC_pct	0.0271435	0.0339255	0.423659	0.521676	-0.0432474	0.034321	0.20764	0.433779	-0.0525956	0.0347921	0.130607	0.240939
XL_HDL_TG_pct	-0.0276723	0.0332188	0.404826	0.504008	-0.088236	0.0334236	0.00829218	0.0772994	-0.0761635	0.0341399	0.0256863	0.0702846
L_HDL_PL_pct	0.0872456	0.0476666	0.0672004	0.10203	-0.0225154	0.0161851	0.164189	0.401563	-0.0107989	0.0256438	0.673674	0.775894
L_HDL_C_pct	-0.027296	0.0191059	0.1531	0.214445	0.0395491	0.0359089	0.270734	0.502891	0.0131538	0.0318168	0.679297	0.775894
L_HDL_CE_pct	-0.0268838	0.019526	0.168568	0.231897	0.0303366	0.0342536	0.375807	0.592253	0.0129107	0.0310123	0.677185	0.775894
L_HDL_FC_pct	-0.0224168	0.0226432	0.322174	0.407214	0.0477412	0.0389751	0.220607	0.435962	0.00708425	0.0312669	0.820756	0.884711
L_HDL_TG_pct	0.00488199	0.0335243	0.884217	0.917375	-0.0608183	0.0338448	0.0723394	0.219086	-0.0453741	0.0341551	0.184021	0.31171
M_HDL_PL_pct	0.0959264	0.0405567	0.0180182	0.030111	-0.02653	0.0419911	0.527517	0.717017	0.00800125	0.0422871	0.849926	0.904409
M_HDL_C_pct	-0.0122317	0.0168496	0.467878	0.56281	0.0354738	0.0410459	0.387452	0.599227	0.0124361	0.0363825	0.73249	0.817893
M_HDL_CE_pct	-0.00594289	0.0226363	0.792907	0.840144	0.0334788	0.0398252	0.400548	0.610279	0.0158854	0.0372258	0.669575	0.775894
M_HDL_FC_pct	-0.0297403	0.0117522	0.0113865	0.0198269	0.0233835	0.0384389	0.54297	0.725338	-0.00301087	0.0282523	0.91513	0.95342
M_HDL_TG_pct	0.00186643	0.0336069	0.95571	0.967365	-0.0431853	0.0339865	0.203849	0.430155	-0.0292894	0.0342577	0.392565	0.549151
S_HDL_PL_pct	0.0106311	0.0321246	0.740696	0.801883	-0.0279668	0.0327906	0.39372	0.605162	0.0692757	0.0334152	0.0381557	0.0940776
S_HDL_C_pct	-0.034595	0.0312318	0.267998	0.349379	0.0320974	0.0321615	0.318276	0.550352	-0.0313849	0.0321517	0.328991	0.476271
S_HDL_CE_pct	-0.0387418	0.0355151	0.275338	0.355228	0.00745753	0.0363173	0.837303	0.926504	-0.0415309	0.0361147	0.250156	0.384499
S_HDL_FC_pct	-0.00694232	0.0318777	0.827601	0.86768	0.0893523	0.0320988	0.0053749	0.0608341	0.0176402	0.0344915	0.609045	0.742461
S_HDL_TG_pct	0.0314511	0.0341391	0.356914	0.446591	-0.0289605	0.0345531	0.401951	0.610279	-0.0237605	0.034758	0.494228	0.640952

### Sheet: ST8
Supplementary Table 8 Metabolite associations of Alzheimer's disease (AD) and vascular dementia (VaD) in Model2
	Alzheimer's disease (494/50537)						Vascular dementia (269/50762)
Metabolite	Beta	SE	P-value	FDR	Cox.PH.P-value	Cox.PH.FDR	Beta	SE	P-value	FDR	Cox.PH.P-value	Cox.PH.FDR
Total_C	0.025097	0.0534779	0.64	0.875604	0.655335	0.944429	0.00404828	0.0705276	0.95	1	0.145353	0.791681
non_HDL_C	0.0154662	0.0513606	0.76	0.892642	0.302314	0.712211	0.00622458	0.0682266	0.93	1	0.111283	0.791681
Remnant_C	0.0024561	0.0516066	0.96	0.979672	0.285131	0.709976	0.0181808	0.0691279	0.79	1	0.0838401	0.791681
VLDL_C	-0.0428025	0.0493741	0.39	0.698633	0.225675	0.694563	0.0014164	0.0667361	0.98	1	0.139532	0.791681
Clinical_LDL_C	0.0322632	0.0510724	0.53	0.819689	0.421813	0.803742	0.00601642	0.0655085	0.93	1	0.434024	0.939757
LDL_C	0.0271512	0.0580825	0.64	0.875604	0.745259	0.947931	0.00505201	0.0580383	0.93	1	0.839035	0.999348
HDL_C	0.0214013	0.0556927	0.7	0.892642	0.10685	0.694563	-0.0233917	0.0745618	0.75	1	0.847572	0.999348
Total_TG	-0.0942886	0.0503585	0.061	0.420845	0.227616	0.694563	-0.0120196	0.0673417	0.86	1	0.699542	0.999348
VLDL_TG	-0.107872	0.0498282	0.03	0.383875	0.214178	0.694563	-0.00736923	0.0674283	0.91	1	0.755293	0.999348
LDL_TG	0.0149274	0.0499699	0.77	0.900141	0.228728	0.694563	0.00370482	0.0663934	0.96	1	0.344835	0.939619
HDL_TG	-0.0865678	0.0496799	0.081	0.420845	0.637705	0.944429	-0.0684893	0.0684034	0.32	1	0.84228	0.999348
Total_PL	-0.0131844	0.0535285	0.81	0.929447	0.985103	0.998266	-0.0064086	0.0704364	0.93	1	0.230186	0.881789
VLDL_PL	-0.0664126	0.0490168	0.18	0.503596	0.180033	0.694563	-0.00442441	0.0660821	0.95	1	0.228958	0.881789
LDL_PL	0.0448774	0.0509287	0.38	0.695735	0.270504	0.694563	0.0040236	0.0675889	0.95	1	0.115917	0.791681
HDL_PL	-0.0215532	0.0552755	0.7	0.892642	0.123802	0.694563	-0.0379662	0.0739427	0.61	1	0.970423	0.999348
Total_CE	0.0300571	0.0536892	0.58	0.839651	0.708151	0.947931	0.000583798	0.0705264	0.99	1	0.166869	0.791681
VLDL_CE	-0.0312627	0.0497435	0.53	0.819689	0.26199	0.694563	0.00522654	0.0672347	0.94	1	0.120496	0.791681
LDL_CE	0.0175834	0.0555707	0.75	0.892642	0.734993	0.947931	0.00305751	0.0552911	0.96	1	0.854238	0.999348
HDL_CE	0.0191094	0.0553652	0.73	0.892642	0.093348	0.694563	-0.0318806	0.0739823	0.67	1	0.915496	0.999348
Total_FC	0.0116396	0.0528264	0.83	0.935158	0.534176	0.887798	0.0119935	0.0702134	0.86	1	0.105341	0.791681
VLDL_FC	-0.0571306	0.0490932	0.24	0.585882	0.195328	0.694563	-0.00340719	0.0661935	0.96	1	0.18655	0.791681
LDL_FC	0.0450062	0.0598162	0.45	0.778125	0.824029	0.947931	0.0129338	0.0657908	0.84	1	0.815716	0.999348
HDL_FC	0.0291777	0.0561281	0.6	0.844068	0.186356	0.694563	0.00886627	0.0750831	0.91	1	0.642038	0.999348
Total_L	-0.0165202	0.0515761	0.75	0.892642	0.526568	0.887798	0.000342623	0.0678994	1	1	0.160842	0.791681
VLDL_L	-0.0783967	0.0491785	0.11	0.420845	0.18406	0.694563	-0.0034785	0.0660224	0.96	1	0.341986	0.939619
LDL_L	0.0303814	0.050887	0.55	0.825	0.31325	0.712211	-0.00181536	0.0669181	0.98	1	0.153485	0.791681
HDL_L	-0.00704831	0.0556437	0.9	0.949576	0.120596	0.694563	-0.0361028	0.0745549	0.63	1	0.901327	0.999348
Total_P	-0.0171864	0.0535323	0.75	0.892642	0.402515	0.789182	-0.0910999	0.0697512	0.19	1	0.876903	0.999348
VLDL_P	-0.0491516	0.0494707	0.32	0.647008	0.175071	0.694563	-0.00798411	0.0667949	0.9	1	0.173019	0.791681
LDL_P	0.00799328	0.0506274	0.87	0.937792	0.275509	0.699658	0.027368	0.0681882	0.69	1	0.0643025	0.791681
HDL_P	-0.0224804	0.0532284	0.67	0.892642	0.265048	0.694563	-0.100539	0.0692047	0.15	1	0.886613	0.999348
VLDL_size	-0.104377	0.0498266	0.036	0.383875	0.278177	0.699658	-0.0248595	0.0650869	0.7	1	0.875146	0.999348
LDL_size	-0.0193248	0.0485418	0.69	0.892642	0.783725	0.947931	0.0181905	0.0650071	0.78	1	0.0559269	0.791681
HDL_size	0.0365523	0.0539679	0.5	0.813725	0.094236	0.694563	0.0903281	0.0737678	0.22	1	0.415093	0.939619
Phosphoglyc	-0.0364831	0.053259	0.49	0.813725	0.822646	0.947931	-0.0302212	0.06955	0.66	1	0.490556	0.984056
TG_by_PG	-0.0945781	0.0523954	0.071	0.420845	0.176548	0.694563	-0.000401372	0.0712389	1	1	0.914454	0.999348
Cholines	-0.0238242	0.0540043	0.66	0.888324	0.800353	0.947931	-0.0295379	0.0709678	0.68	1	0.414478	0.939619
Phosphatidylc	-0.0603111	0.0536216	0.26	0.605047	0.842749	0.947931	-0.0491655	0.0702977	0.48	1	0.519627	0.987688
Sphingomyelins	0.091374	0.0547413	0.095	0.420845	0.758604	0.947931	0.0707076	0.0728694	0.33	1	0.183493	0.791681
ApoB	0.0101073	0.0508862	0.84	0.937792	0.22558	0.694563	0.0279037	0.0686862	0.68	1	0.0688182	0.791681
ApoA1	-0.0186329	0.0546742	0.73	0.892642	0.141946	0.694563	-0.0706088	0.0729506	0.33	1	0.900637	0.999348
ApoB_by_ApoA1	0.0178265	0.050465	0.72	0.892642	0.0516961	0.694563	0.0604622	0.0686261	0.38	1	0.0820615	0.791681
Total_FA	-0.03604	0.0506251	0.48	0.813061	0.469086	0.829127	0.0137463	0.0654736	0.83	1	0.322613	0.939619
Unsaturation	-0.0593859	0.0484576	0.22	0.553333	0.398647	0.787803	-0.0482281	0.0633625	0.45	1	0.662823	0.999348
Omega_3	-0.073512	0.0495181	0.14	0.458684	0.0788077	0.694563	0.00303637	0.0680089	0.96	1	0.731514	0.999348
Omega_6	-0.0625302	0.0514814	0.22	0.553333	0.436883	0.804644	-0.0431295	0.0695992	0.54	1	0.274955	0.908846
PUFA	-0.0747594	0.0513121	0.15	0.472785	0.307564	0.712211	-0.0329546	0.0689863	0.63	1	0.37467	0.939619
MUFA	-0.0300792	0.0503603	0.55	0.825	0.460533	0.829127	0.0296091	0.0645676	0.65	1	0.353553	0.939619
SFA	-0.004495	0.0503525	0.93	0.956901	0.798756	0.947931	0.0234139	0.0643522	0.72	1	0.335783	0.939619
LA	-0.0849292	0.0503572	0.092	0.420845	0.40759	0.792889	-0.0590436	0.0679963	0.39	1	0.293612	0.933884
DHA	-0.0520747	0.0492189	0.29	0.639027	0.255659	0.694563	-0.0373674	0.0661654	0.57	1	0.548622	0.999348
Omega_3_pct	-0.0677147	0.0491546	0.17	0.498	0.0864967	0.694563	-0.00478032	0.0685753	0.94	1	0.327676	0.939619
Omega_6_pct	-0.0204864	0.0490623	0.68	0.892642	0.889636	0.97117	-0.0720466	0.0593777	0.22	1	0.797286	0.999348
PUFA_pct	-0.0485458	0.049193	0.32	0.647008	0.717145	0.947931	-0.070723	0.0604323	0.24	1	0.570872	0.999348
MUFA_pct	-0.0112697	0.051413	0.83	0.935158	0.641664	0.944429	0.0521447	0.0667297	0.43	1	0.616754	0.999348
SFA_pct	0.095711	0.0474727	0.044	0.420845	0.129818	0.694563	0.0428966	0.0616302	0.49	1	0.665718	0.999348
LA_pct	-0.0803625	0.0493655	0.1	0.420845	0.734216	0.947931	-0.104213	0.0624946	0.095	0.876111	0.866734	0.999348
DHA_pct	-0.0336554	0.0493434	0.5	0.813725	0.442716	0.804644	-0.0451683	0.0652107	0.49	1	0.252623	0.908846
PUFA_by_MUFA	-0.017713	0.0509222	0.73	0.892642	0.927055	0.982283	-0.0642634	0.0640684	0.32	1	0.580034	0.999348
Omega_6_by_Omega_3	0.0566425	0.0488323	0.25	0.592857	0.0995865	0.694563	-0.0198869	0.0675424	0.77	1	0.38998	0.939619
Ala	-0.0999308	0.0581603	0.086	0.420845	0.575952	0.925239	-0.0728525	0.0784464	0.35	1	0.896904	0.999348
Gln	0.00481797	0.0500156	0.92	0.9545	0.996687	0.998266	-0.00367329	0.0646582	0.95	1	0.0271022	0.791681
Gly	0.00752108	0.0457201	0.87	0.937792	0.314056	0.712211	0.0042597	0.0595666	0.94	1	0.494597	0.984056
His	-0.111866	0.0475606	0.019	0.363923	0.154001	0.694563	-0.0353581	0.0656368	0.59	1	0.214295	0.848907
Total_BCAA	-0.138397	0.0514785	0.0072	0.35275	0.0733599	0.694563	-0.0920003	0.0700709	0.19	1	0.647185	0.999348
Ile	-0.0901665	0.0487199	0.064	0.420845	0.0754072	0.694563	0.00443531	0.0667035	0.95	1	0.924113	0.999348
Leu	-0.0960018	0.0493925	0.052	0.420845	0.0559844	0.694563	-0.0926516	0.0676181	0.17	1	0.503139	0.984056
Val	-0.173898	0.0527808	0.00099	0.08217	0.138989	0.694563	-0.120783	0.0720528	0.094	0.876111	0.643183	0.999348
Phe	-0.0505434	0.0475851	0.29	0.639027	0.636896	0.944429	0.0642104	0.065654	0.33	1	0.673925	0.999348
Tyr	-0.0220059	0.0482989	0.65	0.884426	0.762168	0.947931	0.0893472	0.0659826	0.18	1	0.968912	0.999348
Glucose	0.0493711	0.0490778	0.31	0.647008	0.238353	0.694563	0.101585	0.0563838	0.072	0.814909	0.650727	0.999348
Lactate	0.000638173	0.0495247	0.99	0.993992	0.621311	0.944429	-0.0164729	0.0676564	0.81	1	0.411779	0.939619
Pyruvate	0.0879567	0.0511211	0.085	0.420845	0.0219566	0.694563	0.0895049	0.0709224	0.21	1	0.00702854	0.791681
Citrate	0.109307	0.0496329	0.028	0.383875	0.487739	0.847803	0.121217	0.0662562	0.067	0.794429	0.0641805	0.791681
bOHbutyrate	0.291257	0.063628	4.7e-06	0.0011703	0.779862	0.947931	0.118052	0.0882144	0.18	1	0.068224	0.791681
Acetate	0.0818185	0.0598193	0.17	0.498	0.16509	0.694563	-0.0389111	0.0523807	0.46	1	0.0701204	0.791681
Acetoacetate	0.0998586	0.0614937	0.1	0.420845	0.631594	0.944429	0.12555	0.0899857	0.16	1	0.0499013	0.791681
Acetone	0.163754	0.0434973	0.00017	0.021165	0.730009	0.947931	0.0802114	0.0618485	0.19	1	0.0351235	0.791681
Creatinine	-0.048491	0.0536425	0.37	0.687537	0.600325	0.944429	0.0864219	0.0614881	0.16	1	0.251139	0.908846
Albumin	0.0162954	0.0489659	0.74	0.892642	0.539278	0.889273	-0.158389	0.0611414	0.0096	0.711429	0.277399	0.908846
GlycA	0.018253	0.0516816	0.72	0.892642	0.933955	0.985402	0.144156	0.0700139	0.039	0.711429	0.551983	0.999348
XXL_VLDL_P	-0.088651	0.048908	0.07	0.420845	0.290199	0.712211	0.017701	0.0728097	0.81	1	0.773197	0.999348
XXL_VLDL_L	-0.0802554	0.0482809	0.096	0.420845	0.386157	0.779969	0.0583564	0.0703247	0.41	1	0.761909	0.999348
XXL_VLDL_PL	-0.0757674	0.0479571	0.11	0.420845	0.152565	0.694563	-0.00751985	0.0744383	0.92	1	0.405454	0.939619
XXL_VLDL_C	-0.0611005	0.0496602	0.22	0.553333	0.469506	0.829127	0.0136668	0.0712699	0.85	1	0.872906	0.999348
XXL_VLDL_CE	-0.0495661	0.0491907	0.31	0.647008	0.528588	0.887798	0.00455879	0.0696583	0.95	1	0.958068	0.999348
XXL_VLDL_FC	-0.082188	0.0495474	0.097	0.420845	0.378098	0.771692	0.0230715	0.0728114	0.75	1	0.711719	0.999348
XXL_VLDL_TG	-0.0705176	0.042163	0.094	0.420845	0.388418	0.779969	0.136325	0.0778931	0.08	0.83664	0.745712	0.999348
XL_VLDL_P	-0.0833383	0.0477939	0.081	0.420845	0.235152	0.694563	-0.0477152	0.068119	0.48	1	0.931106	0.999348
XL_VLDL_L	-0.0967376	0.0473545	0.041	0.40836	0.225549	0.694563	-0.031566	0.067218	0.64	1	0.995426	0.999348
XL_VLDL_PL	-0.0672238	0.0435329	0.12	0.420845	0.366129	0.767039	-0.0291344	0.0646426	0.65	1	0.967877	0.999348
XL_VLDL_C	-0.0682976	0.0467799	0.14	0.458684	0.270573	0.694563	-0.0280187	0.0651629	0.67	1	0.606834	0.999348
XL_VLDL_CE	-0.069278	0.0456557	0.13	0.437432	0.247239	0.694563	-0.0384376	0.0631109	0.54	1	0.596468	0.999348
XL_VLDL_FC	-0.0755632	0.0472793	0.11	0.420845	0.26486	0.694563	-0.0117582	0.0669377	0.86	1	0.65987	0.999348
XL_VLDL_TG	-0.100687	0.0419198	0.016	0.35275	0.248707	0.694563	-0.0488722	0.0646178	0.45	1	0.563858	0.999348
L_VLDL_P	-0.0914482	0.0481536	0.058	0.420845	0.198464	0.694563	-0.0317619	0.0670124	0.64	1	0.623596	0.999348
L_VLDL_L	-0.101267	0.0476693	0.034	0.383875	0.186692	0.694563	-0.0299956	0.0663861	0.65	1	0.643589	0.999348
L_VLDL_PL	-0.0454916	0.0407249	0.26	0.605047	0.490296	0.847803	-0.0717878	0.0532149	0.18	1	0.779709	0.999348
L_VLDL_C	-0.075763	0.0470477	0.11	0.420845	0.194024	0.694563	-0.050633	0.0652667	0.44	1	0.502155	0.984056
L_VLDL_CE	-0.0745331	0.0459954	0.11	0.420845	0.228977	0.694563	-0.0562867	0.0632065	0.37	1	0.376699	0.939619
L_VLDL_FC	-0.0778733	0.0480461	0.11	0.420845	0.179746	0.694563	-0.0465572	0.0672459	0.49	1	0.728047	0.999348
L_VLDL_TG	-0.10284	0.0431507	0.017	0.35275	0.317492	0.712211	-0.00932254	0.0650377	0.89	1	0.7403	0.999348
M_VLDL_P	-0.056862	0.0487227	0.24	0.585882	0.194487	0.694563	-0.0176837	0.0651331	0.79	1	0.110662	0.791681
M_VLDL_L	-0.0759561	0.048158	0.11	0.420845	0.14849	0.694563	-0.0240738	0.0644699	0.71	1	0.139177	0.791681
M_VLDL_PL	-0.0502633	0.0424764	0.24	0.585882	0.372744	0.767052	-0.0138328	0.0589924	0.81	1	0.583673	0.999348
M_VLDL_C	-0.0271003	0.0489652	0.58	0.839651	0.328501	0.723866	0.0104903	0.0632351	0.87	1	0.0938779	0.791681
M_VLDL_CE	-0.00481357	0.0463168	0.92	0.9545	0.711477	0.947931	0.0603705	0.0595573	0.31	1	0.320726	0.939619
M_VLDL_FC	-0.0488305	0.0484205	0.31	0.647008	0.224438	0.694563	-0.0147058	0.0638939	0.82	1	0.111316	0.791681
M_VLDL_TG	-0.108702	0.0448883	0.015	0.35275	0.199501	0.694563	-0.0375427	0.0639625	0.56	1	0.485207	0.984056
S_VLDL_P	-0.0604796	0.0490604	0.22	0.553333	0.128789	0.694563	-0.0350336	0.0667403	0.6	1	0.272719	0.908846
S_VLDL_L	-0.063665	0.0491369	0.2	0.541304	0.122153	0.694563	-0.0359095	0.0670617	0.59	1	0.266557	0.908846
S_VLDL_PL	-0.0432677	0.0490974	0.38	0.695735	0.150956	0.694563	-0.0237922	0.066221	0.72	1	0.143861	0.791681
S_VLDL_C	-0.0286251	0.04905	0.56	0.83	0.165167	0.694563	-0.0226716	0.0664188	0.73	1	0.187587	0.791681
S_VLDL_CE	-0.0257936	0.0489254	0.6	0.844068	0.159887	0.694563	-0.0277487	0.0666943	0.68	1	0.261465	0.908846
S_VLDL_FC	-0.0322257	0.0492551	0.51	0.81929	0.202105	0.694563	-0.0137854	0.0656855	0.83	1	0.108594	0.791681
S_VLDL_TG	-0.11157	0.0502169	0.026	0.383875	0.160549	0.694563	-0.0484574	0.0694658	0.49	1	0.708126	0.999348
XS_VLDL_P	0.00208821	0.0507568	0.97	0.985837	0.352144	0.762468	0.0341135	0.0688262	0.62	1	0.142556	0.791681
XS_VLDL_L	-0.00729314	0.0509241	0.89	0.949576	0.363283	0.767039	0.0324397	0.0690106	0.64	1	0.117768	0.791681
XS_VLDL_PL	-0.00907728	0.0504169	0.86	0.937792	0.358391	0.767039	0.0434126	0.0681556	0.52	1	0.0884856	0.791681
XS_VLDL_C	0.010979	0.0525349	0.83	0.935158	0.534818	0.887798	0.0470851	0.0707027	0.51	1	0.111846	0.791681
XS_VLDL_CE	0.0158608	0.0530595	0.76	0.892642	0.586349	0.935904	0.0501209	0.0708374	0.48	1	0.137557	0.791681
XS_VLDL_FC	-0.000205267	0.0512	1	1	0.42608	0.803742	0.0360785	0.0694521	0.6	1	0.0867512	0.791681
XS_VLDL_TG	-0.0490586	0.0504604	0.33	0.647008	0.206989	0.694563	-0.023893	0.0687858	0.73	1	0.573483	0.999348
IDL_P	0.0492076	0.0521992	0.35	0.670385	0.180016	0.694563	0.0428368	0.0704288	0.54	1	0.090224	0.791681
IDL_L	0.0507143	0.0535899	0.34	0.661406	0.442183	0.804644	0.0291902	0.0711443	0.68	1	0.123851	0.791681
IDL_PL	0.0389259	0.0534425	0.47	0.807103	0.569508	0.920829	0.0489446	0.0716018	0.49	1	0.11287	0.791681
IDL_C	0.0560552	0.0537309	0.3	0.647008	0.468253	0.829127	0.023553	0.0702364	0.74	1	0.14262	0.791681
IDL_CE	0.0503426	0.0536975	0.35	0.670385	0.414877	0.800809	0.0181111	0.0700942	0.8	1	0.140586	0.791681
IDL_FC	0.0672492	0.0533989	0.21	0.553333	0.650833	0.944429	0.0381662	0.0699013	0.59	1	0.155311	0.791681
IDL_TG	-0.00517217	0.050209	0.92	0.9545	0.244976	0.694563	0.00434224	0.0676436	0.95	1	0.373179	0.939619
L_LDL_P	0.00360868	0.0505106	0.94	0.96321	0.255723	0.694563	0.0353529	0.0679226	0.6	1	0.0320768	0.791681
L_LDL_L	0.0314395	0.051501	0.54	0.824908	0.425396	0.803742	0.00084232	0.0676043	0.99	1	0.172089	0.791681
L_LDL_PL	0.045814	0.0515903	0.37	0.687537	0.394975	0.786789	-0.00108654	0.0682354	0.99	1	0.168583	0.791681
L_LDL_C	0.024679	0.0597116	0.68	0.892642	0.747897	0.947931	0.0092877	0.063588	0.88	1	0.993504	0.999348
L_LDL_CE	0.0158668	0.0527557	0.76	0.892642	0.650525	0.944429	0.00620384	0.063143	0.92	1	0.987436	0.999348
L_LDL_FC	-0.0119897	0.0371517	0.75	0.892642	0.86507	0.957344	0.0125161	0.0683587	0.85	1	0.831641	0.999348
L_LDL_TG	0.028613	0.0498648	0.57	0.839651	0.247443	0.694563	0.00431922	0.0668034	0.95	1	0.308704	0.939619
M_LDL_P	0.0187726	0.0504096	0.71	0.892642	0.372381	0.767052	-0.00164864	0.0677952	0.98	1	0.284008	0.918415
M_LDL_L	0.022126	0.0499284	0.66	0.888324	0.208105	0.694563	-0.0187058	0.0651619	0.77	1	0.187001	0.791681
M_LDL_PL	0.0322124	0.0500191	0.52	0.819494	0.366577	0.767039	-0.0115506	0.0645955	0.86	1	0.168953	0.791681
M_LDL_C	0.0215414	0.054228	0.69	0.892642	0.662016	0.944429	-0.00580641	0.0479103	0.9	1	0.837678	0.999348
M_LDL_CE	0.0108654	0.0515076	0.83	0.935158	0.656431	0.944429	-0.00934159	0.0461262	0.84	1	0.842811	0.999348
M_LDL_FC	0.0464104	0.0585985	0.43	0.759362	0.731018	0.947931	0.00623816	0.0595854	0.92	1	0.826649	0.999348
M_LDL_TG	0.00844038	0.0500254	0.87	0.937792	0.206702	0.694563	-0.000222653	0.0660118	1	1	0.395196	0.939619
S_LDL_P	0.00855469	0.0505479	0.87	0.937792	0.238063	0.694563	0.040519	0.068397	0.55	1	0.0891087	0.791681
S_LDL_L	0.0335986	0.0502999	0.5	0.813725	0.165593	0.694563	0.0260898	0.066843	0.7	1	0.0668468	0.791681
S_LDL_PL	0.0547389	0.0501371	0.27	0.616789	0.121322	0.694563	0.0618354	0.0669945	0.36	1	0.0227688	0.791681
S_LDL_C	0.0337733	0.0581629	0.56	0.83	0.658237	0.944429	0.0170088	0.0684782	0.8	1	0.789692	0.999348
S_LDL_CE	0.0180958	0.0544879	0.74	0.892642	0.659234	0.944429	0.0102931	0.062942	0.87	1	0.808345	0.999348
S_LDL_FC	0.0530795	0.0590094	0.37	0.687537	0.671341	0.944429	0.0424903	0.0751817	0.57	1	0.693613	0.999348
S_LDL_TG	-0.042	0.0504829	0.41	0.729214	0.219813	0.694563	0.00986626	0.0658582	0.88	1	0.514956	0.987688
XL_HDL_P	0.0837064	0.0540868	0.12	0.420845	0.344376	0.75219	0.148573	0.0711491	0.037	0.711429	0.384886	0.939619
XL_HDL_L	0.0844785	0.0539338	0.12	0.420845	0.305178	0.712211	0.1628	0.0706556	0.021	0.711429	0.426782	0.939757
XL_HDL_PL	0.056652	0.0557091	0.31	0.647008	0.0435751	0.694563	0.147258	0.0798622	0.065	0.794429	0.942215	0.999348
XL_HDL_C	0.0854319	0.0539779	0.11	0.420845	0.328401	0.723866	0.167669	0.0710246	0.018	0.711429	0.420213	0.939757
XL_HDL_CE	0.0293492	0.0528337	0.58	0.839651	0.0268926	0.694563	0.166694	0.0776964	0.032	0.711429	0.796838	0.999348
XL_HDL_FC	0.10065	0.0528834	0.057	0.420845	0.682654	0.947931	0.205169	0.0711024	0.0039	0.711429	0.339683	0.939619
XL_HDL_TG	-0.0301354	0.0501313	0.55	0.825	0.650178	0.944429	0.0156251	0.0659154	0.81	1	0.38919	0.939619
L_HDL_P	0.00897757	0.0547256	0.87	0.937792	0.0166375	0.694563	0.0266399	0.0681643	0.7	1	0.679786	0.999348
L_HDL_L	0.0432546	0.0565967	0.44	0.771549	0.0833866	0.694563	0.0415325	0.0736015	0.57	1	0.758604	0.999348
L_HDL_PL	0.0380846	0.0573669	0.51	0.81929	0.0797048	0.694563	0.0372298	0.0758339	0.62	1	0.789493	0.999348
L_HDL_C	0.029678	0.0544375	0.59	0.844068	0.0318444	0.694563	0.0536447	0.068866	0.44	1	0.892386	0.999348
L_HDL_CE	0.0267804	0.0541726	0.62	0.867303	0.0294033	0.694563	0.0506924	0.0684992	0.46	1	0.910127	0.999348
L_HDL_FC	0.0366865	0.0549222	0.5	0.813725	0.0372383	0.694563	0.0456494	0.0676837	0.5	1	0.948902	0.999348
L_HDL_TG	-0.0562746	0.0516364	0.28	0.633818	0.748112	0.947931	-0.0448587	0.0699617	0.52	1	0.788488	0.999348
M_HDL_P	-0.0260135	0.0429177	0.54	0.824908	0.190835	0.694563	-0.0396398	0.0390866	0.31	1	0.868015	0.999348
M_HDL_L	-0.0452935	0.0524636	0.39	0.698633	0.126011	0.694563	-0.080533	0.0653241	0.22	1	0.785271	0.999348
M_HDL_PL	-0.0574952	0.0522912	0.27	0.616789	0.146646	0.694563	-0.0782485	0.0657498	0.23	1	0.733629	0.999348
M_HDL_C	-0.0124744	0.046836	0.79	0.919206	0.294425	0.712211	-0.0418042	0.0431023	0.33	1	0.787458	0.999348
M_HDL_CE	-0.0114836	0.0463057	0.8	0.922222	0.29738	0.712211	-0.0424175	0.0413596	0.31	1	0.758079	0.999348
M_HDL_FC	-0.0155013	0.048818	0.75	0.892642	0.31545	0.712211	-0.0366829	0.0515367	0.48	1	0.931313	0.999348
M_HDL_TG	-0.103067	0.0490481	0.036	0.383875	0.783359	0.947931	-0.0839073	0.0685452	0.22	1	0.644877	0.999348
S_HDL_P	-0.0342939	0.0490362	0.48	0.813061	0.985971	0.998266	-0.149371	0.0630993	0.018	0.711429	0.501478	0.984056
S_HDL_L	-0.0632163	0.0491755	0.2	0.541304	0.843889	0.947931	-0.144297	0.063752	0.024	0.711429	0.394673	0.939619
S_HDL_PL	-0.0765925	0.0493309	0.12	0.420845	0.70645	0.947931	-0.135639	0.0640947	0.034	0.711429	0.378435	0.939619
S_HDL_C	-0.0266967	0.0492944	0.59	0.844068	0.804949	0.947931	-0.148244	0.0624298	0.018	0.711429	0.491028	0.984056
S_HDL_CE	-0.0260611	0.0503559	0.6	0.844068	0.801877	0.947931	-0.158814	0.0610542	0.0093	0.711429	0.401507	0.939619
S_HDL_FC	-0.023783	0.0511592	0.64	0.875604	0.894026	0.97117	-0.101551	0.0664566	0.13	1	0.936207	0.999348
S_HDL_TG	-0.0798156	0.0499117	0.11	0.420845	0.306977	0.712211	-0.0908487	0.0707643	0.2	1	0.519395	0.987688
XXL_VLDL_PL_pct	-0.0368449	0.048723	0.45	0.778125	0.153411	0.694563	-0.131529	0.0592678	0.026	0.711429	0.363247	0.939619
XXL_VLDL_C_pct	0.115904	0.0464399	0.013	0.35275	0.710996	0.947931	-0.153374	0.0745072	0.04	0.711429	0.468999	0.984056
XXL_VLDL_CE_pct	0.119846	0.0485268	0.014	0.35275	0.665151	0.944429	-0.142221	0.0714349	0.046	0.7636	0.259392	0.908846
XXL_VLDL_FC_pct	0.0564169	0.0459924	0.22	0.553333	0.996317	0.998266	-0.135939	0.0709012	0.055	0.794429	0.959898	0.999348
XXL_VLDL_TG_pct	-0.0628906	0.0347345	0.07	0.420845	0.772155	0.947931	0.351227	0.182192	0.054	0.794429	0.415029	0.939619
XL_VLDL_PL_pct	-0.0174727	0.0484946	0.72	0.892642	0.820129	0.947931	-0.0185261	0.0723632	0.8	1	0.760956	0.999348
XL_VLDL_C_pct	0.108244	0.0500789	0.031	0.383875	0.568686	0.920829	0.0068924	0.0715138	0.92	1	0.201183	0.826382
XL_VLDL_CE_pct	0.0795211	0.0504941	0.12	0.420845	0.827102	0.947931	-0.00933122	0.0685605	0.89	1	0.349218	0.939619
XL_VLDL_FC_pct	0.110164	0.0506124	0.03	0.383875	0.477937	0.838073	0.0542576	0.0721524	0.45	1	0.0891095	0.791681
XL_VLDL_TG_pct	-0.0690822	0.0283737	0.015	0.35275	0.505388	0.861928	-0.00380698	0.0829021	0.96	1	0.0266657	0.791681
L_VLDL_PL_pct	-0.00537026	0.0426259	0.9	0.949576	0.810497	0.947931	-0.0746128	0.0431979	0.084	0.83664	0.486503	0.984056
L_VLDL_C_pct	0.103342	0.0490581	0.035	0.383875	0.982365	0.998266	-0.0701113	0.06028	0.24	1	0.429946	0.939757
L_VLDL_CE_pct	0.0808192	0.0501174	0.11	0.420845	0.741645	0.947931	-0.0633467	0.062405	0.31	1	0.267342	0.908846
L_VLDL_FC_pct	0.112207	0.0536548	0.037	0.383875	0.434427	0.804644	-0.0815113	0.0580015	0.16	1	0.684937	0.999348
L_VLDL_TG_pct	-0.0403519	0.0352261	0.25	0.592857	0.734593	0.947931	0.108752	0.0825356	0.19	1	0.50586	0.984056
M_VLDL_PL_pct	0.0682281	0.0590315	0.25	0.592857	0.907838	0.972651	0.0173092	0.0640717	0.79	1	0.912785	0.999348
M_VLDL_C_pct	0.0690914	0.0508545	0.17	0.498	0.824979	0.947931	0.0464493	0.0610458	0.45	1	0.300777	0.936169
M_VLDL_CE_pct	0.0502829	0.050845	0.32	0.647008	0.656628	0.944429	0.0811838	0.0601266	0.18	1	0.569154	0.999348
M_VLDL_FC_pct	0.0692462	0.0512079	0.18	0.503596	0.938849	0.986385	0.0197602	0.0621822	0.75	1	0.312157	0.939619
M_VLDL_TG_pct	-0.0767441	0.0289389	0.008	0.35275	0.768046	0.947931	-0.0359535	0.0552557	0.52	1	0.101442	0.791681
S_VLDL_PL_pct	0.0853234	0.0529893	0.11	0.420845	0.815351	0.947931	0.046863	0.0706997	0.51	1	0.171935	0.791681
S_VLDL_C_pct	0.0877702	0.0512657	0.087	0.420845	0.982625	0.998266	0.0271363	0.0655862	0.68	1	0.383029	0.939619
S_VLDL_CE_pct	0.0918932	0.0498551	0.065	0.420845	0.845143	0.947931	0.0119393	0.063115	0.85	1	0.525231	0.990776
S_VLDL_FC_pct	0.0672344	0.0528485	0.2	0.541304	0.834138	0.947931	0.0425432	0.0684118	0.53	1	0.214784	0.848907
S_VLDL_TG_pct	-0.128101	0.0515316	0.013	0.35275	0.907262	0.972651	-0.0398203	0.0742986	0.59	1	0.176355	0.791681
XS_VLDL_PL_pct	-0.0169375	0.051188	0.74	0.892642	0.94521	0.988897	0.0985693	0.067526	0.14	1	0.202447	0.826382
XS_VLDL_C_pct	0.0530992	0.0534262	0.32	0.647008	0.667724	0.944429	0.0423364	0.0667775	0.53	1	0.492699	0.984056
XS_VLDL_CE_pct	0.0514693	0.0533794	0.33	0.647008	0.692475	0.947931	0.041149	0.0660043	0.53	1	0.613661	0.999348
XS_VLDL_FC_pct	0.0437113	0.0505221	0.39	0.698633	0.669357	0.944429	0.0242698	0.0622076	0.7	1	0.148892	0.791681
XS_VLDL_TG_pct	-0.0734286	0.0545259	0.18	0.503596	0.548319	0.898233	-0.0873284	0.0748196	0.24	1	0.245119	0.908846
IDL_PL_pct	-0.0659085	0.0465563	0.16	0.485854	0.10609	0.694563	0.0793956	0.0615097	0.2	1	0.723741	0.999348
IDL_C_pct	0.0527542	0.0500171	0.29	0.639027	0.78151	0.947931	-0.00858307	0.0594055	0.89	1	0.491546	0.984056
IDL_CE_pct	0.0231637	0.0489873	0.64	0.875604	0.432906	0.804644	-0.0281378	0.0596764	0.64	1	0.410355	0.939619
IDL_FC_pct	0.0754222	0.0478388	0.11	0.420845	0.260153	0.694563	0.0377547	0.0578836	0.51	1	0.722338	0.999348
IDL_TG_pct	-0.0515	0.0532215	0.33	0.647008	0.819493	0.947931	-0.0218897	0.0702597	0.76	1	0.457478	0.982001
L_LDL_PL_pct	0.0685528	0.0422417	0.1	0.420845	0.897065	0.97117	-0.0102498	0.0590575	0.86	1	0.407276	0.939619
L_LDL_C_pct	-0.000401932	0.0358758	0.99	0.993992	0.960236	0.996245	0.0341345	0.281001	0.9	1	0.982169	0.999348
L_LDL_CE_pct	-0.0085051	0.0238305	0.72	0.892642	0.97143	0.998266	0.0157651	0.105744	0.88	1	0.997213	0.999348
L_LDL_FC_pct	-0.0168395	0.0171815	0.33	0.647008	0.503402	0.861928	0.037906	0.146346	0.8	1	0.999348	0.999348
L_LDL_TG_pct	-0.00132867	0.0523882	0.98	0.991951	0.836316	0.947931	0.00377837	0.0689619	0.96	1	0.611815	0.999348
M_LDL_PL_pct	0.0836753	0.0550995	0.13	0.437432	0.730555	0.947931	0.0672488	0.0745799	0.37	1	0.13852	0.791681
M_LDL_C_pct	0.0049695	0.0513243	0.92	0.9545	0.98842	0.998266	0.00687617	0.0624404	0.91	1	0.954536	0.999348
M_LDL_CE_pct	-0.00527063	0.0273674	0.85	0.937792	0.916005	0.974723	-0.000714071	0.0398096	0.99	1	0.921374	0.999348
M_LDL_FC_pct	0.0910187	0.0928726	0.33	0.647008	0.207258	0.694563	0.0717933	0.113725	0.53	1	0.969101	0.999348
M_LDL_TG_pct	-0.0154416	0.0509754	0.76	0.892642	0.910151	0.972651	0.021592	0.0668438	0.75	1	0.594096	0.999348
S_LDL_PL_pct	0.0623977	0.0464432	0.18	0.503596	0.810881	0.947931	0.11006	0.0599726	0.066	0.794429	0.296292	0.933884
S_LDL_C_pct	0.00697429	0.0573806	0.9	0.949576	0.998266	0.998266	0.000290203	0.0381632	0.99	1	0.956718	0.999348
S_LDL_CE_pct	-0.00452327	0.0252362	0.86	0.937792	0.958391	0.996245	-0.0029573	0.0308354	0.92	1	0.917063	0.999348
S_LDL_FC_pct	0.0536885	0.0775169	0.49	0.813725	0.742137	0.947931	0.0414246	0.0915851	0.65	1	0.844136	0.999348
S_LDL_TG_pct	-0.0783705	0.0515809	0.13	0.437432	0.87481	0.963839	-0.00932046	0.0675479	0.89	1	0.431	0.939757
XL_HDL_PL_pct	0.0065902	0.0444218	0.88	0.944483	0.00629597	0.694563	0.0703326	0.0803669	0.38	1	0.242532	0.908846
XL_HDL_C_pct	-0.0261221	0.042026	0.53	0.819689	0.613872	0.944429	-0.0308582	0.0451667	0.49	1	0.997909	0.999348
XL_HDL_CE_pct	-0.0289756	0.0188819	0.12	0.420845	0.210264	0.694563	0.0329402	0.0685757	0.63	1	0.948412	0.999348
XL_HDL_FC_pct	-0.0343338	0.0537608	0.52	0.819494	0.079388	0.694563	-0.058621	0.0661383	0.38	1	0.79284	0.999348
XL_HDL_TG_pct	-0.0901214	0.0516287	0.081	0.420845	0.196539	0.694563	-0.115573	0.0665467	0.082	0.83664	0.87572	0.999348
L_HDL_PL_pct	-0.0172097	0.0267742	0.52	0.819494	0.772119	0.947931	-0.025694	0.0386156	0.51	1	0.606503	0.999348
L_HDL_C_pct	-0.00314777	0.038079	0.93	0.956901	0.0847119	0.694563	0.0632511	0.0690922	0.36	1	0.865173	0.999348
L_HDL_CE_pct	-0.00602563	0.037105	0.87	0.937792	0.0668889	0.694563	0.0494658	0.0661397	0.45	1	0.886031	0.999348
L_HDL_FC_pct	0.0118407	0.0468295	0.8	0.922222	0.119819	0.694563	0.0379368	0.0634354	0.55	1	0.960861	0.999348
L_HDL_TG_pct	-0.0817557	0.0517402	0.11	0.420845	0.125482	0.694563	-0.0691334	0.0678542	0.31	1	0.890368	0.999348
M_HDL_PL_pct	-0.0951381	0.0654441	0.15	0.472785	0.196219	0.694563	0.0625209	0.0827471	0.45	1	0.991906	0.999348
M_HDL_C_pct	0.0950051	0.0658707	0.15	0.472785	0.185344	0.694563	0.0010187	0.0511709	0.98	1	0.899035	0.999348
M_HDL_CE_pct	0.090648	0.0646619	0.16	0.485854	0.203952	0.694563	-0.00307243	0.046272	0.95	1	0.877528	0.999348
M_HDL_FC_pct	0.0565748	0.063038	0.37	0.687537	0.657639	0.944429	0.0293682	0.0767976	0.7	1	0.9819	0.999348
M_HDL_TG_pct	-0.0819796	0.0502481	0.1	0.420845	0.224005	0.694563	-0.0360634	0.0716555	0.61	1	0.876067	0.999348
S_HDL_PL_pct	-0.0961379	0.0500458	0.055	0.420845	0.216932	0.694563	0.0385222	0.0676554	0.57	1	0.807098	0.999348
S_HDL_C_pct	0.10013	0.0502483	0.046	0.420845	0.862644	0.957344	-0.0258887	0.0642246	0.69	1	0.879166	0.999348
S_HDL_CE_pct	0.0809118	0.0572448	0.16	0.485854	0.851244	0.950492	-0.0694978	0.0703896	0.32	1	0.656911	0.999348
S_HDL_FC_pct	0.0995873	0.0475657	0.036	0.383875	0.885165	0.970952	0.119702	0.0650397	0.066	0.794429	0.0413306	0.791681
S_HDL_TG_pct	-0.0642444	0.051144	0.21	0.553333	0.209356	0.694563	-0.0275178	0.0733668	0.71	1	0.755485	0.999348

### Sheet: ST9
Supplementary Table 9 Metabolite associations of MRI and cognitive function tests in Model2 in the non-demented population
	Hippocampal volume (n=6971)				Total brain volume (n=6977)				White matter hyperintensities (n=6688)				Reaction time (n=49311)				Fluid intelligence score (n=16704)
Metabolite	Beta	SE	P-value	FDR	Beta	SE	P-value	FDR	Beta	SE	P-value	FDR	Beta	SE	P-value	FDR	Beta	SE	P-value	FDR
Total_C	0.0207951	0.0128546	0.105768	0.368717	0.00953146	0.0117126	0.415801	0.706614	0.00919812	0.0127012	0.468972	0.944699	-2.11981	0.637834	0.00089	0.00287308	-0.0158109	0.017105	0.36	0.664
non_HDL_C	0.0240508	0.0123242	0.0510372	0.304177	0.0127812	0.0112314	0.255165	0.641779	0.00504093	0.0121765	0.678896	0.944699	-2.29701	0.617296	0.0002	0.000844068	0.00401146	0.0165881	0.81	0.908514
Remnant_C	0.0215692	0.0123176	0.0799749	0.321189	0.00962858	0.0112241	0.391004	0.703039	0.00442819	0.0121686	0.715942	0.944699	-1.98908	0.622806	0.0014	0.00387333	0.0127525	0.0168004	0.45	0.709177
VLDL_C	0.0190171	0.0117725	0.106272	0.368717	0.00984789	0.0107295	0.358737	0.686285	0.00223836	0.0116236	0.847301	0.972249	-2.21449	0.602185	0.00024	0.000979672	0.0246221	0.0161277	0.13	0.3984
Clinical_LDL_C	0.0262558	0.012655	0.0380478	0.304177	0.0137284	0.0115372	0.23412	0.620169	0.00460269	0.0124936	0.712585	0.944699	-2.13175	0.609494	0.00047	0.00167186	-0.00281101	0.0163601	0.86	0.923017
LDL_C	0.0305503	0.0147083	0.0378307	0.304177	0.0187387	0.0134071	0.162258	0.569045	0.00627162	0.0145257	0.665929	0.944699	-2.0287	0.544292	0.00019	0.000844068	-0.00784271	0.0137773	0.57	0.775574
HDL_C	-0.0117456	0.0135239	0.385145	0.630928	-0.00770772	0.0123248	0.531741	0.806862	0.0151501	0.013321	0.255448	0.944699	-0.0946108	0.662097	0.89	0.897206	-0.0495743	0.017635	0.0049	0.126764
Total_TG	0.0121791	0.0116947	0.297715	0.585076	0.00662256	0.0106656	0.534667	0.806862	0.00864659	0.011555	0.454308	0.944699	-2.41915	0.595522	4.9e-05	0.000338917	0.0221649	0.0159161	0.16	0.3984
VLDL_TG	0.013826	0.0117622	0.239849	0.514848	0.00982596	0.0107306	0.359858	0.686285	0.00610114	0.011619	0.599532	0.944699	-2.60626	0.597346	1.3e-05	0.00016185	0.0238723	0.0159403	0.13	0.3984
LDL_TG	0.00865142	0.011567	0.454523	0.679609	-0.00530974	0.0105429	0.614536	0.852765	0.0176789	0.0114322	0.122053	0.804694	-1.40923	0.589823	0.017	0.0341371	0.00437506	0.0158635	0.78	0.895023
HDL_TG	1.52573e-05	0.0112698	0.99892	0.99892	-0.000750193	0.0102746	0.941797	0.989483	0.0201622	0.011126	0.0700054	0.70244	-1.75754	0.58406	0.0026	0.00605047	0.0207967	0.0156099	0.18	0.418879
Total_PL	0.0133245	0.0127316	0.295335	0.585076	0.00359438	0.0115979	0.756634	0.939033	0.0178086	0.0125688	0.156561	0.866303	-1.98145	0.636343	0.0018	0.00452727	-0.0236309	0.0170203	0.17	0.407019
VLDL_PL	0.0172112	0.0116776	0.140565	0.397735	0.00978834	0.010645	0.357854	0.686285	0.00381917	0.011535	0.740584	0.944699	-2.39435	0.597427	6.1e-05	0.000389462	0.026435	0.0159314	0.097	0.385775
LDL_PL	0.0250863	0.0121403	0.038832	0.304177	0.0146678	0.0110662	0.185061	0.604601	0.00453283	0.0119864	0.70532	0.944699	-2.27456	0.605643	0.00017	0.000769636	-0.00176313	0.0162367	0.91	0.952059
HDL_PL	-0.0114572	0.013189	0.385042	0.630928	-0.00854115	0.0120217	0.477434	0.743006	0.0233085	0.0129633	0.0722164	0.70244	-0.38351	0.654369	0.56	0.611579	-0.0425161	0.0174436	0.015	0.17928
Total_CE	0.0205619	0.0129337	0.111928	0.377198	0.00977366	0.0117851	0.406952	0.706614	0.0106042	0.0127778	0.40663	0.944699	-2.10062	0.639422	0.001	0.003	-0.0195439	0.0171177	0.25	0.494048
VLDL_CE	0.0191785	0.011884	0.106617	0.368717	0.00915284	0.010831	0.398106	0.703039	0.00182921	0.0117314	0.876097	0.973137	-2.01238	0.605973	0.0009	0.00287308	0.0240812	0.016266	0.14	0.3984
LDL_CE	0.0308592	0.0147887	0.036954	0.304177	0.0191001	0.0134791	0.156522	0.564842	0.00715985	0.014609	0.624081	0.944699	-2.09803	0.540476	0.0001	0.000541304	-0.00708794	0.0136817	0.6	0.803226
HDL_CE	-0.0111256	0.0134846	0.409365	0.651595	-0.00601895	0.0122888	0.624298	0.853671	0.0148655	0.0132816	0.263073	0.944699	-0.120624	0.657433	0.85	0.867418	-0.0502517	0.017518	0.0041	0.126764
Total_FC	0.0208979	0.0126284	0.0980035	0.368717	0.0088133	0.0115061	0.443722	0.716961	0.00563943	0.0124801	0.651375	0.944699	-2.1278	0.632059	0.00076	0.00249	-0.00569574	0.0170108	0.74	0.893541
VLDL_FC	0.0184615	0.0117063	0.114829	0.381234	0.0104737	0.0106704	0.326351	0.681371	0.00284496	0.0115618	0.80564	0.955259	-2.42853	0.599326	5.1e-05	0.000343216	0.0249138	0.0160166	0.12	0.3984
LDL_FC	0.0291311	0.0148546	0.049909	0.304177	0.017273	0.013545	0.20227	0.604601	0.00404582	0.0146599	0.782573	0.945304	-1.74284	0.557296	0.0018	0.00452727	-0.00967353	0.0142052	0.5	0.741071
HDL_FC	-0.012828	0.0134985	0.341981	0.615492	-0.0127607	0.0123024	0.299657	0.681371	0.0153309	0.0133009	0.249109	0.944699	-0.00900129	0.669375	0.99	0.99	-0.0422708	0.017841	0.018	0.17928
Total_L	0.0189079	0.012198	0.121169	0.38848	0.008853	0.0111125	0.425671	0.706614	0.0114947	0.012058	0.340482	0.944699	-2.42929	0.614526	7.7e-05	0.0004565	-0.00922887	0.0164793	0.58	0.784891
VLDL_L	0.0168225	0.0116834	0.149952	0.403338	0.0104077	0.0106526	0.328596	0.681371	0.00451235	0.0115419	0.695845	0.944699	-2.54585	0.595748	1.9e-05	0.000177857	0.025481	0.015894	0.11	0.385775
LDL_L	0.0248457	0.012208	0.0418684	0.304177	0.0146337	0.0111273	0.188513	0.604601	0.00596258	0.0120593	0.621012	0.944699	-2.43723	0.606794	5.9e-05	0.000386605	-0.00288592	0.0162401	0.86	0.923017
HDL_L	-0.0114156	0.0133343	0.391966	0.637906	-0.00825059	0.012153	0.497229	0.762154	0.0210637	0.0131158	0.108327	0.801688	-0.379899	0.659593	0.56	0.611579	-0.0456047	0.0175549	0.0094	0.146287
Total_P	0.00997259	0.0129969	0.442927	0.672492	0.0112372	0.0118407	0.342637	0.686285	0.0268405	0.0127994	0.0360313	0.59071	-2.1945	0.634085	0.00054	0.0018938	-0.0469531	0.0166424	0.0048	0.126764
VLDL_P	0.0173772	0.0116222	0.134912	0.397735	0.00867186	0.0105919	0.41297	0.706614	0.00478013	0.0114795	0.677127	0.944699	-2.27491	0.596345	0.00014	0.000683529	0.0246904	0.0159488	0.12	0.3984
LDL_P	0.0224318	0.0120336	0.0623512	0.304177	0.0115797	0.0109681	0.291115	0.677454	-0.00228807	0.0118784	0.84726	0.972249	-2.08784	0.604993	0.00056	0.00193667	0.00949666	0.0163066	0.56	0.775574
HDL_P	0.00566822	0.0130083	0.663039	0.846758	0.010046	0.0118518	0.396671	0.703039	0.0283304	0.0127994	0.0269031	0.59071	-1.97085	0.631642	0.0018	0.00452727	-0.0485556	0.0165717	0.0034	0.126764
VLDL_size	0.0162242	0.012212	0.184042	0.435064	0.018082	0.0111464	0.104801	0.55126	-0.000134023	0.0120675	0.991139	0.997403	-2.78098	0.605746	4.4e-06	8.632e-05	0.0162909	0.0161346	0.31	0.584773
LDL_size	0.00268642	0.0112145	0.810687	0.913398	-0.00345765	0.0102267	0.735298	0.934129	-0.0171529	0.0110515	0.120687	0.804694	1.07121	0.571772	0.061	0.0992745	-0.0135358	0.0153953	0.38	0.674375
HDL_size	-0.0277506	0.0127445	0.0294803	0.304177	-0.0277931	0.0116154	0.0167473	0.429578	-0.00400828	0.0125905	0.750224	0.944699	2.14764	0.649321	0.00094	0.00296278	-0.0215991	0.0174467	0.22	0.472241
Phosphoglyc	0.00774648	0.0127172	0.542455	0.771837	0.003817	0.0115828	0.741758	0.937552	0.0212489	0.0125286	0.0899262	0.735333	-1.89348	0.633525	0.0028	0.00645556	-0.0334832	0.0168659	0.047	0.316297
TG_by_PG	0.0114247	0.0123549	0.355153	0.621169	0.00652296	0.0112697	0.56274	0.829126	0.00104227	0.012184	0.931831	0.98543	-1.99559	0.624832	0.0014	0.00387333	0.0406174	0.0166203	0.015	0.17928
Cholines	0.00933803	0.0129129	0.469609	0.696028	0.00496573	0.0117603	0.672859	0.895946	0.0201866	0.0127245	0.112687	0.801688	-1.88003	0.6419	0.0034	0.00749204	-0.0353124	0.0170853	0.039	0.276667
Phosphatidylc	0.00646528	0.0128317	0.614382	0.815678	0.00435062	0.0116872	0.709715	0.915643	0.0183484	0.0126481	0.146917	0.831417	-2.08788	0.639995	0.0011	0.00322235	-0.0270771	0.0170614	0.11	0.385775
Sphingomyelins	0.0123781	0.0131216	0.345539	0.615492	0.00307314	0.0119506	0.797067	0.963338	0.0157561	0.0129322	0.223129	0.944699	-1.09176	0.647082	0.092	0.13555	-0.0294464	0.0172315	0.087	0.382086
ApoB	0.0227494	0.0120689	0.0594768	0.304177	0.0110013	0.0109992	0.317253	0.681371	-0.00016712	0.0119163	0.988811	0.997403	-1.99881	0.60888	0.001	0.003	0.0122584	0.0164164	0.46	0.711429
ApoA1	-0.005542	0.0131864	0.674293	0.856627	-0.00114107	0.012017	0.924354	0.975271	0.0268106	0.0129642	0.0386734	0.59071	-1.03005	0.647011	0.11	0.154746	-0.0475015	0.0171383	0.0056	0.126764
ApoB_by_ApoA1	0.022131	0.0120617	0.0665761	0.304177	0.00995028	0.0109952	0.365517	0.689497	-0.0133666	0.0118742	0.260342	0.944699	-1.15117	0.60395	0.057	0.0939934	0.0353932	0.0162544	0.029	0.249
Total_FA	0.0129995	0.0117803	0.269849	0.550757	0.00837264	0.0107325	0.435348	0.71317	0.0109248	0.0116287	0.347527	0.944699	-1.95983	0.597723	0.001	0.003	-0.0172987	0.0160591	0.28	0.536308
Unsaturation	0.0105067	0.0117444	0.371025	0.623254	0.015087	0.0107541	0.160692	0.569045	-0.0085079	0.0115863	0.462788	0.944699	0.71424	0.585374	0.22	0.275276	-0.042167	0.0157873	0.0076	0.142286
Omega_3	0.0228169	0.0112695	0.0429411	0.304177	0.0111423	0.0102849	0.278684	0.654757	0.00253817	0.0110832	0.818867	0.963787	-1.34494	0.592105	0.023	0.0447422	-0.0106093	0.0157438	0.5	0.741071
Omega_6	0.0147727	0.011933	0.215769	0.4797	0.02174	0.0108704	0.0455481	0.54084	0.00290376	0.0117759	0.805237	0.955259	-1.91045	0.611827	0.0018	0.00452727	-0.0388406	0.0163525	0.018	0.17928
PUFA	0.0169305	0.0118251	0.152264	0.403338	0.0195676	0.0107765	0.0694481	0.55126	0.00390717	0.0116687	0.737756	0.944699	-1.93791	0.60843	0.0014	0.00387333	-0.0391093	0.0162322	0.016	0.17928
MUFA	0.0107661	0.011803	0.361725	0.621169	0.00537379	0.0107614	0.617542	0.852765	0.00913819	0.0116501	0.432842	0.944699	-1.87729	0.597665	0.0017	0.00450319	-0.00717578	0.0160661	0.66	0.851503
SFA	0.00968951	0.0118648	0.414151	0.651595	3.1621e-05	0.0108116	0.997666	0.998098	0.0174358	0.011712	0.13661	0.804694	-1.86984	0.596351	0.0017	0.00450319	-0.00231438	0.0161356	0.89	0.947051
LA	0.0125918	0.0118969	0.289906	0.585076	0.0223184	0.0108375	0.0394956	0.54084	-3.82358e-05	0.0117455	0.997403	0.997403	-2.19164	0.60742	0.00031	0.00118754	-0.0288746	0.0162738	0.076	0.357057
DHA	0.0184411	0.0113439	0.104072	0.368717	0.00619265	0.0103614	0.550083	0.815301	0.00668416	0.0111901	0.55031	0.944699	-1.29185	0.587814	0.028	0.0532214	-0.0135213	0.0156888	0.39	0.674375
Omega_3_pct	0.0202814	0.0111593	0.0691931	0.307662	0.00889309	0.0101932	0.382991	0.703039	-0.00248854	0.0109716	0.820574	0.963787	-0.530203	0.590398	0.37	0.434575	-0.00338885	0.015748	0.83	0.914469
Omega_6_pct	-0.00396844	0.0122518	0.746018	0.90894	0.0171628	0.0111817	0.124854	0.55126	-0.0186162	0.0120791	0.123318	0.804694	1.05627	0.590424	0.074	0.114447	-0.022978	0.0160381	0.15	0.3984
PUFA_pct	0.00158825	0.0123605	0.897761	0.936398	0.0175376	0.0113001	0.12071	0.55126	-0.0182876	0.0122058	0.134111	0.804694	0.931113	0.598035	0.12	0.165083	-0.0304726	0.0163164	0.062	0.357057
MUFA_pct	0.00384499	0.0123948	0.75641	0.909885	-0.00177235	0.0113242	0.875636	0.968478	0.00347163	0.0122309	0.776541	0.945304	-1.24699	0.619554	0.044	0.0771549	0.0137521	0.016682	0.41	0.676093
SFA_pct	-0.00652706	0.0112829	0.562953	0.778751	-0.0265419	0.0102953	0.0099564	0.398382	0.0276693	0.0111039	0.0127326	0.59071	-0.608482	0.572623	0.29	0.348841	0.0470738	0.0154645	0.0023	0.126764
LA_pct	-0.000686056	0.0125295	0.956335	0.967998	0.0254535	0.0114314	0.0260046	0.498087	-0.0198366	0.0123427	0.108068	0.801688	-0.349037	0.609211	0.57	0.619782	-0.0194816	0.0165485	0.24	0.494048
DHA_pct	0.0120988	0.0114778	0.291871	0.585076	0.00187707	0.01049	0.857991	0.968478	0.00102727	0.0113407	0.927827	0.98543	-0.232165	0.590937	0.69	0.721891	-0.00444801	0.0159634	0.78	0.895023
PUFA_by_MUFA	-0.00146355	0.0124935	0.906748	0.936398	0.00941497	0.0114216	0.409791	0.706614	-0.0107608	0.0123392	0.383199	0.944699	1.15416	0.613242	0.06	0.0982895	-0.0226053	0.0166321	0.17	0.407019
Omega_6_by_Omega_3	-0.0197291	0.0111428	0.0766775	0.318212	-0.00448064	0.0101705	0.65955	0.88709	-0.00175118	0.0109459	0.872898	0.973137	0.76201	0.585464	0.19	0.24513	-0.00266836	0.0155919	0.86	0.923017
Ala	-0.00251155	0.0134741	0.852138	0.92099	0.00203882	0.0122884	0.868229	0.968478	0.0114326	0.0132782	0.389265	0.944699	-2.99655	0.690612	1.4e-05	0.000166	0.0520747	0.018441	0.0047	0.126764
Gln	0.0109916	0.0117204	0.348372	0.615492	0.0211723	0.0106781	0.0474318	0.54084	-0.0174874	0.0115306	0.129414	0.804694	-0.312462	0.583407	0.59	0.633233	-0.00372595	0.0153356	0.81	0.908514
Gly	0.0100383	0.00994389	0.312774	0.608179	0.0119723	0.00907499	0.187125	0.604601	-0.00207577	0.0098952	0.83385	0.968648	-0.27219	0.524829	0.6	0.641202	0.00967454	0.0134248	0.47	0.717975
His	0.0182496	0.0111681	0.102287	0.368717	0.0131652	0.0101724	0.195636	0.604601	-0.0186238	0.0109734	0.0897102	0.735333	-0.392555	0.566604	0.49	0.552081	0.00901273	0.0150719	0.55	0.773729
Total_BCAA	0.000863264	0.0120845	0.943053	0.95845	0.0306777	0.0110104	0.00534661	0.398382	-0.00492073	0.0119048	0.67937	0.944699	-1.84814	0.595139	0.0019	0.004731	0.0560092	0.0162738	0.00058	0.07221
Ile	0.000296575	0.0115366	0.979492	0.987423	0.0279704	0.0105076	0.00778746	0.398382	-0.00680763	0.0113609	0.549048	0.944699	-0.96902	0.569646	0.089	0.132701	0.0441363	0.015579	0.0046	0.126764
Leu	-0.00147681	0.0117862	0.90029	0.936398	0.0250639	0.0107373	0.019609	0.4415	-0.00695364	0.0116144	0.549387	0.944699	-1.53782	0.579182	0.0079	0.0163925	0.0371166	0.0159793	0.02	0.184444
Val	0.00371529	0.0124371	0.765158	0.9116	0.0325784	0.0113332	0.00405771	0.398382	-0.00144185	0.0122524	0.906325	0.98543	-2.31769	0.614424	0.00016	0.000751698	0.068241	0.0166166	4e-05	0.00996
Phe	0.00271554	0.0110371	0.80566	0.913398	0.00319505	0.0100602	0.750802	0.939033	-8.03832e-05	0.0108986	0.994115	0.997403	-0.344932	0.56074	0.54	0.5976	0.00763393	0.0151879	0.62	0.812526
Tyr	-0.0158213	0.0113578	0.163669	0.409684	-0.00830944	0.0103431	0.421781	0.706614	0.00900287	0.0111662	0.42012	0.944699	-1.74605	0.575136	0.0024	0.00574615	0.0425526	0.0156304	0.0065	0.134875
Glucose	-0.0194633	0.0125964	0.122356	0.38848	-0.0264313	0.0114741	0.0212771	0.4415	0.0150245	0.012445	0.227372	0.944699	-0.615092	0.59557	0.3	0.357416	-0.0382622	0.0161582	0.018	0.17928
Lactate	0.00761822	0.0116267	0.512337	0.752031	0.0188725	0.0105915	0.0748176	0.55126	0.00593694	0.0114056	0.602713	0.944699	-1.30433	0.586889	0.026	0.050186	0.0264513	0.014715	0.072	0.357057
Pyruvate	0.00409261	0.0110823	0.711922	0.886343	0.00691168	0.0100999	0.49379	0.762154	-0.00449702	0.0108112	0.677454	0.944699	0.184336	0.574417	0.75	0.774896	0.00823848	0.0132574	0.53	0.762832
Citrate	-0.00221243	0.0115479	0.848071	0.92099	-0.0274414	0.0105251	0.00914758	0.398382	-0.0227655	0.0113919	0.0457145	0.59071	-0.643102	0.582227	0.27	0.329559	-0.00171621	0.0154849	0.91	0.952059
bOHbutyrate	-0.0180334	0.0105217	0.086588	0.342229	-0.00476424	0.00959468	0.619522	0.852765	-0.00886109	0.010243	0.387024	0.944699	2.13992	0.626705	0.00064	0.00218301	-0.00685006	0.0173713	0.69	0.885619
Acetate	-0.0123951	0.0102277	0.225587	0.492729	-0.00153591	0.00932739	0.869212	0.968478	0.00105703	0.0100328	0.916095	0.98543	0.718856	0.56471	0.2	0.254082	0.0204441	0.0179602	0.25	0.494048
Acetoacetate	-0.021886	0.0105011	0.037183	0.304177	0.00168096	0.0095789	0.860703	0.968478	-0.00811297	0.0102961	0.430747	0.944699	1.70941	0.61142	0.0052	0.0110667	-0.00220969	0.0162265	0.89	0.947051
Acetone	-0.0127943	0.0112253	0.25442	0.526513	-0.0105363	0.0102364	0.303379	0.681371	-0.0286243	0.0110612	0.00967992	0.59071	2.3012	0.562126	4.2e-05	0.000313029	-0.00488334	0.0148231	0.74	0.893541
Creatinine	0.0165625	0.0144516	0.251808	0.526513	0.0211843	0.0131925	0.10837	0.55126	-0.0246558	0.0141807	0.0821388	0.730449	-1.8932	0.635793	0.0029	0.00656455	0.0205589	0.0173439	0.24	0.494048
Albumin	0.0326419	0.012141	0.0071931	0.304177	0.000698894	0.0110789	0.949702	0.992641	0.0253422	0.0119778	0.0344016	0.59071	-2.24997	0.572985	8.6e-05	0.000498	0.00155756	0.0148261	0.92	0.958494
GlycA	-0.0032622	0.0122679	0.790314	0.913398	0.0175712	0.0111804	0.116089	0.55126	0.0269576	0.0120562	0.025386	0.59071	-0.197655	0.615748	0.75	0.774896	-0.0259689	0.0163025	0.11	0.385775
XXL_VLDL_P	0.0028667	0.0113123	0.799956	0.913398	0.0021551	0.0103275	0.834707	0.968478	0.0113193	0.0111729	0.31105	0.944699	-2.088	0.613512	0.00067	0.00225446	0.029532	0.01642	0.072	0.357057
XXL_VLDL_L	0.00359485	0.0113743	0.751974	0.90894	-0.000382857	0.0103882	0.970602	0.998098	0.0105636	0.0112417	0.347419	0.944699	-1.93821	0.596879	0.0012	0.00347442	0.0220578	0.016129	0.17	0.407019
XXL_VLDL_PL	0.0023099	0.0109763	0.833328	0.92099	0.000983076	0.0100173	0.921825	0.975271	0.0160727	0.0108611	0.138963	0.804694	-1.85895	0.615537	0.0025	0.00592857	0.0281809	0.0165897	0.089	0.382086
XXL_VLDL_C	0.00444576	0.0113765	0.69597	0.875235	0.00318207	0.0103792	0.759172	0.939033	0.0121992	0.0112328	0.277504	0.944699	-2.20289	0.605919	0.00028	0.00110667	0.0229472	0.0163341	0.16	0.3984
XXL_VLDL_CE	0.00504292	0.0113691	0.657372	0.846758	0.00396756	0.0103686	0.70199	0.910393	0.0124293	0.0112245	0.26819	0.944699	-2.29329	0.603486	0.00014	0.000683529	0.0233816	0.0162673	0.15	0.3984
XXL_VLDL_FC	0.00303708	0.0113522	0.789068	0.913398	0.0018146	0.0103615	0.860984	0.968478	0.00922118	0.0112155	0.411003	0.944699	-2.13748	0.609124	0.00045	0.00162391	0.0243572	0.0164254	0.14	0.3984
XXL_VLDL_TG	-0.00328594	0.0108572	0.762166	0.9116	-0.000587664	0.00992289	0.952776	0.992641	0.00379047	0.0106791	0.722643	0.944699	-1.30222	0.573003	0.023	0.0447422	0.0135339	0.0155789	0.38	0.674375
XL_VLDL_P	0.0113095	0.011648	0.331614	0.615492	0.0136383	0.010623	0.199238	0.604601	0.00831117	0.0115003	0.469894	0.944699	-2.56399	0.612029	2.8e-05	0.000224903	0.02907	0.0161843	0.072	0.357057
XL_VLDL_L	0.0121346	0.0116688	0.298412	0.585076	0.0110604	0.0106447	0.298817	0.681371	0.00720959	0.0115272	0.531704	0.944699	-2.60533	0.606073	1.7e-05	0.00016932	0.0299933	0.0161004	0.062	0.357057
XL_VLDL_PL	0.00889783	0.0113806	0.434334	0.664435	0.0114091	0.0103786	0.27168	0.654757	0.00706183	0.0112381	0.529776	0.944699	-1.93332	0.607476	0.0015	0.0041044	0.0223177	0.0159945	0.16	0.3984
XL_VLDL_C	0.0148001	0.0115164	0.19879	0.458322	0.0138959	0.0105002	0.185749	0.604601	0.00420067	0.0113514	0.711351	0.944699	-2.38366	0.602346	7.6e-05	0.0004565	0.0291358	0.0159947	0.069	0.357057
XL_VLDL_CE	0.0161536	0.0113733	0.155562	0.407654	0.0160217	0.010368	0.122319	0.55126	0.00354985	0.011196	0.751206	0.944699	-2.29864	0.598437	0.00012	0.000635745	0.0286699	0.0158853	0.071	0.357057
XL_VLDL_FC	0.0117457	0.0116908	0.315081	0.608179	0.0108429	0.0106626	0.30923	0.681371	0.00424938	0.0115438	0.712803	0.944699	-2.40425	0.607462	7.6e-05	0.0004565	0.0295422	0.0160682	0.066	0.357057
XL_VLDL_TG	0.00860534	0.0115381	0.455802	0.679609	0.00712329	0.0105339	0.49892	0.762154	0.00425449	0.0114335	0.709826	0.944699	-2.49684	0.598339	3e-05	0.000233438	0.0262676	0.0160735	0.1	0.385775
L_VLDL_P	0.017441	0.0116799	0.135418	0.397735	0.0153069	0.0106515	0.150745	0.556194	0.00537353	0.0115483	0.641725	0.944699	-2.71014	0.601917	6.7e-06	0.000104269	0.0268368	0.0159904	0.093	0.385775
L_VLDL_L	0.0168514	0.0117035	0.149953	0.403338	0.016137	0.0106737	0.13062	0.55126	0.00444532	0.01157	0.700836	0.944699	-2.82623	0.598819	2.4e-06	6.56455e-05	0.0273188	0.0159073	0.086	0.382086
L_VLDL_PL	0.00996012	0.0111404	0.371324	0.623254	0.0155638	0.0101572	0.125494	0.55126	0.00567536	0.0109672	0.604835	0.944699	-1.78493	0.584739	0.0023	0.00556019	0.0177934	0.0150803	0.24	0.494048
L_VLDL_C	0.0159861	0.0115712	0.167157	0.409684	0.0155267	0.0105485	0.141084	0.556194	0.00339614	0.0114223	0.766228	0.945304	-2.66692	0.602417	9.6e-06	0.0001328	0.0308315	0.0159487	0.053	0.329925
L_VLDL_CE	0.0153079	0.0114693	0.182025	0.435064	0.0150495	0.0104544	0.150041	0.556194	0.000937939	0.0113224	0.933982	0.98543	-2.57469	0.598458	1.7e-05	0.00016932	0.0330908	0.0158452	0.037	0.276667
L_VLDL_FC	0.0161983	0.0116759	0.165389	0.409684	0.0157919	0.0106456	0.138009	0.556194	0.00600487	0.0115231	0.602302	0.944699	-2.72134	0.60752	7.5e-06	0.000109853	0.0282952	0.0160978	0.079	0.364278
L_VLDL_TG	0.0162181	0.0112891	0.150873	0.403338	0.0179939	0.0102997	0.0806771	0.55126	-0.0001454	0.0111251	0.989573	0.997403	-2.75711	0.586999	2.6e-06	6.56455e-05	0.0231857	0.0161743	0.15	0.3984
M_VLDL_P	0.0225476	0.011795	0.0559665	0.304177	0.0157105	0.0107498	0.143931	0.556194	0.000870955	0.0116524	0.94042	0.988036	-2.73627	0.599402	5e-06	8.632e-05	0.020089	0.0160161	0.21	0.458684
M_VLDL_L	0.0221954	0.0116833	0.0575073	0.304177	0.0161944	0.0106485	0.128352	0.55126	0.00207104	0.0115464	0.857655	0.973137	-2.91202	0.59376	9.4e-07	3.901e-05	0.0232721	0.0158136	0.14	0.3984
M_VLDL_PL	0.021805	0.0119107	0.0671877	0.304177	0.0126317	0.0108558	0.244629	0.634507	6.12633e-05	0.0117669	0.995846	0.997403	-2.54219	0.591734	1.7e-05	0.00016932	0.0254581	0.0160726	0.11	0.385775
M_VLDL_C	0.0230501	0.0125541	0.066392	0.304177	0.00871706	0.0114451	0.446301	0.716961	-0.00186335	0.0124048	0.880602	0.973137	-1.87518	0.608757	0.0021	0.00517723	0.0190215	0.0163962	0.25	0.494048
M_VLDL_CE	0.0209526	0.0139036	0.131861	0.397735	0.0019304	0.0126819	0.87902	0.968478	0.00415272	0.0138019	0.763514	0.945304	-0.820223	0.576734	0.15	0.19867	0.01784	0.0152136	0.24	0.494048
M_VLDL_FC	0.0220948	0.0120385	0.0664967	0.304177	0.0120192	0.0109721	0.273365	0.654757	-0.000343744	0.0118937	0.976944	0.997403	-2.46334	0.603328	4.4e-05	0.000313029	0.0239673	0.0161568	0.14	0.3984
M_VLDL_TG	0.0189186	0.0117159	0.106405	0.368717	0.017864	0.0106818	0.0944958	0.55126	0.00519698	0.0115771	0.653517	0.944699	-3.01102	0.591084	3.5e-07	1.743e-05	0.0224404	0.0157903	0.16	0.3984
S_VLDL_P	0.0167058	0.011504	0.146497	0.403338	0.0099354	0.0104849	0.343373	0.686285	0.00483003	0.0113655	0.670869	0.944699	-2.47552	0.591117	2.8e-05	0.000224903	0.023456	0.0157346	0.14	0.3984
S_VLDL_L	0.0170098	0.011525	0.140015	0.397735	0.0103876	0.0105033	0.322704	0.681371	0.00605171	0.0113863	0.595096	0.944699	-2.53139	0.593294	2e-05	0.000177857	0.0230852	0.0157978	0.14	0.3984
S_VLDL_PL	0.0204913	0.0116727	0.0792204	0.321189	0.0121451	0.0106377	0.253614	0.641779	0.00328608	0.0115314	0.775677	0.945304	-2.43861	0.596583	4.4e-05	0.000313029	0.0206901	0.0159489	0.19	0.434037
S_VLDL_C	0.0197275	0.0116909	0.091568	0.350776	0.0100988	0.0106558	0.3433	0.686285	0.00313622	0.0115426	0.785855	0.945304	-2.12674	0.596065	0.00036	0.00131824	0.0232274	0.0159416	0.15	0.3984
S_VLDL_CE	0.0178719	0.0115942	0.123253	0.38848	0.00915102	0.0105679	0.386562	0.703039	0.00382993	0.0114421	0.737846	0.944699	-2.0014	0.594041	0.00075	0.00249	0.0259408	0.0158416	0.1	0.385775
S_VLDL_FC	0.0227972	0.0119073	0.0555908	0.304177	0.0117564	0.0108528	0.278732	0.654757	0.00174019	0.011763	0.882396	0.973137	-2.287	0.60011	0.00014	0.000683529	0.0185063	0.0160934	0.25	0.494048
S_VLDL_TG	0.00942945	0.0115284	0.413424	0.651595	0.00638719	0.0105095	0.543369	0.810174	0.00961248	0.0113863	0.398579	0.944699	-2.50338	0.595759	2.6e-05	0.000223241	0.0221385	0.0158128	0.16	0.3984
XS_VLDL_P	0.0116892	0.0119015	0.326054	0.615492	-0.00179421	0.0108455	0.868608	0.968478	0.00855407	0.0117392	0.466225	0.944699	-1.06539	0.607048	0.079	0.120681	0.0274661	0.0163815	0.094	0.385775
XS_VLDL_L	0.0107536	0.0118926	0.36591	0.623254	-0.00332104	0.010837	0.75927	0.939033	0.00847731	0.0117285	0.469833	0.944699	-0.980731	0.608262	0.11	0.154746	0.0261017	0.0163947	0.11	0.385775
XS_VLDL_PL	0.00956307	0.0117585	0.416079	0.651595	-0.00467478	0.010715	0.662645	0.88709	0.0067673	0.0115946	0.55947	0.944699	-0.731699	0.601647	0.22	0.275276	0.026834	0.016208	0.098	0.385775
XS_VLDL_C	0.0121228	0.012575	0.33506	0.615492	-0.00221039	0.0114589	0.847045	0.968478	0.00579154	0.0123986	0.640435	0.944699	-0.802449	0.631894	0.2	0.254082	0.0258975	0.0171232	0.13	0.3984
XS_VLDL_CE	0.0120576	0.0128575	0.348386	0.615492	-0.00203559	0.0117166	0.862079	0.968478	0.00503625	0.0126768	0.691172	0.944699	-0.740154	0.639737	0.25	0.309701	0.0254357	0.0173535	0.14	0.3984
XS_VLDL_FC	0.0115528	0.012003	0.335837	0.615492	-0.00291199	0.0109373	0.790059	0.963338	0.00723157	0.0118361	0.541236	0.944699	-0.903341	0.61259	0.14	0.186417	0.0262826	0.0165489	0.11	0.385775
XS_VLDL_TG	0.00558215	0.0114172	0.624911	0.815678	-0.00572483	0.0104073	0.582285	0.842758	0.0151797	0.0112693	0.178031	0.923534	-1.37459	0.590884	0.02	0.03984	0.0204197	0.0157549	0.19	0.434037
IDL_P	0.0228312	0.0124562	0.0668583	0.304177	0.00831403	0.0113522	0.463967	0.735845	0.00499035	0.0122931	0.684795	0.944699	-1.1052	0.623258	0.076	0.116815	0.0141357	0.0168918	0.4	0.676093
IDL_L	0.0179346	0.0129086	0.164772	0.409684	0.0047351	0.011763	0.687297	0.900721	0.00796481	0.0127495	0.532178	0.944699	-1.34465	0.642305	0.036	0.0659118	0.00190668	0.0173614	0.91	0.952059
IDL_PL	0.0167781	0.0128515	0.191754	0.446231	0.00179082	0.0117114	0.878472	0.968478	0.00543321	0.012687	0.668483	0.944699	-1.16838	0.640703	0.068	0.107165	0.00625359	0.0173564	0.72	0.89194
IDL_C	0.0185494	0.0131109	0.157168	0.407654	0.00645723	0.0119482	0.588915	0.842758	0.00691638	0.0129488	0.593268	0.944699	-1.33799	0.64393	0.038	0.0685652	-0.00103113	0.0173949	0.95	0.971707
IDL_CE	0.0195109	0.0131049	0.136581	0.397735	0.0072884	0.0119424	0.541685	0.810174	0.00653833	0.0129462	0.613548	0.944699	-1.46018	0.644005	0.023	0.0447422	-0.000569937	0.0173893	0.97	0.973911
IDL_FC	0.0150715	0.0130348	0.247621	0.522521	0.00403973	0.011881	0.733855	0.934129	0.00764399	0.0128659	0.552447	0.944699	-0.952899	0.637989	0.14	0.186417	-0.00199157	0.0172314	0.91	0.952059
IDL_TG	0.00552679	0.0114375	0.628956	0.815678	-0.00932506	0.010425	0.371092	0.689566	0.018047	0.0112879	0.109916	0.801688	-0.934776	0.588701	0.11	0.154746	0.0131385	0.0157869	0.41	0.676093
L_LDL_P	0.0222337	0.0120403	0.0648476	0.304177	0.0100638	0.0109752	0.359193	0.686285	-0.00612504	0.0118931	0.606565	0.944699	-1.7497	0.60337	0.0037	0.00808158	0.00805306	0.0162696	0.62	0.812526
L_LDL_L	0.0238839	0.012405	0.0542274	0.304177	0.013501	0.0113073	0.232516	0.620169	0.00692576	0.0122549	0.571997	0.944699	-2.28067	0.613823	0.0002	0.000844068	-0.00518575	0.0164202	0.75	0.893541
L_LDL_PL	0.0241051	0.0123644	0.0512696	0.304177	0.0138432	0.0112704	0.219383	0.614656	0.00740742	0.0122056	0.543948	0.944699	-2.19111	0.614509	0.00036	0.00131824	-0.00513713	0.0164619	0.75	0.893541
L_LDL_C	0.030688	0.0156042	0.0492634	0.304177	0.0181922	0.0142246	0.200966	0.604601	0.00677696	0.0154138	0.660192	0.944699	-1.74933	0.547264	0.0014	0.00387333	-0.00977567	0.0149429	0.51	0.747
L_LDL_CE	0.0277837	0.0139029	0.0457117	0.304177	0.0167098	0.012673	0.187367	0.604601	0.00634487	0.0137362	0.644162	0.944699	-2.1348	0.578443	0.00022	0.000913	-0.00793119	0.0159838	0.62	0.812526
L_LDL_FC	0.0288219	0.0159413	0.0706504	0.308631	0.0163386	0.0145346	0.261	0.646357	0.00593666	0.0157375	0.706015	0.944699	-1.60563	0.575528	0.0053	0.0111839	-0.0118826	0.014853	0.42	0.679091
L_LDL_TG	0.00752629	0.0115163	0.513435	0.752031	-0.00749759	0.0104965	0.475068	0.743006	0.0198791	0.0113772	0.0806356	0.730449	-1.17267	0.589449	0.047	0.0807103	0.00306165	0.0158487	0.85	0.923017
M_LDL_P	0.0202021	0.0118642	0.0886541	0.34492	0.0138325	0.0108125	0.20083	0.604601	0.00545633	0.0116933	0.640787	0.944699	-2.59235	0.601666	1.6e-05	0.00016932	0.00791965	0.0161815	0.62	0.812526
M_LDL_L	0.0262637	0.0119773	0.0283552	0.304177	0.0171978	0.0109166	0.115216	0.55126	0.0065382	0.0118289	0.580465	0.944699	-2.79376	0.597268	2.9e-06	6.56455e-05	-0.000685869	0.0159247	0.97	0.973911
M_LDL_PL	0.0275093	0.0119798	0.021688	0.304177	0.0183844	0.0109202	0.0923201	0.55126	0.00438464	0.0118321	0.710968	0.944699	-2.67738	0.587528	5.2e-06	8.632e-05	-0.00381984	0.0151494	0.8	0.905455
M_LDL_C	0.0306761	0.0139118	0.0274839	0.304177	0.0203976	0.01268	0.107741	0.55126	0.00746567	0.0137323	0.586695	0.944699	-2.40544	0.548693	1.2e-05	0.000157263	-0.00544285	0.0139435	0.7	0.889286
M_LDL_CE	0.0301733	0.0140312	0.0315544	0.304177	0.019863	0.0127875	0.120393	0.55126	0.0089157	0.0138536	0.519879	0.944699	-2.56162	0.560015	4.8e-06	8.632e-05	-0.00416253	0.0141764	0.77	0.895023
M_LDL_FC	0.0321182	0.0144937	0.0267237	0.304177	0.0215005	0.013217	0.10384	0.55126	0.00403991	0.0142969	0.777514	0.945304	-1.96836	0.548077	0.00033	0.001245	-0.00817562	0.014341	0.57	0.775574
M_LDL_TG	0.0103623	0.0116298	0.372951	0.623254	-0.00231619	0.0106004	0.827046	0.968478	0.0157738	0.0115014	0.170278	0.921723	-1.68857	0.590632	0.0043	0.00923017	0.00342797	0.0158879	0.83	0.914469
S_LDL_P	0.0221537	0.0119019	0.0627361	0.304177	0.0109573	0.010848	0.312497	0.681371	-4.12163e-05	0.011741	0.997199	0.997403	-2.19109	0.601713	0.00027	0.00108435	0.0164968	0.0162158	0.31	0.584773
S_LDL_L	0.0244767	0.0119804	0.0410845	0.304177	0.0134041	0.0109203	0.219696	0.614656	-0.00113991	0.0118286	0.92323	0.98543	-2.25616	0.597793	0.00016	0.000751698	0.00538173	0.0160887	0.74	0.893541
S_LDL_PL	0.0215318	0.0119672	0.0720268	0.309218	0.00871314	0.0109085	0.424464	0.706614	-0.00775407	0.0118059	0.511335	0.944699	-1.6895	0.590082	0.0042	0.00909391	0.0123088	0.0159269	0.44	0.697834
S_LDL_C	0.030613	0.0142495	0.0317196	0.304177	0.0186508	0.0129892	0.151083	0.556194	0.000933155	0.0140649	0.947104	0.990878	-2.00443	0.538817	0.0002	0.000844068	-0.00464951	0.0136921	0.73	0.893541
S_LDL_CE	0.030026	0.0141481	0.0338516	0.304177	0.0186712	0.0128954	0.14769	0.556194	0.00346444	0.0139745	0.804211	0.955259	-2.11013	0.539635	9.2e-05	0.000520133	-0.00498701	0.0137218	0.72	0.89194
S_LDL_FC	0.0292218	0.0145523	0.0446762	0.304177	0.01635	0.0132723	0.218032	0.614656	-0.00511051	0.0143227	0.721245	0.944699	-1.62367	0.539597	0.0026	0.00605047	4.36343e-05	0.0137717	1	1
S_LDL_TG	0.0101691	0.011677	0.383858	0.630928	0.000104358	0.0106472	0.99218	0.998098	0.00918015	0.0115403	0.426361	0.944699	-1.92123	0.590921	0.0011	0.00322235	0.0125492	0.0158937	0.43	0.686346
XL_HDL_P	-0.0252646	0.0132248	0.0561232	0.304177	-0.0219659	0.0120549	0.0684739	0.55126	-0.0121984	0.0130732	0.350813	0.944699	1.53239	0.635326	0.016	0.0323902	-0.0126661	0.0171315	0.46	0.711429
XL_HDL_L	-0.0290159	0.013161	0.0275089	0.304177	-0.0240604	0.0119978	0.0449598	0.54084	-0.0134688	0.0130159	0.300803	0.944699	1.98131	0.634148	0.0018	0.00452727	-0.00771152	0.0168501	0.65	0.847382
XL_HDL_PL	-0.0275171	0.013396	0.0400019	0.304177	-0.0111888	0.0122163	0.359759	0.686285	-0.010535	0.013148	0.423008	0.944699	1.39784	0.576501	0.015	0.0306148	-0.000799407	0.0145074	0.96	0.971707
XL_HDL_C	-0.0271436	0.0135098	0.0445571	0.304177	-0.0237214	0.0123151	0.0541203	0.55126	-0.0143198	0.0133727	0.284289	0.944699	1.84767	0.626203	0.0032	0.00711429	-0.0115434	0.0166818	0.49	0.735
XL_HDL_CE	-0.0293729	0.0141432	0.0378548	0.304177	-0.0199962	0.0128951	0.121025	0.55126	-0.0127019	0.0139496	0.362563	0.944699	1.29319	0.586492	0.027	0.0517154	-0.0134495	0.0158203	0.4	0.676093
XL_HDL_FC	-0.0243846	0.0129826	0.0603894	0.304177	-0.0235474	0.0118333	0.046638	0.54084	-0.016815	0.0128532	0.190839	0.944699	2.28087	0.607198	0.00017	0.000769636	0.000916659	0.0160484	0.95	0.971707
XL_HDL_TG	-0.00235489	0.0113162	0.835158	0.92099	-0.00942335	0.0103166	0.361058	0.686285	0.00381653	0.0111662	0.732518	0.944699	-1.06113	0.588403	0.071	0.110494	0.0196061	0.0156989	0.21	0.458684
L_HDL_P	-0.0272274	0.0138941	0.050078	0.304177	-0.0193933	0.012664	0.125724	0.55126	-0.00499918	0.0138762	0.718656	0.944699	0.912854	0.664054	0.17	0.223968	-0.0283323	0.0180331	0.12	0.3984
L_HDL_L	-0.0289769	0.0134788	0.0316044	0.304177	-0.0209608	0.0122864	0.0880506	0.55126	-0.00112431	0.0133119	0.932694	0.98543	1.16794	0.672619	0.082	0.123745	-0.0292812	0.0180698	0.11	0.385775
L_HDL_PL	-0.0292648	0.0135495	0.0308193	0.304177	-0.0210811	0.0123516	0.0879137	0.55126	0.00196285	0.0133657	0.883249	0.973137	1.16706	0.66782	0.081	0.122982	-0.0227073	0.0177181	0.2	0.444643
L_HDL_C	-0.0304912	0.0139605	0.0289881	0.304177	-0.0214022	0.0127249	0.0926305	0.55126	-0.00508506	0.0138149	0.712822	0.944699	1.31598	0.644627	0.041	0.0729214	-0.0318941	0.0178734	0.074	0.357057
L_HDL_CE	-0.0304219	0.0139925	0.0297276	0.304177	-0.020052	0.0127541	0.11595	0.55126	-0.00454686	0.0138396	0.742514	0.944699	1.2626	0.639679	0.048	0.0813061	-0.034112	0.0176046	0.053	0.329925
L_HDL_FC	-0.0305498	0.0140307	0.0294878	0.304177	-0.0236945	0.01279	0.0639856	0.55126	-0.00546726	0.0139221	0.694551	0.944699	1.25934	0.638155	0.048	0.0813061	-0.0193221	0.0172505	0.26	0.509764
L_HDL_TG	-0.00956067	0.0115969	0.409733	0.651595	-0.00897385	0.0105786	0.3963	0.703039	0.0106056	0.0114133	0.352801	0.944699	-0.890922	0.608971	0.14	0.186417	0.0178423	0.016234	0.27	0.525234
M_HDL_P	-0.00696404	0.0133528	0.602007	0.809274	-8.60659e-05	0.0121678	0.994357	0.998098	0.0273981	0.0131175	0.0367751	0.59071	-1.31118	0.629077	0.037	0.0672482	-0.0266971	0.0157172	0.089	0.382086
M_HDL_L	-0.0067498	0.0130321	0.604518	0.809274	-0.000619239	0.0118764	0.958418	0.994359	0.0292414	0.0127992	0.0223666	0.59071	-1.16657	0.635387	0.066	0.104675	-0.0395086	0.016753	0.018	0.17928
M_HDL_PL	-0.00643637	0.0130073	0.620739	0.815678	-0.00143945	0.0118554	0.903364	0.975271	0.0305359	0.0127704	0.0168235	0.59071	-1.18531	0.636205	0.062	0.0996	-0.0358454	0.016809	0.033	0.2739
M_HDL_C	-0.00764814	0.0136085	0.574126	0.789819	0.000278491	0.0124001	0.982083	0.998098	0.025974	0.0133755	0.0521912	0.59071	-0.822972	0.62116	0.19	0.24513	-0.0333269	0.0162235	0.04	0.276667
M_HDL_CE	-0.00731595	0.0136105	0.590924	0.799674	0.0012376	0.0124018	0.920512	0.975271	0.0261192	0.0133772	0.0509184	0.59071	-0.770308	0.615938	0.21	0.265431	-0.03356	0.0161424	0.038	0.276667
M_HDL_FC	-0.00854658	0.013612	0.530108	0.762988	-0.00354021	0.0124037	0.775334	0.951026	0.0242236	0.013385	0.0703789	0.70244	-0.997614	0.637667	0.12	0.165083	-0.0297684	0.0165898	0.073	0.357057
M_HDL_TG	0.000142038	0.0112218	0.989902	0.993893	0.00112724	0.0102315	0.912276	0.975271	0.0220136	0.0110766	0.0469199	0.59071	-1.83488	0.585474	0.0017	0.00450319	0.021957	0.0156499	0.16	0.3984
S_HDL_P	0.0225729	0.0117229	0.0542028	0.304177	0.0270924	0.0106785	0.0111995	0.398382	0.0261949	0.011567	0.0235678	0.59071	-3.26383	0.582314	2.1e-08	5.229e-06	-0.0331787	0.0151968	0.029	0.249
S_HDL_L	0.0171922	0.011899	0.148545	0.403338	0.0214571	0.0108389	0.0477851	0.54084	0.0326813	0.0117423	0.00539757	0.59071	-3.05049	0.587435	2.1e-07	1.30725e-05	-0.0301495	0.0154227	0.051	0.329925
S_HDL_PL	0.0136486	0.0120111	0.255856	0.526513	0.0179758	0.0109426	0.100485	0.55126	0.0349218	0.0118452	0.00320785	0.59071	-2.76608	0.590229	2.8e-06	6.56455e-05	-0.0291835	0.0155603	0.061	0.357057
S_HDL_C	0.0217392	0.011834	0.0662516	0.304177	0.0266254	0.0107804	0.0135427	0.421517	0.0263677	0.0116694	0.0238814	0.59071	-3.11374	0.584249	9.8e-08	1.162e-05	-0.0367463	0.015227	0.016	0.17928
S_HDL_CE	0.0238201	0.0120575	0.0482471	0.304177	0.0295825	0.0109848	0.00709773	0.398382	0.0236413	0.0118876	0.0467715	0.59071	-3.14414	0.597312	1.4e-07	1.162e-05	-0.0364355	0.0156161	0.02	0.184444
S_HDL_FC	0.015161	0.0122353	0.215342	0.4797	0.0150856	0.0111466	0.175976	0.604601	0.031455	0.0120714	0.00918807	0.59071	-2.85766	0.605785	2.4e-06	6.56455e-05	-0.0331701	0.0159062	0.037	0.276667
S_HDL_TG	0.00741694	0.0114624	0.517609	0.75332	0.00807725	0.0104484	0.439514	0.715288	0.0190976	0.0113168	0.0915474	0.735333	-2.28757	0.596935	0.00013	0.000674375	0.0231461	0.0159234	0.15	0.3984
XXL_VLDL_PL_pct	0.0102169	0.0105872	0.334566	0.615492	0.0094177	0.00966495	0.329885	0.681371	0.0129618	0.0104122	0.213225	0.944699	-1.20872	0.634968	0.057	0.0939934	0.0343313	0.0166631	0.039	0.276667
XXL_VLDL_C_pct	-0.00246525	0.0109979	0.822642	0.918556	0.0112727	0.0100527	0.262177	0.646357	-0.000466064	0.0107899	0.965548	0.997403	0.1579	0.586986	0.79	0.809506	-0.0209977	0.0155018	0.18	0.418879
XXL_VLDL_CE_pct	-0.00133248	0.0112124	0.905406	0.936398	0.0111349	0.0102459	0.277178	0.654757	0.00152742	0.0110231	0.889798	0.973534	-0.321445	0.598642	0.59	0.633233	-0.0141427	0.0157206	0.37	0.672482
XXL_VLDL_FC_pct	-0.00581453	0.0107127	0.587306	0.799121	0.00772466	0.00978744	0.429999	0.709071	-0.00356922	0.0105131	0.734243	0.944699	0.371875	0.573101	0.52	0.578036	-0.0178722	0.0154558	0.25	0.494048
XXL_VLDL_TG_pct	0.00144949	0.0102743	0.887812	0.936398	0.00136312	0.00938658	0.884542	0.970008	-0.00136656	0.0100113	0.891428	0.973534	-0.238682	0.555963	0.67	0.703924	0.015534	0.0145184	0.28	0.536308
XL_VLDL_PL_pct	0.00304415	0.0109918	0.781828	0.913398	-0.0036145	0.0100489	0.719089	0.922955	0.00759437	0.0108002	0.481975	0.944699	-0.2122	0.641376	0.74	0.770962	0.00649434	0.0168334	0.7	0.889286
XL_VLDL_C_pct	0.0020016	0.0118537	0.865913	0.925375	-0.000253036	0.0108638	0.981418	0.998098	-0.0136083	0.0117047	0.245019	0.944699	2.00341	0.610471	0.001	0.003	-0.0227575	0.0162688	0.16	0.3984
XL_VLDL_CE_pct	0.00227222	0.0118754	0.848267	0.92099	0.00254658	0.0108836	0.815005	0.968478	-0.0120763	0.0117256	0.303094	0.944699	1.80328	0.607026	0.003	0.00672973	-0.0216571	0.0161311	0.18	0.418879
XL_VLDL_FC_pct	-0.00329027	0.0117376	0.779242	0.913398	-0.00998932	0.0107425	0.352463	0.686285	-0.0145132	0.0115707	0.209778	0.944699	2.22318	0.612986	0.00029	0.00112828	-0.013136	0.0163686	0.42	0.679091
XL_VLDL_TG_pct	-0.00940196	0.0102152	0.357402	0.621169	-0.00183085	0.00937486	0.845169	0.968478	0.000248224	0.00998001	0.980158	0.997403	-1.78461	0.599605	0.0029	0.00656455	0.0125531	0.016035	0.43	0.686346
L_VLDL_PL_pct	0.00271377	0.0106744	0.799324	0.913398	0.0116558	0.00973356	0.231157	0.620169	0.00515989	0.0104142	0.620286	0.944699	-0.565766	0.565449	0.32	0.379429	0.00811044	0.014232	0.57	0.775574
L_VLDL_C_pct	-0.00302814	0.011308	0.788871	0.913398	-0.00201687	0.0103315	0.845231	0.968478	-0.00384958	0.0111065	0.728897	0.944699	0.936459	0.578653	0.11	0.154746	0.00942941	0.0155437	0.54	0.763977
L_VLDL_CE_pct	-0.00575023	0.0118659	0.627975	0.815678	-0.00437246	0.0108416	0.686738	0.900721	-0.00988452	0.0116686	0.396969	0.944699	1.18481	0.594987	0.046	0.0795417	0.0093481	0.0160372	0.56	0.775574
L_VLDL_FC_pct	0.00280329	0.0107741	0.794727	0.913398	0.0040398	0.00983182	0.681166	0.900721	0.0091608	0.0105606	0.385727	0.944699	-0.0269798	0.587253	0.96	0.963871	0.0098793	0.0156186	0.53	0.762832
L_VLDL_TG_pct	0.00121934	0.0079838	0.878618	0.93494	0.00619914	0.00728263	0.394675	0.703039	-0.00849131	0.00774275	0.272821	0.944699	-0.360107	0.547444	0.51	0.569462	-0.0258796	0.0188594	0.17	0.407019
M_VLDL_PL_pct	0.00256621	0.0134988	0.849231	0.92099	-0.0154744	0.0123143	0.208933	0.605773	-0.0100815	0.0132583	0.447047	0.944699	0.424804	0.526146	0.42	0.484167	0.0163258	0.0177807	0.36	0.664
M_VLDL_C_pct	0.00184532	0.0133932	0.890418	0.936398	-0.0142469	0.0122229	0.243819	0.634507	-0.00756695	0.0132545	0.568088	0.944699	1.26065	0.602612	0.036	0.0659118	-0.00419623	0.0162155	0.8	0.905455
M_VLDL_CE_pct	0.00127531	0.0145094	0.929962	0.95152	-0.0166294	0.0132419	0.209223	0.605773	0.00300492	0.0144637	0.835426	0.968648	1.04032	0.557221	0.062	0.0996	0.00455516	0.0145308	0.75	0.893541
M_VLDL_FC_pct	0.00111964	0.0132015	0.932414	0.95152	-0.0139368	0.0120456	0.247313	0.634855	-0.00854052	0.0130382	0.512467	0.944699	0.948986	0.605314	0.12	0.165083	0.0045776	0.016272	0.78	0.895023
M_VLDL_TG_pct	-0.00163503	0.0129714	0.899697	0.936398	0.010609	0.0118386	0.370213	0.689566	0.00983756	0.0127985	0.442129	0.944699	-1.31052	0.625634	0.036	0.0659118	0.00622478	0.017274	0.72	0.89194
S_VLDL_PL_pct	0.0117208	0.0125022	0.348532	0.615492	0.00565664	0.0114036	0.619881	0.852765	-0.0123075	0.0123353	0.318438	0.944699	0.579629	0.618761	0.35	0.413033	-0.0120388	0.0165585	0.47	0.717975
S_VLDL_C_pct	0.0097173	0.0123179	0.43021	0.664435	0.000106323	0.011239	0.992452	0.998098	-0.00811588	0.012141	0.503858	0.944699	0.762513	0.600846	0.2	0.254082	0.00302161	0.016122	0.85	0.923017
S_VLDL_CE_pct	0.006846	0.0118297	0.562803	0.778751	-0.00123382	0.0107943	0.909001	0.975271	-0.00526802	0.0116462	0.65104	0.944699	0.861479	0.582257	0.14	0.186417	0.0137267	0.0155226	0.38	0.674375
S_VLDL_FC_pct	0.0126455	0.0128174	0.32388	0.615492	0.00255725	0.0116919	0.826875	0.968478	-0.010697	0.0126445	0.397594	0.944699	0.45885	0.619157	0.46	0.527834	-0.0100526	0.0165889	0.54	0.763977
S_VLDL_TG_pct	-0.0114206	0.0118852	0.336633	0.615492	-0.00554508	0.0108429	0.609084	0.852765	0.0103992	0.011712	0.374623	0.944699	-0.810496	0.61457	0.19	0.24513	0.0061763	0.0164425	0.71	0.89194
XS_VLDL_PL_pct	-0.00740767	0.0122951	0.546867	0.773693	-0.0133878	0.0112138	0.23257	0.620169	-0.0128059	0.0120951	0.289745	0.944699	1.87589	0.615139	0.0023	0.00556019	0.0139996	0.0163759	0.39	0.674375
XS_VLDL_C_pct	0.00424232	0.0132616	0.749058	0.90894	0.00366607	0.0120933	0.761786	0.939033	-0.00886129	0.0130855	0.498313	0.944699	0.435741	0.631906	0.49	0.552081	0.000833912	0.0170093	0.96	0.971707
XS_VLDL_CE_pct	0.00325935	0.0133959	0.807773	0.913398	0.00319817	0.0122154	0.793472	0.963338	-0.00854489	0.0132168	0.517968	0.944699	0.420719	0.633529	0.51	0.569462	0.000951127	0.0170635	0.96	0.971707
XS_VLDL_FC_pct	0.00708413	0.0120525	0.556705	0.778751	0.00225015	0.010991	0.837792	0.968478	-0.00713612	0.0118944	0.548556	0.944699	0.311089	0.583481	0.59	0.633233	0.00462084	0.0156387	0.77	0.895023
XS_VLDL_TG_pct	-0.0045917	0.0126191	0.715967	0.886944	-0.00572806	0.0115033	0.618537	0.852765	0.0155796	0.012442	0.210549	0.944699	-1.05614	0.641324	0.1	0.145614	0.00103302	0.0172199	0.95	0.971707
IDL_PL_pct	-0.00892114	0.0113177	0.430579	0.664435	-0.0147838	0.0103164	0.151892	0.556194	-0.0133865	0.0111704	0.230807	0.944699	1.07712	0.554518	0.052	0.0868993	0.0188577	0.014853	0.2	0.444643
IDL_C_pct	0.0108492	0.0127463	0.394709	0.638198	0.0116558	0.0116217	0.315927	0.681371	-0.00259597	0.0125694	0.836383	0.968648	-0.618373	0.589686	0.29	0.348841	-0.0136187	0.015846	0.39	0.674375
IDL_CE_pct	0.0150449	0.0125025	0.228883	0.495581	0.0144819	0.0113989	0.203962	0.604601	-0.00375647	0.012339	0.760803	0.945304	-1.14627	0.584989	0.05	0.0841216	-0.0100431	0.0157311	0.52	0.757193
IDL_FC_pct	-0.00516941	0.0118667	0.663124	0.846758	-0.00116509	0.0108278	0.914315	0.975271	0.00117442	0.0117158	0.920155	0.98543	0.81368	0.557217	0.14	0.186417	-0.0118097	0.0147588	0.42	0.679091
IDL_TG_pct	-0.00937261	0.0125331	0.454589	0.679609	-0.0146787	0.0114259	0.198943	0.604601	0.0134307	0.0123492	0.27682	0.944699	0.183706	0.623118	0.77	0.792273	0.0122615	0.0167355	0.46	0.711429
L_LDL_PL_pct	-0.00238822	0.0116041	0.836947	0.92099	-2.5218e-05	0.0105798	0.998098	0.998098	0.00193948	0.0114476	0.865469	0.973137	0.924158	0.543512	0.089	0.132701	0.00134623	0.014657	0.93	0.964875
L_LDL_C_pct	0.150089	0.0957076	0.116881	0.382938	0.143627	0.0873117	0.100016	0.55126	-0.102352	0.0940973	0.276758	0.944699	-0.513488	0.461729	0.27	0.329559	-0.00896802	0.0128161	0.48	0.72878
L_LDL_CE_pct	0.113633	0.0609458	0.0622949	0.304177	0.112751	0.0555805	0.0425369	0.54084	-0.0491614	0.0599905	0.412539	0.944699	-0.75377	0.479108	0.12	0.165083	-0.00823512	0.0144647	0.57	0.775574
L_LDL_FC_pct	0.00623318	0.0348639	0.858111	0.92099	0.00382038	0.0317954	0.904364	0.975271	-0.0181814	0.0343855	0.596996	0.944699	-0.247473	0.514071	0.63	0.667532	-0.0114441	0.0128034	0.37	0.672482
L_LDL_TG_pct	-0.0154115	0.0124389	0.215395	0.4797	-0.0226482	0.0113419	0.0458797	0.54084	0.0163499	0.012243	0.181777	0.923722	1.0269	0.615809	0.095	0.139147	0.00870869	0.016539	0.6	0.803226
M_LDL_PL_pct	0.00518306	0.0131625	0.69376	0.875235	0.00655551	0.0119953	0.584736	0.842758	-0.0196557	0.0129358	0.128688	0.804694	0.377259	0.450627	0.4	0.465421	-0.00690079	0.00836808	0.41	0.676093
M_LDL_C_pct	0.0983012	0.0791395	0.214233	0.4797	0.0861248	0.0721518	0.232652	0.620169	0.0128437	0.0775364	0.86844	0.973137	-0.686037	0.456947	0.13	0.177857	-0.00672506	0.0109894	0.54	0.763977
M_LDL_CE_pct	0.0438321	0.0479161	0.360346	0.621169	0.0313464	0.0436895	0.473101	0.743006	0.0449758	0.0472162	0.340853	0.944699	-0.966232	0.481175	0.045	0.0783566	-0.00508798	0.0114634	0.66	0.851503
M_LDL_FC_pct	0.00408938	0.0228684	0.858083	0.92099	0.00466959	0.0208666	0.822933	0.968478	-0.0161818	0.0225701	0.473426	0.944699	-0.0870638	0.491868	0.86	0.870488	-0.0107966	0.0128096	0.4	0.676093
M_LDL_TG_pct	-0.0166135	0.0120844	0.169241	0.409684	-0.0223525	0.0110185	0.0425348	0.54084	0.0122992	0.0118843	0.30075	0.944699	1.08834	0.59757	0.069	0.108057	0.00485578	0.0160623	0.76	0.895023
S_LDL_PL_pct	-0.0172276	0.0114843	0.133632	0.397735	-0.0202108	0.010464	0.0534679	0.55126	-0.0228384	0.011327	0.0438118	0.59071	2.40503	0.564401	2e-05	0.000177857	0.0216891	0.0148116	0.14	0.3984
S_LDL_C_pct	0.119789	0.0594327	0.0438862	0.304177	0.129095	0.0541991	0.0172521	0.429578	0.0734257	0.0585107	0.209556	0.944699	-0.752622	0.444301	0.09	0.133393	-0.00873311	0.0104908	0.41	0.676093
S_LDL_CE_pct	0.0592306	0.0399872	0.138588	0.397735	0.0661033	0.0364371	0.0696939	0.55126	0.0706691	0.039459	0.0733472	0.70244	-0.916783	0.447566	0.041	0.0729214	-0.00906488	0.0106283	0.39	0.674375
S_LDL_FC_pct	0.0108457	0.0195566	0.579202	0.792424	0.00688051	0.0178477	0.69987	0.910393	-0.0109215	0.0192177	0.569848	0.944699	-0.427901	0.491405	0.38	0.444225	-0.003172	0.011977	0.79	0.902339
S_LDL_TG_pct	-0.00712283	0.011981	0.552189	0.776808	-0.0106225	0.010929	0.331108	0.681371	0.0120996	0.0117994	0.305193	0.944699	-0.477075	0.593708	0.42	0.484167	0.0105452	0.0159933	0.51	0.747
XL_HDL_PL_pct	-0.00886456	0.0143149	0.535769	0.766704	0.0057105	0.0130558	0.661842	0.88709	-0.00742048	0.0139117	0.593775	0.944699	0.553174	0.53066	0.3	0.357416	0.00223382	0.0122795	0.86	0.923017
XL_HDL_C_pct	0.0249445	0.0124864	0.0457841	0.304177	0.0173452	0.0113932	0.12795	0.55126	0.00596412	0.012273	0.627015	0.944699	-1.24734	0.570091	0.029	0.0547045	-0.00959267	0.01385	0.49	0.735
XL_HDL_CE_pct	0.00662513	0.0184702	0.719836	0.887323	0.0123896	0.0168539	0.462292	0.735845	0.00579491	0.0179954	0.747447	0.944699	-0.543132	0.505458	0.28	0.340098	-0.0136346	0.0135904	0.32	0.599098
XL_HDL_FC_pct	0.02693	0.0134816	0.0458062	0.304177	0.0203874	0.0122934	0.0972829	0.55126	0.00569288	0.0133027	0.668702	0.944699	-0.851058	0.640568	0.18	0.235895	0.0191229	0.0166039	0.25	0.494048
XL_HDL_TG_pct	0.0196274	0.0123518	0.112099	0.377198	0.0114159	0.0112644	0.31088	0.681371	0.0139253	0.012238	0.255212	0.944699	-2.36434	0.605219	9.4e-05	0.000520133	0.0207681	0.0160412	0.2	0.444643
L_HDL_PL_pct	0.0133673	0.020795	0.520366	0.75332	0.010838	0.0189612	0.56762	0.831397	0.0404163	0.0205111	0.0488275	0.59071	-0.098172	0.572444	0.86	0.870488	0.0191014	0.0130621	0.14	0.3984
L_HDL_C_pct	-0.0242706	0.0164649	0.140507	0.397735	-0.0146211	0.0150155	0.330222	0.681371	-0.0186128	0.0162714	0.25271	0.944699	0.980068	0.52754	0.063	0.100558	-0.0271312	0.0174488	0.12	0.3984
L_HDL_CE_pct	-0.0210424	0.0158808	0.185208	0.435064	-0.00785686	0.0144842	0.587531	0.842758	-0.0134376	0.0156395	0.390256	0.944699	0.82925	0.523358	0.11	0.154746	-0.0277248	0.0156218	0.076	0.357057
L_HDL_FC_pct	-0.0231046	0.0164744	0.160825	0.409684	-0.0228203	0.0150193	0.128708	0.55126	-0.0176789	0.0165425	0.285246	0.944699	0.848432	0.532646	0.11	0.154746	0.00317804	0.0150114	0.83	0.914469
L_HDL_TG_pct	0.0147405	0.0120639	0.2218	0.488746	0.00887559	0.0109982	0.419694	0.706614	0.0103068	0.0119424	0.388146	0.944699	-1.68401	0.610417	0.0058	0.0121361	0.0384996	0.0163373	0.018	0.17928
M_HDL_PL_pct	0.00556126	0.0157688	0.724343	0.88848	-0.00732907	0.0143844	0.610407	0.852765	0.000630196	0.0155695	0.967715	0.997403	0.354743	0.76742	0.64	0.675254	0.0547478	0.0206399	0.008	0.142286
M_HDL_C_pct	-0.00609215	0.0158424	0.700585	0.876611	0.00364411	0.0144458	0.800847	0.963338	-0.00435636	0.0156406	0.780615	0.945304	0.272291	0.528431	0.61	0.649103	-0.00512019	0.0145657	0.73	0.893541
M_HDL_CE_pct	-0.00354869	0.0153841	0.817576	0.917011	0.00680961	0.0140284	0.627396	0.853671	-0.00554429	0.015182	0.714982	0.944699	0.37429	0.524266	0.48	0.548257	-0.00456127	0.0147699	0.76	0.895023
M_HDL_FC_pct	-0.0120448	0.0154263	0.434951	0.664435	-0.0117222	0.0140562	0.404336	0.706614	0.00271227	0.0152477	0.858822	0.973137	-0.341706	0.590184	0.56	0.611579	-0.00325595	0.015364	0.83	0.914469
M_HDL_TG_pct	0.00336617	0.0115317	0.770368	0.913398	0.001478	0.010513	0.8882	0.970008	0.00902015	0.0113918	0.428499	0.944699	-1.2868	0.60147	0.032	0.0599098	0.0447994	0.0160102	0.0051	0.126764
S_HDL_PL_pct	-0.0207127	0.011662	0.0757628	0.318212	-0.0202036	0.0106461	0.0577713	0.55126	0.0155206	0.0114535	0.175431	0.923534	1.48462	0.589678	0.012	0.0246942	0.00459287	0.0159433	0.77	0.895023
S_HDL_C_pct	0.0134279	0.0115652	0.245658	0.522521	0.0154364	0.0105546	0.143645	0.556194	-0.0142811	0.0113795	0.209529	0.944699	-0.391706	0.569499	0.49	0.552081	-0.022389	0.0153652	0.15	0.3984
S_HDL_CE_pct	0.0176215	0.0128244	0.169467	0.409684	0.0216929	0.0116983	0.0637299	0.55126	-0.0140703	0.0126109	0.264583	0.944699	-0.710024	0.642282	0.27	0.329559	-0.0212409	0.0174612	0.22	0.472241
S_HDL_FC_pct	-0.00585191	0.0117883	0.619617	0.815678	-0.0167599	0.0107498	0.119022	0.55126	-0.00461561	0.0116852	0.692859	0.944699	0.68589	0.59158	0.25	0.309701	-0.00595482	0.0159563	0.71	0.89194
S_HDL_TG_pct	0.00131708	0.0116607	0.910073	0.936398	0.000238693	0.0106311	0.982088	0.998098	0.00837276	0.0114942	0.466375	0.944699	-1.23182	0.607183	0.042	0.0741702	0.0419199	0.0161143	0.0093	0.146287

### Sheet: ST10
Supplementary Table 10 Metabolite associations of white matter hyperintensities and fluid intelligence score in the sensitivity analysis
	White matter hyperintensities (n=6688)				Fluid intelligence score (n=16704)
Metabolite	Beta	SE	P-value	FDR	Beta	SE	P-value	FDR
Total_C	-0.01899	0.0116333	0.102647	0.236658	-0.0174158	0.0187855	0.353896	0.645011
non_HDL_C	-0.0208064	0.0111961	0.0631606	0.176708	0.00220019	0.0182173	0.903871	0.943125
Remnant_C	-0.0211965	0.011119	0.0566508	0.170884	0.0124731	0.0184506	0.499035	0.73318
VLDL_C	-0.0154833	0.0110148	0.159864	0.300836	0.017574	0.0177111	0.321087	0.638234
Clinical_LDL_C	-0.0232898	0.0114513	0.0420089	0.147327	-0.00557041	0.0179669	0.756537	0.848548
LDL_C	-0.0238668	0.0135027	0.0771815	0.204632	-0.0143701	0.01513	0.34224	0.642605
HDL_C	0.00395242	0.0126858	0.755383	0.847254	-0.045755	0.0193659	0.0181556	0.118967
Total_TG	0.00774107	0.0114945	0.50068	0.663134	0.00541836	0.0174749	0.756515	0.848548
VLDL_TG	0.00479663	0.0115426	0.677746	0.819217	0.00728972	0.0175012	0.67703	0.838498
LDL_TG	0.0163633	0.0113669	0.150041	0.291876	-0.0113962	0.0174179	0.512938	0.73318
HDL_TG	0.0223996	0.0111115	0.0438506	0.15165	0.00705121	0.0171414	0.680817	0.838498
Total_PL	-0.00300266	0.0118326	0.799688	0.87719	-0.0348948	0.0186905	0.0619211	0.240912
VLDL_PL	-0.00730317	0.0112092	0.514726	0.678132	0.0156743	0.0174946	0.370291	0.658589
LDL_PL	-0.0196986	0.0111506	0.0773424	0.204632	-0.00669418	0.0178309	0.707348	0.842204
HDL_PL	0.017112	0.0123332	0.165342	0.300836	-0.0491432	0.0191542	0.0103067	0.0987061
Total_CE	-0.0178663	0.0117104	0.127138	0.266028	-0.0219992	0.0187994	0.241933	0.61069
VLDL_CE	-0.018659	0.0109714	0.0890456	0.215266	0.0193151	0.0178634	0.279593	0.61069
LDL_CE	-0.0218849	0.0136598	0.109173	0.243047	-0.0147167	0.0150247	0.327347	0.638234
HDL_CE	0.00428255	0.0126569	0.735105	0.847254	-0.0484547	0.0192369	0.0117834	0.100577
Total_FC	-0.0213307	0.0114387	0.0622561	0.176708	-0.00500959	0.018682	0.788587	0.868842
VLDL_FC	-0.0109786	0.0111368	0.324272	0.489356	0.015235	0.0175885	0.386397	0.660399
LDL_FC	-0.0288371	0.0134742	0.0323775	0.135253	-0.0130133	0.0156005	0.404205	0.6749
HDL_FC	0.00259022	0.012679	0.838131	0.899545	-0.0306571	0.0195931	0.117675	0.395961
Total_L	-0.00894838	0.0113876	0.432011	0.588932	-0.0192419	0.0180968	0.28767	0.612221
VLDL_L	-0.00383188	0.0113079	0.734721	0.847254	0.0122409	0.0174525	0.483075	0.73318
LDL_L	-0.0181623	0.0112531	0.10658	0.242333	-0.00734081	0.0178347	0.680636	0.838498
HDL_L	0.0127185	0.0124748	0.307987	0.474002	-0.048426	0.0192774	0.0120121	0.100577
Total_P	0.0123401	0.0121137	0.308387	0.474002	-0.0732029	0.0182638	6.14793e-05	0.00139167
VLDL_P	-0.00948362	0.0110756	0.391884	0.554426	0.0203222	0.0175145	0.24594	0.61069
LDL_P	-0.024821	0.0110346	0.0245217	0.12018	0.0108035	0.0179076	0.546325	0.755749
HDL_P	0.0176059	0.0121191	0.146342	0.288737	-0.075168	0.0181851	3.59029e-05	0.000893983
VLDL_size	0.00433478	0.0120083	0.718124	0.843457	-0.00998217	0.0177109	0.573022	0.774791
LDL_size	-0.0260076	0.0110108	0.0182047	0.106067	0.00131557	0.0169034	0.937966	0.960142
HDL_size	-0.0103487	0.0124168	0.404623	0.560509	0.0230439	0.0191401	0.228624	0.61069
Phosphoglyc	0.00605158	0.0119719	0.613237	0.787092	-0.0480847	0.0185185	0.00942401	0.0938632
TG_by_PG	0.00592427	0.0120113	0.621872	0.794082	0.02702	0.0182486	0.138716	0.426422
Cholines	0.00152849	0.0120691	0.899225	0.93537	-0.0470184	0.0187605	0.0122118	0.100577
Phosphatidylc	0.00142843	0.0120368	0.905539	0.93537	-0.0294098	0.0187369	0.116523	0.395961
Sphingomyelins	-0.00879807	0.0120797	0.466433	0.627794	-0.0414684	0.0189204	0.0284131	0.153802
ApoB	-0.0233616	0.0110217	0.0340762	0.139098	0.0134176	0.0180283	0.456735	0.719791
ApoA1	0.0185768	0.0122846	0.13053	0.26861	-0.0624777	0.0188153	0.000900267	0.0151031
ApoB_by_ApoA1	-0.0290838	0.0110841	0.00871218	0.0857661	0.0442864	0.0178469	0.0130945	0.101891
Total_FA	0.00202768	0.0114011	0.858847	0.908503	-0.0440161	0.017625	0.0125217	0.100577
Unsaturation	-0.0185023	0.0114793	0.107055	0.242333	-0.00630997	0.0173264	0.715726	0.842204
Omega_3	-0.0021118	0.0109849	0.847556	0.902955	0.0129127	0.0172833	0.455002	0.719791
Omega_6	-0.0152885	0.0112948	0.175916	0.312879	-0.0521046	0.017954	0.00371133	0.0486379
PUFA	-0.0129305	0.0113241	0.253554	0.415361	-0.043104	0.0178257	0.0156134	0.106485
MUFA	0.00814035	0.0115606	0.481367	0.644411	-0.0468288	0.0176216	0.00788057	0.0853158
SFA	0.00971256	0.0114385	0.395848	0.556871	-0.0334021	0.0177072	0.0592636	0.237677
LA	-0.0199899	0.0111384	0.0727492	0.201273	-0.0230635	0.0178713	0.196883	0.532869
DHA	-0.00193088	0.0110325	0.861071	0.908503	0.023796	0.0172137	0.166873	0.473631
Omega_3_pct	-0.0034664	0.0107857	0.747927	0.847254	0.0392175	0.0172712	0.0231782	0.147357
Omega_6_pct	-0.0304681	0.0119299	0.0106738	0.0857661	0.0101629	0.0176001	0.563653	0.766938
PUFA_pct	-0.0304804	0.012082	0.0116662	0.0880272	0.021285	0.0178904	0.234163	0.61069
MUFA_pct	0.0178354	0.0121028	0.14062	0.280115	-0.0403507	0.018286	0.0273523	0.152403
SFA_pct	0.0285139	0.0108862	0.00883163	0.0857661	0.0195892	0.0169758	0.248538	0.61069
LA_pct	-0.0399279	0.0117389	0.000674569	0.0520368	0.0357965	0.0181378	0.0484456	0.219367
DHA_pct	-0.00310346	0.0111448	0.780663	0.867791	0.0496308	0.0174952	0.004562	0.0567969
PUFA_by_MUFA	-0.0249739	0.0122249	0.041105	0.146623	0.0331962	0.018231	0.0686455	0.255115
Omega_6_by_Omega_3	-0.00335656	0.0107525	0.754925	0.847254	-0.0333361	0.0171094	0.0513833	0.227073
Ala	0.0119619	0.0132146	0.365389	0.532058	0.0671686	0.020246	0.000909826	0.0151031
Gln	-0.0199076	0.0115496	0.0848162	0.208719	-0.0158942	0.0168351	0.345129	0.642605
Gly	-0.00321086	0.00994564	0.746826	0.847254	0.0102642	0.0147421	0.486281	0.73318
His	-0.0206561	0.0109846	0.0600901	0.176029	0.0228468	0.0165472	0.167388	0.473631
Total_BCAA	-0.0038005	0.0119073	0.749604	0.847254	0.0778426	0.0178587	1.31551e-05	0.000363958
Ile	-0.00536476	0.0113683	0.637011	0.801089	0.0567424	0.0171026	0.000909372	0.0151031
Leu	-0.00555345	0.0116287	0.632976	0.801089	0.0423398	0.017545	0.0158231	0.106485
Val	-0.00086246	0.012246	0.943855	0.959265	0.103489	0.0182232	1.37749e-08	3.42996e-06
Phe	-0.00103415	0.0109197	0.924552	0.947381	-0.00276669	0.0166745	0.868219	0.931839
Tyr	0.00688722	0.0111905	0.538279	0.701735	0.0460095	0.0171595	0.00734125	0.0830896
Glucose	0.029252	0.0119731	0.0145861	0.0974249	-0.0392209	0.0177442	0.0270949	0.152403
Lactate	0.0102884	0.0114341	0.368262	0.533123	0.0117564	0.0161584	0.466887	0.731163
Pyruvate	-0.00326098	0.0108524	0.763817	0.852872	-0.00107992	0.0145565	0.940862	0.960142
Citrate	-0.0224284	0.0112331	0.0459054	0.156581	-0.0274637	0.0169957	0.106131	0.372207
bOHbutyrate	-0.00700158	0.0102627	0.495115	0.659271	-0.0466745	0.0190564	0.0143246	0.104906
Acetate	0.00249056	0.0100807	0.804868	0.879	0.0478058	0.019715	0.0153257	0.106485
Acetoacetate	-0.00531829	0.0103321	0.606757	0.782811	-0.00584784	0.0178199	0.742792	0.842204
Acetone	-0.0240016	0.0110633	0.0300815	0.135253	-0.010588	0.0162788	0.515433	0.73318
Creatinine	-0.0195163	0.0141799	0.168766	0.302322	-0.00370438	0.0190505	0.845826	0.911734
Albumin	0.0274101	0.0119387	0.021713	0.114847	0.00754111	0.016279	0.643198	0.822316
GlycA	0.0338761	0.0119767	0.00469086	0.0778684	-0.0899885	0.0178446	4.63356e-07	2.88439e-05
XXL_VLDL_P	0.0116554	0.0111208	0.294642	0.464341	0.00538497	0.0180258	0.765144	0.854354
XXL_VLDL_L	0.0109205	0.0111752	0.328499	0.489798	-0.00678957	0.0177023	0.701323	0.842204
XXL_VLDL_PL	0.0163922	0.0108228	0.12992	0.26861	0.00204831	0.0182115	0.91045	0.944591
XXL_VLDL_C	0.0114723	0.0111593	0.303965	0.473046	-0.0128234	0.0179236	0.474343	0.73318
XXL_VLDL_CE	0.0107627	0.011127	0.333449	0.494219	-0.0155841	0.0178478	0.382585	0.660399
XXL_VLDL_FC	0.00961542	0.0111727	0.38948	0.554174	-0.00609303	0.0180279	0.735385	0.842204
XXL_VLDL_TG	0.00335692	0.0106369	0.752323	0.847254	-0.00642142	0.0171038	0.707339	0.842204
XL_VLDL_P	0.00518705	0.0113904	0.648844	0.807811	0.0117227	0.0177698	0.509454	0.73318
XL_VLDL_L	0.00395224	0.0114012	0.728864	0.847254	0.0118825	0.0176774	0.501473	0.73318
XL_VLDL_PL	0.00230131	0.0111136	0.83596	0.899545	0.00980121	0.017563	0.576812	0.774791
XL_VLDL_C	-0.00403942	0.0111012	0.715964	0.843457	0.0104951	0.0175622	0.550118	0.756792
XL_VLDL_CE	-0.00678525	0.0108919	0.53333	0.698943	0.00902782	0.0174421	0.604752	0.800289
XL_VLDL_FC	-0.00152991	0.0113524	0.892801	0.934065	0.0144751	0.0176435	0.411987	0.6749
XL_VLDL_TG	0.00429882	0.0113745	0.705492	0.840028	0.00906581	0.0176471	0.607448	0.800289
L_VLDL_P	0.000843176	0.0114064	0.941075	0.959265	0.011625	0.0175574	0.507906	0.73318
L_VLDL_L	-0.000651357	0.0114168	0.954505	0.966146	0.0134514	0.0174663	0.441232	0.704274
L_VLDL_PL	0.00126796	0.0109039	0.90743	0.93537	0.00674909	0.0165593	0.683595	0.838498
L_VLDL_C	-0.00514198	0.0111847	0.645722	0.807811	0.0190931	0.0175134	0.275641	0.61069
L_VLDL_CE	-0.0101877	0.0110091	0.354796	0.519672	0.0262455	0.017401	0.131504	0.424883
L_VLDL_FC	0.000206526	0.0113535	0.985487	0.989461	0.0116726	0.0176751	0.509007	0.73318
L_VLDL_TG	-0.00283811	0.0110454	0.797225	0.87719	0.00903464	0.0177589	0.610942	0.800656
M_VLDL_P	-0.0170818	0.0110711	0.1229	0.260962	0.0158854	0.0175887	0.366453	0.656451
M_VLDL_L	-0.0129815	0.0111125	0.242771	0.403	0.0191286	0.017366	0.270695	0.61069
M_VLDL_PL	-0.0186286	0.0111429	0.0946123	0.224206	0.0251432	0.0176511	0.154333	0.463
M_VLDL_C	-0.0287612	0.011285	0.0108375	0.0857661	0.0262643	0.0180057	0.144676	0.439322
M_VLDL_CE	-0.0300725	0.0123919	0.0152593	0.0974249	0.0255169	0.0167071	0.126703	0.416352
M_VLDL_FC	-0.0218266	0.0111239	0.0497872	0.165294	0.0263769	0.0177436	0.13715	0.426422
M_VLDL_TG	2.68054e-05	0.0114642	0.998134	0.998134	0.0110287	0.0173378	0.524714	0.73401
S_VLDL_P	-0.00486622	0.0111444	0.662378	0.815525	0.018432	0.0172785	0.286098	0.612221
S_VLDL_L	-0.00487111	0.0111363	0.661829	0.815525	0.0169664	0.017348	0.328088	0.638234
S_VLDL_PL	-0.0136456	0.0110488	0.216866	0.367344	0.0177672	0.0175148	0.310401	0.638234
S_VLDL_C	-0.0151534	0.0109902	0.167999	0.302322	0.0194826	0.0175068	0.265786	0.61069
S_VLDL_CE	-0.0124873	0.0109768	0.255323	0.415525	0.0197176	0.0173969	0.257064	0.61069
S_VLDL_FC	-0.0196858	0.0110545	0.0749925	0.204632	0.0191287	0.0176737	0.279124	0.61069
S_VLDL_TG	0.00999885	0.0113582	0.378719	0.54196	0.0143578	0.0173629	0.408292	0.6749
XS_VLDL_P	-0.0118895	0.0110981	0.284066	0.450525	0.0349375	0.0179894	0.0521402	0.227073
XS_VLDL_L	-0.0109237	0.0111461	0.327098	0.489798	0.0340378	0.018004	0.0586991	0.237677
XS_VLDL_PL	-0.0103583	0.0111041	0.350936	0.517059	0.0336014	0.0177989	0.0590659	0.237677
XS_VLDL_C	-0.0213628	0.0113308	0.0594231	0.176029	0.040594	0.0188018	0.0308611	0.163498
XS_VLDL_CE	-0.0241207	0.0114514	0.035211	0.139167	0.0423453	0.0190541	0.026271	0.152403
XS_VLDL_FC	-0.0146655	0.011124	0.187427	0.326358	0.0351811	0.0181727	0.0528926	0.227073
XS_VLDL_TG	0.0156021	0.0112497	0.16552	0.300836	0.0133699	0.017301	0.439661	0.704274
IDL_P	-0.0229689	0.0110861	0.0383167	0.142401	0.0184044	0.0185508	0.32116	0.638234
IDL_L	-0.0221243	0.0114926	0.05426	0.168945	0.0105858	0.0190664	0.578759	0.774791
IDL_PL	-0.0238638	0.0114877	0.0378083	0.142401	0.0181018	0.0190596	0.342254	0.642605
IDL_C	-0.0247447	0.0115763	0.0325912	0.135253	0.00825751	0.0191032	0.66556	0.832786
IDL_CE	-0.0248405	0.0115754	0.0319109	0.135253	0.00892106	0.0190973	0.640408	0.822316
IDL_FC	-0.0239823	0.0115618	0.0380928	0.142401	0.00641637	0.0189231	0.734557	0.842204
IDL_TG	0.015993	0.0112292	0.154426	0.295786	0.0038341	0.0173366	0.824973	0.897023
L_LDL_P	-0.0284293	0.0110397	0.01004	0.0857661	0.0127254	0.0178667	0.476325	0.73318
L_LDL_L	-0.0189538	0.011366	0.0954451	0.224206	-0.00685633	0.0180329	0.703793	0.842204
L_LDL_PL	-0.0193474	0.0112492	0.0854992	0.208719	-0.0111257	0.0180782	0.538286	0.748788
L_LDL_C	-0.0265268	0.0142558	0.0628201	0.176708	-0.0141902	0.0164108	0.387222	0.660399
L_LDL_CE	-0.0222389	0.0127863	0.0820339	0.207328	-0.0114427	0.0175539	0.5145	0.73318
L_LDL_FC	-0.0306938	0.014344	0.0324043	0.135253	-0.0149363	0.0163121	0.359859	0.649312
L_LDL_TG	0.0178961	0.0112997	0.113292	0.247455	-0.0119697	0.0174022	0.491571	0.73318
M_LDL_P	-0.016316	0.0110034	0.13817	0.27971	0.00178672	0.0177698	0.91991	0.950447
M_LDL_L	-0.0143516	0.0112054	0.200317	0.346381	-0.0123267	0.0174864	0.480863	0.73318
M_LDL_PL	-0.0160957	0.0112165	0.151335	0.292112	-0.0156826	0.0166349	0.345819	0.642605
M_LDL_C	-0.0180286	0.012958	0.164178	0.300836	-0.0169786	0.0153108	0.267474	0.61069
M_LDL_CE	-0.0152141	0.0131485	0.247276	0.40776	-0.0177515	0.0155656	0.254125	0.61069
M_LDL_FC	-0.0254507	0.0133674	0.0569613	0.170884	-0.0145708	0.0157492	0.354886	0.645011
M_LDL_TG	0.0154451	0.011454	0.177564	0.313469	-0.013563	0.0174438	0.436861	0.704274
S_LDL_P	-0.0204583	0.0109874	0.0626506	0.176708	0.0166015	0.0178076	0.35121	0.645011
S_LDL_L	-0.02199	0.0110971	0.0475656	0.160052	0.00365064	0.0176682	0.836308	0.905394
S_LDL_PL	-0.0281679	0.0110753	0.0110037	0.0857661	0.0260535	0.017488	0.136298	0.426422
S_LDL_C	-0.025308	0.0131474	0.0542794	0.168945	-0.0131798	0.0150357	0.380736	0.660399
S_LDL_CE	-0.0210342	0.0131344	0.109322	0.243047	-0.0168404	0.015067	0.26371	0.61069
S_LDL_FC	-0.0334445	0.0134231	0.0127427	0.0912948	0.000143323	0.0151249	0.99244	0.996441
S_LDL_TG	0.00901151	0.0114883	0.43283	0.588932	-0.00251559	0.0174509	0.885382	0.940654
XL_HDL_P	-0.0300265	0.0126517	0.0176573	0.106067	0.0395657	0.0187852	0.0352006	0.182603
XL_HDL_L	-0.0298511	0.0126836	0.0186259	0.106067	0.0452487	0.0184733	0.0143192	0.104906
XL_HDL_PL	-0.0250122	0.0129235	0.0529844	0.168945	0.032905	0.0159172	0.0387248	0.189068
XL_HDL_C	-0.0333233	0.0129411	0.0100455	0.0857661	0.0382714	0.018292	0.0364312	0.18513
XL_HDL_CE	-0.0328843	0.0135371	0.0151589	0.0974249	0.0264829	0.0173567	0.127079	0.416352
XL_HDL_FC	-0.0338006	0.012447	0.00663349	0.0841057	0.0516889	0.0175908	0.00330364	0.0457004
XL_HDL_TG	-0.000425302	0.0111013	0.969441	0.977291	0.0379873	0.0172361	0.0275427	0.152403
L_HDL_P	-0.0187241	0.0134367	0.163512	0.300836	0.00107118	0.0197974	0.95685	0.968519
L_HDL_L	-0.0114481	0.0129262	0.375835	0.540941	0.00236115	0.0198356	0.905248	0.943125
L_HDL_PL	-0.00562295	0.0129793	0.664866	0.815525	0.00475805	0.0194512	0.806758	0.881064
L_HDL_C	-0.0194364	0.0134098	0.147268	0.288737	-0.000930557	0.0196213	0.962174	0.969965
L_HDL_CE	-0.0188391	0.0134417	0.161098	0.300836	-0.00551403	0.0193271	0.775418	0.86196
L_HDL_FC	-0.0199529	0.0135237	0.140151	0.280115	0.0121488	0.0189368	0.521176	0.73318
L_HDL_TG	0.00937717	0.0113658	0.40938	0.56318	0.0326362	0.0178266	0.0671536	0.253352
M_HDL_P	0.0214449	0.01243	0.0845299	0.208719	-0.0390435	0.0172559	0.0236717	0.147357
M_HDL_L	0.0252238	0.0121175	0.0374168	0.142401	-0.0605301	0.0183883	0.000997658	0.0155261
M_HDL_PL	0.027943	0.0121054	0.0210131	0.114847	-0.0594592	0.0184486	0.00127116	0.0186187
M_HDL_C	0.0199941	0.0126621	0.114371	0.247638	-0.045118	0.0178114	0.0113152	0.100577
M_HDL_CE	0.020755	0.0126638	0.101276	0.23568	-0.0464005	0.0177217	0.00884532	0.0917702
M_HDL_FC	0.0159184	0.0126986	0.210049	0.358234	-0.0361064	0.0182165	0.047488	0.219367
M_HDL_TG	0.0246242	0.0110546	0.0259469	0.12018	0.00136857	0.0171828	0.936519	0.960142
S_HDL_P	0.0196138	0.0112878	0.082325	0.207328	-0.0824541	0.0166505	7.41583e-07	3.69308e-05
S_HDL_L	0.0296027	0.011402	0.00944491	0.0857661	-0.0817501	0.016896	1.32035e-06	5.47944e-05
S_HDL_PL	0.03291	0.0114473	0.00405413	0.0776522	-0.0799974	0.0170486	2.72268e-06	9.68497e-05
S_HDL_C	0.0197017	0.0113423	0.0824317	0.207328	-0.0844418	0.0166855	4.21971e-07	2.88439e-05
S_HDL_CE	0.0178917	0.0116199	0.123669	0.260962	-0.0877356	0.0171089	2.96033e-07	2.88439e-05
S_HDL_FC	0.0222863	0.0116437	0.0556591	0.170884	-0.0663334	0.0174502	0.000144459	0.00299752
S_HDL_TG	0.0230664	0.0112976	0.0412192	0.146623	-0.00609609	0.0174771	0.72724	0.842204
XXL_VLDL_PL_pct	0.0140319	0.0104349	0.178766	0.313469	0.0239543	0.0182929	0.190389	0.520955
XXL_VLDL_C_pct	-0.004541	0.0108162	0.674623	0.819217	-0.0335768	0.0170138	0.0484545	0.219367
XXL_VLDL_CE_pct	-0.0041241	0.0110286	0.708457	0.840028	-0.035677	0.0172506	0.0386409	0.189068
XXL_VLDL_FC_pct	-0.00440518	0.0105063	0.675018	0.819217	-0.0142371	0.0169651	0.40137	0.6749
XXL_VLDL_TG_pct	-0.00241754	0.0100335	0.809604	0.880312	0.0221278	0.0159382	0.165051	0.473631
XL_VLDL_PL_pct	0.00163678	0.0107621	0.879123	0.923636	0.00830063	0.0184812	0.653337	0.822316
XL_VLDL_C_pct	-0.0272033	0.01157	0.0187428	0.106067	-0.0155135	0.017859	0.385041	0.660399
XL_VLDL_CE_pct	-0.025795	0.0115892	0.0260631	0.12018	-0.0171253	0.0177085	0.333527	0.638832
XL_VLDL_FC_pct	-0.0278837	0.0114233	0.0146745	0.0974249	0.0062055	0.0179661	0.729798	0.842204
XL_VLDL_TG_pct	0.00831339	0.00997316	0.40455	0.560509	0.00588685	0.0176024	0.738056	0.842204
L_VLDL_PL_pct	0.00233865	0.0104316	0.822618	0.890573	0.0022058	0.0156291	0.887766	0.940654
L_VLDL_C_pct	-0.0173948	0.0109711	0.112899	0.247455	0.0183193	0.0170676	0.283134	0.612221
L_VLDL_CE_pct	-0.0263813	0.0114526	0.0212805	0.114847	0.0298301	0.0176039	0.0901858	0.320804
L_VLDL_FC_pct	0.00399091	0.0105377	0.704902	0.840028	-0.00913194	0.0171493	0.59439	0.79146
L_VLDL_TG_pct	-0.00454036	0.00775416	0.558205	0.723923	-0.0244843	0.0207113	0.237155	0.61069
M_VLDL_PL_pct	-0.0341376	0.0125136	0.00638806	0.0841057	0.0346593	0.0195202	0.075823	0.273622
M_VLDL_C_pct	-0.0352978	0.012436	0.00454832	0.0778684	0.0140852	0.0178027	0.428849	0.69793
M_VLDL_CE_pct	-0.0286769	0.013589	0.0348686	0.139167	0.0156632	0.0159569	0.326315	0.638234
M_VLDL_FC_pct	-0.03533	0.0122116	0.00382648	0.0776522	0.0239796	0.0178627	0.179473	0.501884
M_VLDL_TG_pct	0.0327623	0.012227	0.00739124	0.0857661	-0.0159819	0.0189617	0.399321	0.6749
S_VLDL_PL_pct	-0.0353733	0.0116803	0.00246755	0.0603177	0.00106818	0.0181811	0.95315	0.968519
S_VLDL_C_pct	-0.0314237	0.0114727	0.00617916	0.0841057	0.0088612	0.0177029	0.616693	0.800909
S_VLDL_CE_pct	-0.0249624	0.011156	0.025282	0.12018	0.0119328	0.0170452	0.483895	0.73318
S_VLDL_FC_pct	-0.0358978	0.0118782	0.00251935	0.0603177	0.00471808	0.0182146	0.795617	0.872726
S_VLDL_TG_pct	0.0303941	0.0112176	0.00675548	0.0841057	3.57128e-05	0.0180544	0.998422	0.998422
XS_VLDL_PL_pct	0.00317282	0.0117178	0.786577	0.870479	0.00644041	0.017985	0.720274	0.842204
XS_VLDL_C_pct	-0.0370166	0.0120598	0.00215343	0.0603177	0.0207047	0.0186745	0.267568	0.61069
XS_VLDL_CE_pct	-0.0368743	0.0121694	0.00245436	0.0603177	0.0215506	0.018734	0.250018	0.61069
XS_VLDL_FC_pct	-0.0294264	0.0113142	0.00932013	0.0857661	0.0114823	0.0171725	0.503733	0.73318
XS_VLDL_TG_pct	0.0389922	0.0116668	0.000835932	0.0520368	-0.0217911	0.0189026	0.249004	0.61069
IDL_PL_pct	-0.00348724	0.0109349	0.749805	0.847254	0.0309914	0.0163097	0.0574264	0.237677
IDL_C_pct	-0.0283111	0.0117996	0.0164526	0.102418	-0.0063958	0.0174035	0.71325	0.842204
IDL_CE_pct	-0.0267092	0.011671	0.0221392	0.114847	-0.00234103	0.0172774	0.892221	0.941369
IDL_FC_pct	-0.0161723	0.0114525	0.157963	0.30025	-0.00958516	0.016207	0.554247	0.758283
IDL_TG_pct	0.0371824	0.0116384	0.00140584	0.0583425	-0.00503293	0.0183764	0.784181	0.867827
L_LDL_PL_pct	-0.00130745	0.0114477	0.909074	0.93537	-0.0222697	0.0160893	0.166339	0.473631
L_LDL_C_pct	-0.290219	0.089205	0.00114606	0.0570736	-0.0136323	0.0140757	0.332812	0.638832
L_LDL_CE_pct	-0.104289	0.0597226	0.0808192	0.207328	-0.0131014	0.0158866	0.409563	0.6749
L_LDL_FC_pct	-0.0832089	0.0327245	0.0110221	0.0857661	-0.0141331	0.0140618	0.314876	0.638234
L_LDL_TG_pct	0.0394738	0.0116432	0.000702277	0.0520368	-0.00618101	0.0181616	0.733609	0.842204
M_LDL_PL_pct	-0.0129538	0.0129278	0.316377	0.483301	-0.00923723	0.00919073	0.314883	0.638234
M_LDL_C_pct	-0.15199	0.0736842	0.0391773	0.143458	-0.0123184	0.012069	0.307426	0.638234
M_LDL_CE_pct	0.00894326	0.0468323	0.84856	0.902955	-0.0137123	0.0125885	0.276051	0.61069
M_LDL_FC_pct	-0.0432436	0.0222743	0.0522509	0.168945	-0.00903736	0.014069	0.520648	0.73318
M_LDL_TG_pct	0.0341768	0.0113728	0.00266464	0.0603177	-0.00223808	0.0176401	0.899041	0.943125
S_LDL_PL_pct	-0.0174552	0.0112762	0.121676	0.260962	0.0726806	0.0162279	7.55835e-06	0.000235254
S_LDL_C_pct	-0.04177	0.0558702	0.454712	0.615344	-0.0173045	0.0115204	0.133096	0.424883
S_LDL_CE_pct	0.0420576	0.0390153	0.281083	0.448652	-0.0214333	0.0116697	0.0662776	0.253352
S_LDL_FC_pct	-0.0336222	0.0190169	0.0771038	0.204632	-0.00201917	0.0131539	0.878003	0.938295
S_LDL_TG_pct	0.0296641	0.0115388	0.0101676	0.0857661	-0.0058592	0.0175613	0.738654	0.842204
XL_HDL_PL_pct	-0.0150137	0.0138776	0.279351	0.448652	0.0148811	0.0134826	0.269727	0.61069
XL_HDL_C_pct	0.00482409	0.0122712	0.694242	0.835102	-0.033883	0.0152029	0.0258458	0.152403
XL_HDL_CE_pct	-0.00848759	0.017911	0.635603	0.801089	-0.0170661	0.014925	0.252867	0.61069
XL_HDL_FC_pct	0.0164214	0.0130591	0.208627	0.358234	-0.0157831	0.0182229	0.38644	0.660399
XL_HDL_TG_pct	0.023757	0.0121493	0.0505751	0.1657	-0.00789418	0.0176063	0.65389	0.822316
L_HDL_PL_pct	0.0777108	0.0194371	6.45524e-05	0.0160736	0.00716129	0.0143424	0.617568	0.800909
L_HDL_C_pct	-0.0433478	0.0158704	0.00632404	0.0841057	-0.00871568	0.019162	0.649229	0.822316
L_HDL_CE_pct	-0.0345365	0.0153715	0.0246863	0.12018	-0.0168945	0.0171567	0.324777	0.638234
L_HDL_FC_pct	-0.0400983	0.0161099	0.0128326	0.0912948	0.0220276	0.0164815	0.181404	0.501884
L_HDL_TG_pct	0.0178082	0.0118371	0.132517	0.270464	0.024848	0.0179404	0.166062	0.473631
M_HDL_PL_pct	0.0159389	0.015283	0.297025	0.465153	0.0407907	0.0226654	0.0719278	0.263383
M_HDL_C_pct	-0.0153115	0.0154206	0.320783	0.487042	0.00729102	0.0159948	0.648512	0.822316
M_HDL_CE_pct	-0.0125268	0.0150482	0.405187	0.560509	0.00529426	0.0162195	0.744116	0.842204
M_HDL_FC_pct	-0.017655	0.0145924	0.22637	0.380853	0.0195115	0.0168677	0.247396	0.61069
M_HDL_TG_pct	0.0121839	0.0112966	0.280831	0.448652	0.0350946	0.0175817	0.0459409	0.219367
S_HDL_PL_pct	0.0243596	0.0112834	0.0308949	0.135253	0.00666411	0.0175082	0.703484	0.842204
S_HDL_C_pct	-0.0253211	0.0113107	0.0252094	0.12018	-0.017318	0.0168744	0.304771	0.638234
S_HDL_CE_pct	-0.0221807	0.0125866	0.0780726	0.204632	-0.0306685	0.0191754	0.109758	0.379579
S_HDL_FC_pct	-0.0192383	0.0114712	0.0935711	0.224031	0.0472418	0.0174904	0.00691996	0.0820509
S_HDL_TG_pct	0.0133584	0.0113551	0.239468	0.400185	0.0332659	0.0176953	0.060135	0.237677

### Sheet: ST11
Supplementary Table 11 Drug-metabolite atlas in UK biobank based on 4-digit ATC code
metabolite	ATC	Drug name	n.model	case_control	beta	se	pvalue
Total_C	A01A	STOMATOLOGICAL PREPARATIONS	Model1	17021/101056	-0.591457	0.00741111	0
Total_C	A02A	ANTACIDS	Model1	256/117821	-0.281741	0.0557429	4.32648e-07
Total_C	A02B	DRUGS FOR PEPTIC ULCER AND GASTRO-OESOPHAGEAL REFLUX DISEASE (GORD)	Model1	13978/104099	-0.216079	0.00808967	1.04274e-156
Total_C	A03A	Drugs for functional gastrointestinal disorders	Model1	1031/117046	-0.129574	0.0278907	3.39175e-06
Total_C	A03B	BELLADONNA AND DERIVATIVES, PLAIN	Model1	139/117938	-0.22241	0.0755994	0.00326206
Total_C	A03C	ANTISPASMODICS IN COMBINATION WITH PSYCHOLEPTICS	Model1	12/118065	-0.630513	0.257118	0.0141987
Total_C	A03F	PROPULSIVES	Model1	384/117693	-0.170579	0.0455312	0.000179469
Total_C	A04A	ANTIEMETICS AND ANTINAUSEANTS	Model1	26/118051	-0.364955	0.174689	0.0366948
Total_C	A05A	BILE THERAPY	Model1	65/118012	-0.172848	0.110517	0.11782
Total_C	A06A	Drugs for constipation	Model1	2000/116077	-0.215262	0.0201326	1.13861e-26
Total_C	A07D	ANTIPROPULSIVES	Model1	456/117621	-0.287995	0.041796	5.58784e-12
Total_C	A07E	INTESTINAL ANTIINFLAMMATORY AGENTS	Model1	3909/114168	-0.0880095	0.0144994	1.284e-09
Total_C	A08A	ANTIOBESITY PREPARATIONS, EXCL. DIET PRODUCTS	Model1	303/117774	-0.685825	0.0512144	7.28523e-41
Total_C	A09A	DIGESTIVES, INCL. ENZYMES	Model1	74/118003	-0.425129	0.103571	4.05104e-05
Total_C	A10A	INSULINS AND ANALOGUES	Model1	1275/116802	-0.927168	0.0249693	4.61729e-300
Total_C	A10B	BLOOD GLUCOSE LOWERING DRUGS, EXCL. INSULINS	Model1	3841/114236	-1.06614	0.0144265	0
Total_C	A11A	MULTIVITAMINS, COMBINATIONS	Model1	1726/116351	-0.0109122	0.0217043	0.61513
Total_C	A11B	MULTIVITAMINS, PLAIN	Model1	3729/114348	0.03021	0.014896	0.042556
Total_C	A11C	VITAMIN A AND D, INCL. COMBINATIONS OF THE TWO	Model1	7247/110830	0.0739486	0.0109527	1.46855e-11
Total_C	A11D	VITAMIN B1, PLAIN AND IN COMBINATION WITH VITAMIN B6 AND B12	Model1	199/117878	-0.196473	0.0632254	0.00188719
Total_C	A11E	VITAMIN B-COMPLEX, INCL. COMBINATIONS	Model1	871/117206	-0.068367	0.0303308	0.0241953
Total_C	A11G	ASCORBIC ACID (VITAMIN C), INCL. COMBINATIONS	Model1	1906/116171	0.0459074	0.0206316	0.0260763
Total_C	A11H	OTHER PLAIN VITAMIN PREPARATIONS	Model1	615/117462	0.0760237	0.0360711	0.0350674
Total_C	A11J	OTHER VITAMIN PRODUCTS, COMBINATIONS	Model1	159/117918	-0.0243015	0.0707239	0.73114
Total_C	A12A	CALCIUM	Model1	4447/113630	-0.000839503	0.0138198	0.951561
Total_C	A12B	POTASSIUM	Model1	87/117990	-0.270914	0.095534	0.00457207
Total_C	A12C	OTHER MINERAL SUPPLEMENTS	Model1	1297/116780	0.0107537	0.0249244	0.666139
Total_C	A16A	OTHER ALIMENTARY TRACT AND METABOLISM PRODUCTS	Model1	4/118073	-0.0192508	0.445426	0.965527
Total_C	B01A	ANTITHROMBOTIC AGENTS	Model1	18020/100057	-0.628422	0.00725348	0
Total_C	B02A	ANTIFIBRINOLYTICS	Model1	142/117935	-0.265028	0.0748832	0.000401473
Total_C	B02B	VITAMIN K AND OTHER HEMOSTATICS	Model1	46/118031	0.0755923	0.131352	0.564959
Total_C	B03A	IRON PREPARATIONS	Model1	1223/116854	-0.345902	0.0256405	1.91111e-41
Total_C	B03B	VITAMIN B12 AND FOLIC ACID	Model1	1646/116431	-0.243344	0.0221326	4.17464e-28
Total_C	B03X	OTHER ANTIANEMIC PREPARATIONS	Model1	30/118047	-0.843951	0.162623	2.11071e-07
Total_C	B05X	I.V. SOLUTION ADDITIVES	Model1	38/118039	-0.541245	0.144541	0.000180781
Total_C	C01A	CARDIAC GLYCOSIDES	Model1	282/117795	-0.724822	0.0531227	2.35082e-42
Total_C	C01B	ANTIARRHYTHMICS, CLASS I AND III	Model1	308/117769	-0.351803	0.0508323	4.51232e-12
Total_C	C01D	VASODILATORS USED IN CARDIAC DISEASES	Model1	1508/116569	-1.01484	0.0230253	0
Total_C	C01E	OTHER CARDIAC PREPARATIONS	Model1	14927/103150	0.0223588	0.0078762	0.00452937
Total_C	C02A	ANTIADRENERGIC AGENTS, CENTRALLY ACTING	Model1	268/117809	-0.278846	0.0544851	3.09531e-07
Total_C	C02C	ANTIADRENERGIC AGENTS, PERIPHERALLY ACTING	Model1	1503/116574	-0.603233	0.0231527	3.17399e-149
Total_C	C02D	ARTERIOLAR SMOOTH MUSCLE, AGENTS ACTING ON	Model1	23/118054	-0.321562	0.185731	0.0833953
Total_C	C03A	LOW-CEILING DIURETICS, THIAZIDES	Model1	7184/110893	-0.291848	0.0109578	7.99615e-156
Total_C	C03B	LOW-CEILING DIURETICS, EXCL. THIAZIDES	Model1	411/117666	-0.450889	0.0440508	1.40541e-24
Total_C	C03C	HIGH-CEILING DIURETICS	Model1	1256/116821	-0.659737	0.025276	9.38923e-150
Total_C	C03D	POTASSIUM-SPARING AGENTS	Model1	278/117799	-0.628492	0.0534742	7.08587e-32
Total_C	C03E	DIURETICS AND POTASSIUM-SPARING AGENTS IN COMBINATION	Model1	243/117834	-0.315487	0.0572456	3.57313e-08
Total_C	C04A	PERIPHERAL VASODILATORS	Model1	42/118035	-0.118377	0.137467	0.389165
Total_C	C05A	AGENTS FOR TREATMENT OF HEMORRHOIDS AND ANAL FISSURES FOR TOPICAL USE	Model1	2264/115813	-0.491921	0.0188993	6.22686e-149
Total_C	C05B	ANTIVARICOSE THERAPY	Model1	11/118066	-0.262866	0.268546	0.327657
Total_C	C05C	CAPILLARY STABILIZING AGENTS	Model1	10/118067	0.0116305	0.281681	0.967065
Total_C	C07A	BETA BLOCKING AGENTS	Model1	8027/110050	-0.614066	0.010287	0
Total_C	C07B	BETA BLOCKING AGENTS AND THIAZIDES	Model1	116/117961	-0.489398	0.0827507	3.34554e-09
Total_C	C07C	BETA BLOCKING AGENTS AND OTHER DIURETICS	Model1	216/117861	-0.286482	0.0606881	2.35452e-06
Total_C	C07D	BETA BLOCKING AGENTS, THIAZIDES AND OTHER DIURETICS	Model1	2/118075	-0.291917	0.629753	0.642977
Total_C	C07F	BETA BLOCKING AGENTS AND OTHER ANTIHYPERTENSIVES	Model1	9/118068	-0.808956	0.296904	0.00643815
Total_C	C08C	SELECTIVE CALCIUM CHANNEL BLOCKERS WITH MAINLY VASCULAR EFFECTS	Model1	7631/110446	-0.426871	0.0106526	0
Total_C	C08D	SELECTIVE CALCIUM CHANNEL BLOCKERS WITH DIRECT CARDIAC EFFECTS	Model1	1048/117029	-0.631194	0.0276522	4.48103e-115
Total_C	C08G	CALCIUM CHANNEL BLOCKERS AND DIURETICS	Model1	13/118064	-1.02839	0.24702	3.14068e-05
Total_C	C09A	ACE INHIBITORS, PLAIN	Model1	11529/106548	-0.543471	0.00875616	0
Total_C	C09B	ACE INHIBITORS, COMBINATIONS	Model1	173/117904	-0.362022	0.0677821	9.26196e-08
Total_C	C09C	ANGIOTENSIN II ANTAGONISTS, PLAIN	Model1	4792/113285	-0.4785	0.0131741	2.91621e-287
Total_C	C09D	ANGIOTENSIN II ANTAGONISTS, COMBINATIONS	Model1	221/117856	-0.508053	0.0599755	2.46023e-17
Total_C	C10A	LIPID MODIFYING AGENTS, PLAIN	Model1	23847/94230	-0.797907	0.00635578	0
Total_C	D01A	ANTIFUNGALS FOR TOPICAL USE	Model1	560/117517	-0.0837985	0.0377388	0.0263878
Total_C	D01B	ANTIFUNGALS FOR SYSTEMIC USE	Model1	234/117843	0.0261454	0.0582867	0.653745
Total_C	D02A	EMOLLIENTS AND PROTECTIVES	Model1	689/117388	-0.338734	0.0340369	2.52555e-23
Total_C	D04A	ANTIPRURITICS, INCL. ANTIHISTAMINES, ANESTHETICS, ETC.	Model1	41/118036	-0.0710588	0.13913	0.609536
Total_C	D05A	ANTIPSORIATICS FOR TOPICAL USE	Model1	444/117633	-0.20018	0.0423511	2.28492e-06
Total_C	D05B	ANTIPSORIATICS FOR SYSTEMIC USE	Model1	20/118057	-0.293207	0.199158	0.140961
Total_C	D06A	ANTIBIOTICS FOR TOPICAL USE	Model1	421/117656	-0.0967666	0.0434937	0.0260939
Total_C	D06B	CHEMOTHERAPEUTICS FOR TOPICAL USE	Model1	235/117842	-0.0390433	0.0581664	0.502072
Total_C	D07A	CORTICOSTEROIDS, PLAIN	Model1	4467/113610	-0.0904063	0.0135987	2.98103e-11
Total_C	D07C	CORTICOSTEROIDS, COMBINATIONS WITH ANTIBIOTICS	Model1	152/117925	-0.0895841	0.0722947	0.215292
Total_C	D07X	CORTICOSTEROIDS, OTHER COMBINATIONS	Model1	1546/116531	-0.135015	0.0228107	3.2493e-09
Total_C	D08A	ANTISEPTICS AND DISINFECTANTS	Model1	40/118037	-0.18351	0.140857	0.192642
Total_C	D09A	MEDICATED DRESSINGS	Model1	26/118051	-0.283823	0.174696	0.104237
Total_C	D10A	ANTI-ACNE PREPARATIONS FOR TOPICAL USE	Model1	274/117803	-0.100492	0.0538659	0.0620992
Total_C	D11A	OTHER DERMATOLOGICAL PREPARATIONS	Model1	5393/112684	0.00628253	0.0124758	0.614559
Total_C	G01A	ANTIINFECTIVES AND ANTISEPTICS, EXCL. COMBINATIONS WITH CORTICOSTEROIDS	Model1	800/117277	-0.0857849	0.0316134	0.0066574
Total_C	G02B	CONTRACEPTIVES FOR TOPICAL USE	Model1	343/117734	-0.397116	0.0483062	2.0415e-16
Total_C	G02C	OTHER GYNECOLOGICALS	Model1	15077/103000	0.0132632	0.00784317	0.0908296
Total_C	G03A	HORMONAL CONTRACEPTIVES FOR SYSTEMIC USE	Model1	1244/116833	-0.308067	0.025745	5.58822e-33
Total_C	G03B	ANDROGENS	Model1	158/117919	-0.291633	0.0709287	3.93119e-05
Total_C	G03C	ESTROGENS	Model1	2709/115368	0.0899167	0.0174908	2.73997e-07
Total_C	G03D	PROGESTOGENS	Model1	365/117712	-0.427345	0.0467866	6.70675e-20
Total_C	G03F	PROGESTOGENS AND ESTROGENS IN COMBINATION	Model1	1581/116496	-0.0356623	0.0226881	0.115988
Total_C	G03G	GONADOTROPINS AND OTHER OVULATION STIMULANTS	Model1	4/118073	-0.257115	0.44532	0.56369
Total_C	G03H	ANTIANDROGENS	Model1	32/118045	0.0313188	0.157506	0.842386
Total_C	G03X	OTHER SEX HORMONES AND MODULATORS OF THE GENITAL SYSTEM	Model1	120/117957	0.010212	0.0814011	0.900166
Total_C	G04B	Urologicals	Model1	1740/116337	-0.290382	0.0215411	2.18971e-41
Total_C	G04C	DRUGS USED IN BENIGN PROSTATIC HYPERTROPHY	Model1	1624/116453	-0.267115	0.0225277	2.06056e-32
Total_C	H01A	ANTERIOR PITUITARY LOBE HORMONES AND ANALOGUES	Model1	26/118051	-0.676744	0.174677	0.000107007
Total_C	H01B	POSTERIOR PITUITARY LOBE HORMONES	Model1	35/118042	-0.270706	0.150565	0.0721909
Total_C	H01C	HYPOTHALAMIC HORMONES	Model1	10/118067	-0.363778	0.281655	0.196508
Total_C	H02A	CORTICOSTEROIDS FOR SYSTEMIC USE, PLAIN	Model1	1352/116725	-0.110019	0.0243723	6.36532e-06
Total_C	H03A	THYROID PREPARATIONS	Model1	6546/111531	-0.139741	0.0114696	3.98717e-34
Total_C	H03B	ANTITHYROID PREPARATIONS	Model1	92/117985	-0.0457686	0.0928987	0.622246
Total_C	H04A	GLYCOGENOLYTIC HORMONES	Model1	1/118076	-0.670642	0.890644	0.45146
Total_C	H05B	ANTI-PARATHYROID AGENTS	Model1	1/118076	-1.53846	0.890636	0.0841036
Total_C	J01A	TETRACYCLINES	Model1	644/117433	-0.0866769	0.0351987	0.0137986
Total_C	J01C	BETA-LACTAM ANTIBACTERIALS, PENICILLINS	Model1	333/117744	-0.224492	0.0488739	4.36764e-06
Total_C	J01D	OTHER BETA-LACTAM ANTIBACTERIALS	Model1	105/117972	-0.419736	0.0869774	1.3961e-06
Total_C	J01E	SULFONAMIDES AND TRIMETHOPRIM	Model1	150/117927	-0.294921	0.072768	5.06199e-05
Total_C	J01F	MACROLIDES, LINCOSAMIDES AND STREPTOGRAMINS	Model1	159/117918	-0.136195	0.0706806	0.053993
Total_C	J01X	OTHER ANTIBACTERIALS	Model1	136/117941	-0.221376	0.0764233	0.00377165
Total_C	J02A	ANTIMYCOTICS FOR SYSTEMIC USE	Model1	51/118026	0.0282674	0.124751	0.820742
Total_C	J04A	DRUGS FOR TREATMENT OF TUBERCULOSIS	Model1	3/118074	-0.388285	0.514238	0.45021
Total_C	J05A	DIRECT ACTING ANTIVIRALS	Model1	229/117848	-0.0975768	0.0589671	0.0979745
Total_C	J07B	VIRAL VACCINES	Model1	49/118028	-0.312527	0.127286	0.0140778
Total_C	L01A	ALKYLATING AGENTS	Model1	15/118062	-0.551585	0.229985	0.0164703
Total_C	L01B	ANTIMETABOLITES	Model1	675/117402	-0.222307	0.0343924	1.02481e-10
Total_C	L01X	OTHER ANTINEOPLASTIC AGENTS	Model1	171/117906	-0.277593	0.068168	4.66032e-05
Total_C	L02A	HORMONES AND RELATED AGENTS	Model1	134/117943	-0.112406	0.0769925	0.144305
Total_C	L02B	HORMONE ANTAGONISTS AND RELATED AGENTS	Model1	829/117248	-0.042724	0.0311261	0.169876
Total_C	L03A	IMMUNOSTIMULANTS	Model1	32/118045	-0.201992	0.157499	0.19967
Total_C	L04A	IMMUNOSUPPRESSANTS	Model1	1068/117009	-0.225956	0.0273798	1.5646e-16
Total_C	M01A	ANTIINFLAMMATORY AND ANTIRHEUMATIC PRODUCTS, NON-STEROIDS	Model1	25364/92713	0.026627	0.00635766	2.81406e-05
Total_C	M01C	SPECIFIC ANTIRHEUMATIC AGENTS	Model1	9/118068	-0.454475	0.296884	0.125817
Total_C	M02A	TOPICAL PRODUCTS FOR JOINT AND MUSCULAR PAIN	Model1	17639/100438	0.0116382	0.00732228	0.111969
Total_C	M03B	MUSCLE RELAXANTS, CENTRALLY ACTING AGENTS	Model1	172/117905	-0.114755	0.0679615	0.0913115
Total_C	M03C	MUSCLE RELAXANTS, DIRECTLY ACTING AGENTS	Model1	2/118075	-0.606105	0.629825	0.335881
Total_C	M04A	ANTIGOUT PREPARATIONS	Model1	1427/116650	-0.369335	0.02385	4.89583e-54
Total_C	M05B	DRUGS AFFECTING BONE STRUCTURE AND MINERALIZATION	Model1	2058/116019	0.0164446	0.0199575	0.409952
Total_C	N02A	OPIOIDS	Model1	6261/111816	-0.215393	0.0116134	1.10926e-76
Total_C	N02B	OTHER ANALGESICS AND ANTIPYRETICS	Model1	35187/82890	-0.314264	0.00566097	0
Total_C	N02C	ANTIMIGRAINE PREPARATIONS	Model1	1381/116696	-0.0133915	0.0241776	0.579661
Total_C	N03A	ANTIEPILEPTICS	Model1	2074/116003	-0.0832725	0.0197367	2.45385e-05
Total_C	N04A	ANTICHOLINERGIC AGENTS	Model1	74/118003	-0.153243	0.103588	0.139048
Total_C	N04B	DOPAMINERGIC AGENTS	Model1	281/117796	-0.24924	0.0532071	2.81167e-06
Total_C	N05A	ANTIPSYCHOTICS	Model1	926/117151	-0.130091	0.0293866	9.56902e-06
Total_C	N05B	ANXIOLYTICS	Model1	492/117585	-0.189995	0.040243	2.34747e-06
Total_C	N05C	HYPNOTICS AND SEDATIVES	Model1	850/117227	-0.147588	0.0306818	1.50898e-06
Total_C	N06A	ANTIDEPRESSANTS	Model1	8800/109277	-0.0779285	0.00991507	3.8858e-15
Total_C	N06B	PSYCHOSTIMULANTS, AGENTS USED FOR ADHD AND NOOTROPICS	Model1	23/118054	-0.0999556	0.185745	0.590486
Total_C	N06C	PSYCHOLEPTICS AND PSYCHOANALEPTICS IN COMBINATION	Model1	27/118050	-0.192172	0.171449	0.262346
Total_C	N06D	ANTI-DEMENTIA DRUGS	Model1	650/117427	0.0411517	0.0350923	0.24093
Total_C	N07A	PARASYMPATHOMIMETICS	Model1	45/118032	-0.141484	0.132798	0.286694
Total_C	N07B	DRUGS USED IN ADDICTIVE DISORDERS	Model1	181/117896	-0.147908	0.0662537	0.0255867
Total_C	N07C	ANTIVERTIGO PREPARATIONS	Model1	437/117640	-0.17895	0.0427089	2.79156e-05
Total_C	P01A	AGENTS AGAINST AMOEBIASIS AND OTHER PROTOZOAL DISEASES	Model1	55/118022	-0.170782	0.12012	0.155101
Total_C	P01B	ANTIMALARIALS	Model1	1056/117021	-0.373357	0.0275535	8.48803e-42
Total_C	R01A	DECONGESTANTS AND OTHER NASAL PREPARATIONS FOR TOPICAL USE	Model1	5811/112266	-0.0704049	0.0119963	4.39885e-09
Total_C	R01B	NASAL DECONGESTANTS FOR SYSTEMIC USE	Model1	50/118027	0.1415	0.125989	0.261389
Total_C	R03A	ADRENERGICS, INHALANTS	Model1	7772/110305	-0.0721452	0.0104579	5.27798e-12
Total_C	R03B	OTHER DRUGS FOR OBSTRUCTIVE AIRWAY DISEASES, INHALANTS	Model1	5288/112789	-0.0859572	0.012542	7.2385e-12
Total_C	R03C	ADRENERGICS FOR SYSTEMIC USE	Model1	5155/112922	-0.0719252	0.0126916	1.45544e-08
Total_C	R03D	OTHER SYSTEMIC DRUGS FOR OBSTRUCTIVE AIRWAY DISEASES	Model1	420/117657	-0.145311	0.0435513	0.000848554
Total_C	R05C	EXPECTORANTS, EXCL. COMBINATIONS WITH COUGH SUPPRESSANTS	Model1	115/117962	-0.131908	0.0831146	0.112502
Total_C	R05D	COUGH SUPPRESSANTS, EXCL. COMBINATIONS WITH EXPECTORANTS	Model1	592/117485	-0.118416	0.0367788	0.00128373
Total_C	R06A	ANTIHISTAMINES FOR SYSTEMIC USE	Model1	3820/114257	-0.0694672	0.0146614	2.15966e-06
Total_C	S01A	ANTIINFECTIVES	Model1	786/117291	-0.0912116	0.0318818	0.00422479
Total_C	S01B	ANTIINFLAMMATORY AGENTS	Model1	4014/114063	-0.0154663	0.0143217	0.280179
Total_C	S01C	ANTIINFLAMMATORY AGENTS AND ANTIINFECTIVES IN COMBINATION	Model1	1204/116873	-0.127865	0.0258094	7.27341e-07
Total_C	S01E	ANTIGLAUCOMA PREPARATIONS AND MIOTICS	Model1	1390/116687	-0.0636164	0.0240822	0.00825184
Total_C	S01F	MYDRIATICS AND CYCLOPLEGICS	Model1	24/118053	-0.218396	0.181827	0.229707
Total_C	S01G	DECONGESTANTS AND ANTIALLERGICS	Model1	372/117705	-0.101403	0.0462634	0.0283917
Total_C	S01K	SURGICAL AIDS	Model1	245/117832	-0.280787	0.0570053	8.42036e-07
Total_C	S01X	OTHER OPHTHALMOLOGICALS	Model1	1116/116961	-0.103638	0.0268357	0.000112545
Total_C	S02A	ANTIINFECTIVES	Model1	112/117965	-0.0404071	0.0842001	0.631304
Total_C	S02B	CORTICOSTEROIDS	Model1	1268/116809	-0.130022	0.0251562	2.3628e-07
Total_C	S02C	CORTICOSTEROIDS AND ANTIINFECTIVES IN COMBINATION	Model1	74/118003	-0.0479809	0.103568	0.643166
Total_C	S03A	ANTIINFECTIVES	Model1	104/117973	-0.0563699	0.0873727	0.518821
Total_C	S03C	CORTICOSTEROIDS AND ANTIINFECTIVES IN COMBINATION	Model1	5/118072	-0.578578	0.398301	0.146334
Total_C	V03A	ALL OTHER THERAPEUTIC PRODUCTS	Model1	256/117821	-0.364246	0.0557398	6.39698e-11
Total_C	V06D	OTHER NUTRIENTS	Model1	150/117927	-0.0566401	0.0727949	0.436524
Total_C	A07A	INTESTINAL ANTIINFECTIVES	Model1	23/118054	-0.165178	0.18574	0.373846
Total_C	B05C	IRRIGATING SOLUTIONS	Model1	108/117969	-0.200517	0.0857588	0.0193811
Total_C	J01G	AMINOGLYCOSIDE ANTIBACTERIALS	Model1	2/118075	-0.290464	0.629756	0.644633
Total_C	R02A	THROAT PREPARATIONS	Model1	14433/103644	0.0270901	0.00799688	0.000705346
Total_C	S03B	CORTICOSTEROIDS	Model1	954/117123	-0.132112	0.0289687	5.10843e-06
Total_C	C01C	CARDIAC STIMULANTS EXCL. CARDIAC GLYCOSIDES	Model1	29/118048	0.0100287	0.165411	0.951655
Total_C	G02A	OXYTOCICS	Model1	5/118072	-0.487564	0.398428	0.22106
Total_C	V04C	OTHER DIAGNOSTIC AGENTS	Model1	36/118041	-0.266863	0.148478	0.0722868
Total_C	D02B	PROTECTIVES AGAINST UV-RADIATION	Model1	11/118066	-0.518801	0.268582	0.0534074
Total_C	D03A	CICATRIZANTS	Model1	6/118071	-0.254524	0.36365	0.483982
Total_C	D03B	ENZYMES	Model1	23/118054	-0.30014	0.185795	0.106219
Total_C	M09A	OTHER DRUGS FOR DISORDERS OF THE MUSCULO-SKELETAL SYSTEM	Model1	23/118054	-0.30014	0.185795	0.106219
Total_C	J01B	AMPHENICOLS	Model1	4/118073	-0.422438	0.445321	0.342818
Total_C	D10B	ANTI-ACNE PREPARATIONS FOR SYSTEMIC USE	Model1	1/118076	-1.81782	0.890619	0.0412461
Total_C	J04B	DRUGS FOR TREATMENT OF LEPRA	Model1	13/118064	-0.643823	0.247025	0.0091535
Total_C	J01M	QUINOLONE ANTIBACTERIALS	Model1	61/118016	-0.0893761	0.11406	0.433285
Total_C	N01A	ANESTHETICS, GENERAL	Model1	40/118037	-0.548706	0.140834	9.78034e-05
Total_C	P03A	ECTOPARASITICIDES, INCL. SCABICIDES	Model1	11/118066	-0.083103	0.268582	0.757007
non_HDL_C	A01A	STOMATOLOGICAL PREPARATIONS	Model1	17021/101056	-0.52474	0.00682486	0
non_HDL_C	A02A	ANTACIDS	Model1	256/117821	-0.18705	0.0512415	0.000261993
non_HDL_C	A02B	DRUGS FOR PEPTIC ULCER AND GASTRO-OESOPHAGEAL REFLUX DISEASE (GORD)	Model1	13978/104099	-0.123801	0.00744976	6.06074e-62
non_HDL_C	A03A	Drugs for functional gastrointestinal disorders	Model1	1031/117046	-0.05313	0.025639	0.038246
non_HDL_C	A03B	BELLADONNA AND DERIVATIVES, PLAIN	Model1	139/117938	-0.136898	0.0694924	0.0488435
non_HDL_C	A03C	ANTISPASMODICS IN COMBINATION WITH PSYCHOLEPTICS	Model1	12/118065	-0.316363	0.236347	0.180718
non_HDL_C	A03F	PROPULSIVES	Model1	384/117693	-0.104598	0.0418537	0.012451
non_HDL_C	A04A	ANTIEMETICS AND ANTINAUSEANTS	Model1	26/118051	-0.343736	0.160574	0.0323031
non_HDL_C	A05A	BILE THERAPY	Model1	65/118012	-0.160198	0.101587	0.114809
non_HDL_C	A06A	Drugs for constipation	Model1	2000/116077	-0.166274	0.0185085	2.65623e-19
non_HDL_C	A07D	ANTIPROPULSIVES	Model1	456/117621	-0.257768	0.0384193	1.96397e-11
non_HDL_C	A07E	INTESTINAL ANTIINFLAMMATORY AGENTS	Model1	3909/114168	-0.0924713	0.0133272	3.98232e-12
non_HDL_C	A08A	ANTIOBESITY PREPARATIONS, EXCL. DIET PRODUCTS	Model1	303/117774	-0.469853	0.0470922	1.95728e-23
non_HDL_C	A09A	DIGESTIVES, INCL. ENZYMES	Model1	74/118003	-0.385369	0.0952028	5.17179e-05
non_HDL_C	A10A	INSULINS AND ANALOGUES	Model1	1275/116802	-0.854224	0.0229511	1.89379e-301
non_HDL_C	A10B	BLOOD GLUCOSE LOWERING DRUGS, EXCL. INSULINS	Model1	3841/114236	-0.869738	0.0133258	0
non_HDL_C	A11A	MULTIVITAMINS, COMBINATIONS	Model1	1726/116351	-0.0268267	0.0199505	0.178736
non_HDL_C	A11B	MULTIVITAMINS, PLAIN	Model1	3729/114348	0.00617706	0.0136926	0.651902
non_HDL_C	A11C	VITAMIN A AND D, INCL. COMBINATIONS OF THE TWO	Model1	7247/110830	0.0554559	0.0100684	3.63823e-08
non_HDL_C	A11D	VITAMIN B1, PLAIN AND IN COMBINATION WITH VITAMIN B6 AND B12	Model1	199/117878	-0.267475	0.058114	4.17707e-06
non_HDL_C	A11E	VITAMIN B-COMPLEX, INCL. COMBINATIONS	Model1	871/117206	-0.108205	0.0278789	0.000103977
non_HDL_C	A11G	ASCORBIC ACID (VITAMIN C), INCL. COMBINATIONS	Model1	1906/116171	0.0157271	0.0189649	0.406952
non_HDL_C	A11H	OTHER PLAIN VITAMIN PREPARATIONS	Model1	615/117462	0.0316418	0.0331571	0.339934
non_HDL_C	A11J	OTHER VITAMIN PRODUCTS, COMBINATIONS	Model1	159/117918	-0.0677331	0.0650091	0.29746
non_HDL_C	A12A	CALCIUM	Model1	4447/113630	-0.043867	0.0127025	0.000553737
non_HDL_C	A12B	POTASSIUM	Model1	87/117990	-0.219155	0.0878156	0.0125749
non_HDL_C	A12C	OTHER MINERAL SUPPLEMENTS	Model1	1297/116780	-0.0216782	0.0229104	0.344041
non_HDL_C	A16A	OTHER ALIMENTARY TRACT AND METABOLISM PRODUCTS	Model1	4/118073	-0.0900139	0.409436	0.825989
non_HDL_C	B01A	ANTITHROMBOTIC AGENTS	Model1	18020/100057	-0.553319	0.00668486	0
non_HDL_C	B02A	ANTIFIBRINOLYTICS	Model1	142/117935	-0.212679	0.0688335	0.00200366
non_HDL_C	B02B	VITAMIN K AND OTHER HEMOSTATICS	Model1	46/118031	0.0656041	0.120739	0.586887
non_HDL_C	B03A	IRON PREPARATIONS	Model1	1223/116854	-0.281614	0.0235727	7.06457e-33
non_HDL_C	B03B	VITAMIN B12 AND FOLIC ACID	Model1	1646/116431	-0.224185	0.0203442	3.17407e-28
non_HDL_C	B03X	OTHER ANTIANEMIC PREPARATIONS	Model1	30/118047	-0.59862	0.14949	6.22088e-05
non_HDL_C	B05X	I.V. SOLUTION ADDITIVES	Model1	38/118039	-0.554382	0.13286	3.01254e-05
non_HDL_C	C01A	CARDIAC GLYCOSIDES	Model1	282/117795	-0.568925	0.0488408	2.42766e-31
non_HDL_C	C01B	ANTIARRHYTHMICS, CLASS I AND III	Model1	308/117769	-0.317325	0.0467254	1.11669e-11
non_HDL_C	C01D	VASODILATORS USED IN CARDIAC DISEASES	Model1	1508/116569	-0.868502	0.0211881	0
non_HDL_C	C01E	OTHER CARDIAC PREPARATIONS	Model1	14927/103150	0.0405904	0.00723909	2.06179e-08
non_HDL_C	C02A	ANTIADRENERGIC AGENTS, CENTRALLY ACTING	Model1	268/117809	-0.193429	0.0500851	0.00011252
non_HDL_C	C02C	ANTIADRENERGIC AGENTS, PERIPHERALLY ACTING	Model1	1503/116574	-0.527678	0.0212878	2.69826e-135
non_HDL_C	C02D	ARTERIOLAR SMOOTH MUSCLE, AGENTS ACTING ON	Model1	23/118054	-0.250755	0.170725	0.141899
non_HDL_C	C03A	LOW-CEILING DIURETICS, THIAZIDES	Model1	7184/110893	-0.232117	0.01008	4.49812e-117
non_HDL_C	C03B	LOW-CEILING DIURETICS, EXCL. THIAZIDES	Model1	411/117666	-0.381826	0.0404942	4.20595e-21
non_HDL_C	C03C	HIGH-CEILING DIURETICS	Model1	1256/116821	-0.51058	0.0232532	1.20419e-106
non_HDL_C	C03D	POTASSIUM-SPARING AGENTS	Model1	278/117799	-0.466491	0.0491635	2.38388e-21
non_HDL_C	C03E	DIURETICS AND POTASSIUM-SPARING AGENTS IN COMBINATION	Model1	243/117834	-0.19553	0.0526238	0.000202807
non_HDL_C	C04A	PERIPHERAL VASODILATORS	Model1	42/118035	-0.152491	0.126359	0.227509
non_HDL_C	C05A	AGENTS FOR TREATMENT OF HEMORRHOIDS AND ANAL FISSURES FOR TOPICAL USE	Model1	2264/115813	-0.444274	0.017374	7.88479e-144
non_HDL_C	C05B	ANTIVARICOSE THERAPY	Model1	11/118066	-0.133957	0.246848	0.587358
non_HDL_C	C05C	CAPILLARY STABILIZING AGENTS	Model1	10/118067	0.0277233	0.258921	0.914732
non_HDL_C	C07A	BETA BLOCKING AGENTS	Model1	8027/110050	-0.475182	0.00949729	0
non_HDL_C	C07B	BETA BLOCKING AGENTS AND THIAZIDES	Model1	116/117961	-0.368367	0.0760682	1.28319e-06
non_HDL_C	C07C	BETA BLOCKING AGENTS AND OTHER DIURETICS	Model1	216/117861	-0.161656	0.0557878	0.00375993
non_HDL_C	C07D	BETA BLOCKING AGENTS, THIAZIDES AND OTHER DIURETICS	Model1	2/118075	-0.0999569	0.578869	0.862906
non_HDL_C	C07F	BETA BLOCKING AGENTS AND OTHER ANTIHYPERTENSIVES	Model1	9/118068	-0.570722	0.272918	0.0365135
non_HDL_C	C08C	SELECTIVE CALCIUM CHANNEL BLOCKERS WITH MAINLY VASCULAR EFFECTS	Model1	7631/110446	-0.383343	0.00979488	0
non_HDL_C	C08D	SELECTIVE CALCIUM CHANNEL BLOCKERS WITH DIRECT CARDIAC EFFECTS	Model1	1048/117029	-0.565864	0.0254206	1.51812e-109
non_HDL_C	C08G	CALCIUM CHANNEL BLOCKERS AND DIURETICS	Model1	13/118064	-0.959484	0.22706	2.38401e-05
non_HDL_C	C09A	ACE INHIBITORS, PLAIN	Model1	11529/106548	-0.466471	0.00806547	0
non_HDL_C	C09B	ACE INHIBITORS, COMBINATIONS	Model1	173/117904	-0.350768	0.0623045	1.80727e-08
non_HDL_C	C09C	ANGIOTENSIN II ANTAGONISTS, PLAIN	Model1	4792/113285	-0.398389	0.0121218	8.00091e-236
non_HDL_C	C09D	ANGIOTENSIN II ANTAGONISTS, COMBINATIONS	Model1	221/117856	-0.443806	0.0551311	8.3554e-16
non_HDL_C	C10A	LIPID MODIFYING AGENTS, PLAIN	Model1	23847/94230	-0.726647	0.00584942	0
non_HDL_C	D01A	ANTIFUNGALS FOR TOPICAL USE	Model1	560/117517	-0.0635314	0.0346898	0.0670413
non_HDL_C	D01B	ANTIFUNGALS FOR SYSTEMIC USE	Model1	234/117843	-0.000932395	0.0535772	0.986115
non_HDL_C	D02A	EMOLLIENTS AND PROTECTIVES	Model1	689/117388	-0.283563	0.0312889	1.29114e-19
non_HDL_C	D04A	ANTIPRURITICS, INCL. ANTIHISTAMINES, ANESTHETICS, ETC.	Model1	41/118036	0.0242419	0.127888	0.849658
non_HDL_C	D05A	ANTIPSORIATICS FOR TOPICAL USE	Model1	444/117633	-0.160314	0.0389301	3.82451e-05
non_HDL_C	D05B	ANTIPSORIATICS FOR SYSTEMIC USE	Model1	20/118057	-0.232157	0.183067	0.204745
non_HDL_C	D06A	ANTIBIOTICS FOR TOPICAL USE	Model1	421/117656	-0.0938979	0.0399794	0.0188428
non_HDL_C	D06B	CHEMOTHERAPEUTICS FOR TOPICAL USE	Model1	235/117842	-0.0412294	0.0534665	0.440634
non_HDL_C	D07A	CORTICOSTEROIDS, PLAIN	Model1	4467/113610	-0.0920916	0.0124994	1.74774e-13
non_HDL_C	D07C	CORTICOSTEROIDS, COMBINATIONS WITH ANTIBIOTICS	Model1	152/117925	-0.0519218	0.0664536	0.434613
non_HDL_C	D07X	CORTICOSTEROIDS, OTHER COMBINATIONS	Model1	1546/116531	-0.144452	0.0209665	5.62091e-12
non_HDL_C	D08A	ANTISEPTICS AND DISINFECTANTS	Model1	40/118037	-0.138892	0.129476	0.283397
non_HDL_C	D09A	MEDICATED DRESSINGS	Model1	26/118051	-0.211802	0.160581	0.187182
non_HDL_C	D10A	ANTI-ACNE PREPARATIONS FOR TOPICAL USE	Model1	274/117803	-0.0866759	0.0495136	0.0800269
non_HDL_C	D11A	OTHER DERMATOLOGICAL PREPARATIONS	Model1	5393/112684	0.026504	0.0114675	0.0208223
non_HDL_C	G01A	ANTIINFECTIVES AND ANTISEPTICS, EXCL. COMBINATIONS WITH CORTICOSTEROIDS	Model1	800/117277	-0.0923551	0.0290587	0.00148218
non_HDL_C	G02B	CONTRACEPTIVES FOR TOPICAL USE	Model1	343/117734	-0.321494	0.0444059	4.51774e-13
non_HDL_C	G02C	OTHER GYNECOLOGICALS	Model1	15077/103000	0.0335817	0.00720887	3.19045e-06
non_HDL_C	G03A	HORMONAL CONTRACEPTIVES FOR SYSTEMIC USE	Model1	1244/116833	-0.291271	0.023664	8.54828e-35
non_HDL_C	G03B	ANDROGENS	Model1	158/117919	-0.203364	0.0651996	0.0018145
non_HDL_C	G03C	ESTROGENS	Model1	2709/115368	0.0279549	0.0160791	0.0821107
non_HDL_C	G03D	PROGESTOGENS	Model1	365/117712	-0.341646	0.04301	1.98391e-15
non_HDL_C	G03F	PROGESTOGENS AND ESTROGENS IN COMBINATION	Model1	1581/116496	-0.10219	0.020853	9.5713e-07
non_HDL_C	G03G	GONADOTROPINS AND OTHER OVULATION STIMULANTS	Model1	4/118073	-0.306828	0.409338	0.453515
non_HDL_C	G03H	ANTIANDROGENS	Model1	32/118045	-0.135034	0.144779	0.350982
non_HDL_C	G03X	OTHER SEX HORMONES AND MODULATORS OF THE GENITAL SYSTEM	Model1	120/117957	-0.0781249	0.0748235	0.296431
non_HDL_C	G04B	Urologicals	Model1	1740/116337	-0.217228	0.0198057	5.61971e-28
non_HDL_C	G04C	DRUGS USED IN BENIGN PROSTATIC HYPERTROPHY	Model1	1624/116453	-0.249154	0.0207071	2.51341e-33
non_HDL_C	H01A	ANTERIOR PITUITARY LOBE HORMONES AND ANALOGUES	Model1	26/118051	-0.492506	0.160567	0.00216055
non_HDL_C	H01B	POSTERIOR PITUITARY LOBE HORMONES	Model1	35/118042	-0.249289	0.1384	0.0716698
non_HDL_C	H01C	HYPOTHALAMIC HORMONES	Model1	10/118067	-0.39581	0.258897	0.126308
non_HDL_C	H02A	CORTICOSTEROIDS FOR SYSTEMIC USE, PLAIN	Model1	1352/116725	-0.136947	0.0224014	9.78921e-10
non_HDL_C	H03A	THYROID PREPARATIONS	Model1	6546/111531	-0.0761647	0.0105472	5.17895e-13
non_HDL_C	H03B	ANTITHYROID PREPARATIONS	Model1	92/117985	-0.0521161	0.0853925	0.541656
non_HDL_C	H04A	GLYCOGENOLYTIC HORMONES	Model1	1/118076	-0.456432	0.818681	0.577172
non_HDL_C	H05B	ANTI-PARATHYROID AGENTS	Model1	1/118076	-1.36162	0.818674	0.0962748
non_HDL_C	J01A	TETRACYCLINES	Model1	644/117433	-0.0904051	0.0323544	0.00520352
non_HDL_C	J01C	BETA-LACTAM ANTIBACTERIALS, PENICILLINS	Model1	333/117744	-0.188802	0.0449256	2.64131e-05
non_HDL_C	J01D	OTHER BETA-LACTAM ANTIBACTERIALS	Model1	105/117972	-0.376788	0.0799501	2.4463e-06
non_HDL_C	J01E	SULFONAMIDES AND TRIMETHOPRIM	Model1	150/117927	-0.208613	0.0668903	0.00181672
non_HDL_C	J01F	MACROLIDES, LINCOSAMIDES AND STREPTOGRAMINS	Model1	159/117918	-0.13434	0.0649695	0.0386664
non_HDL_C	J01X	OTHER ANTIBACTERIALS	Model1	136/117941	-0.150149	0.0702495	0.0325697
non_HDL_C	J02A	ANTIMYCOTICS FOR SYSTEMIC USE	Model1	51/118026	-0.0230503	0.114671	0.840689
non_HDL_C	J04A	DRUGS FOR TREATMENT OF TUBERCULOSIS	Model1	3/118074	-0.455851	0.472687	0.334856
non_HDL_C	J05A	DIRECT ACTING ANTIVIRALS	Model1	229/117848	-0.0754353	0.0542028	0.164009
non_HDL_C	J07B	VIRAL VACCINES	Model1	49/118028	-0.26032	0.117002	0.0260885
non_HDL_C	L01A	ALKYLATING AGENTS	Model1	15/118062	-0.399399	0.211404	0.0588582
non_HDL_C	L01B	ANTIMETABOLITES	Model1	675/117402	-0.186614	0.0316145	3.58325e-09
non_HDL_C	L01X	OTHER ANTINEOPLASTIC AGENTS	Model1	171/117906	-0.192975	0.0626619	0.00207309
non_HDL_C	L02A	HORMONES AND RELATED AGENTS	Model1	134/117943	-0.103909	0.0707715	0.142043
non_HDL_C	L02B	HORMONE ANTAGONISTS AND RELATED AGENTS	Model1	829/117248	-0.0509345	0.028611	0.0750384
non_HDL_C	L03A	IMMUNOSTIMULANTS	Model1	32/118045	-0.0596184	0.144774	0.680484
non_HDL_C	L04A	IMMUNOSUPPRESSANTS	Model1	1068/117009	-0.184829	0.025169	2.09388e-13
non_HDL_C	M01A	ANTIINFLAMMATORY AND ANTIRHEUMATIC PRODUCTS, NON-STEROIDS	Model1	25364/92713	0.0426617	0.00584308	2.86921e-13
non_HDL_C	M01C	SPECIFIC ANTIRHEUMATIC AGENTS	Model1	9/118068	-0.341358	0.272897	0.210985
non_HDL_C	M02A	TOPICAL PRODUCTS FOR JOINT AND MUSCULAR PAIN	Model1	17639/100438	0.0407757	0.00672967	1.37305e-09
non_HDL_C	M03B	MUSCLE RELAXANTS, CENTRALLY ACTING AGENTS	Model1	172/117905	-0.021142	0.0624709	0.73504
non_HDL_C	M03C	MUSCLE RELAXANTS, DIRECTLY ACTING AGENTS	Model1	2/118075	-0.659718	0.578935	0.254481
non_HDL_C	M04A	ANTIGOUT PREPARATIONS	Model1	1427/116650	-0.311636	0.0219264	8.32476e-46
non_HDL_C	M05B	DRUGS AFFECTING BONE STRUCTURE AND MINERALIZATION	Model1	2058/116019	-0.0360008	0.0183447	0.0497109
non_HDL_C	N02A	OPIOIDS	Model1	6261/111816	-0.122568	0.0106846	1.90473e-30
non_HDL_C	N02B	OTHER ANALGESICS AND ANTIPYRETICS	Model1	35187/82890	-0.254089	0.00521892	0
non_HDL_C	N02C	ANTIMIGRAINE PREPARATIONS	Model1	1381/116696	0.0359007	0.0222238	0.106223
non_HDL_C	N03A	ANTIEPILEPTICS	Model1	2074/116003	-0.0647403	0.0181424	0.000359231
non_HDL_C	N04A	ANTICHOLINERGIC AGENTS	Model1	74/118003	-0.154775	0.0952176	0.104062
non_HDL_C	N04B	DOPAMINERGIC AGENTS	Model1	281/117796	-0.226291	0.0489081	3.71624e-06
non_HDL_C	N05A	ANTIPSYCHOTICS	Model1	926/117151	-0.0523201	0.027014	0.052775
non_HDL_C	N05B	ANXIOLYTICS	Model1	492/117585	-0.132944	0.0369929	0.000326066
non_HDL_C	N05C	HYPNOTICS AND SEDATIVES	Model1	850/117227	-0.0844444	0.0282044	0.00275392
non_HDL_C	N06A	ANTIDEPRESSANTS	Model1	8800/109277	-0.0170832	0.00911619	0.0609407
non_HDL_C	N06B	PSYCHOSTIMULANTS, AGENTS USED FOR ADHD AND NOOTROPICS	Model1	23/118054	0.0242141	0.170737	0.887222
non_HDL_C	N06C	PSYCHOLEPTICS AND PSYCHOANALEPTICS IN COMBINATION	Model1	27/118050	-0.187519	0.157596	0.234098
non_HDL_C	N06D	ANTI-DEMENTIA DRUGS	Model1	650/117427	0.0117341	0.032257	0.716031
non_HDL_C	N07A	PARASYMPATHOMIMETICS	Model1	45/118032	-0.234701	0.122067	0.0545174
non_HDL_C	N07B	DRUGS USED IN ADDICTIVE DISORDERS	Model1	181/117896	-0.075026	0.0609013	0.217978
non_HDL_C	N07C	ANTIVERTIGO PREPARATIONS	Model1	437/117640	-0.106453	0.0392597	0.00669877
non_HDL_C	P01A	AGENTS AGAINST AMOEBIASIS AND OTHER PROTOZOAL DISEASES	Model1	55/118022	-0.1358	0.110415	0.218735
non_HDL_C	P01B	ANTIMALARIALS	Model1	1056/117021	-0.288168	0.025333	5.76299e-30
non_HDL_C	R01A	DECONGESTANTS AND OTHER NASAL PREPARATIONS FOR TOPICAL USE	Model1	5811/112266	-0.0738188	0.0110265	2.17117e-11
non_HDL_C	R01B	NASAL DECONGESTANTS FOR SYSTEMIC USE	Model1	50/118027	0.144335	0.115809	0.212649
non_HDL_C	R03A	ADRENERGICS, INHALANTS	Model1	7772/110305	-0.07234	0.00961258	5.28677e-14
non_HDL_C	R03B	OTHER DRUGS FOR OBSTRUCTIVE AIRWAY DISEASES, INHALANTS	Model1	5288/112789	-0.082556	0.0115284	8.0492e-13
non_HDL_C	R03C	ADRENERGICS FOR SYSTEMIC USE	Model1	5155/112922	-0.0654062	0.0116662	2.06951e-08
non_HDL_C	R03D	OTHER SYSTEMIC DRUGS FOR OBSTRUCTIVE AIRWAY DISEASES	Model1	420/117657	-0.169278	0.0400313	2.35292e-05
non_HDL_C	R05C	EXPECTORANTS, EXCL. COMBINATIONS WITH COUGH SUPPRESSANTS	Model1	115/117962	-0.208759	0.0763974	0.00628564
non_HDL_C	R05D	COUGH SUPPRESSANTS, EXCL. COMBINATIONS WITH EXPECTORANTS	Model1	592/117485	-0.048406	0.0338083	0.152209
non_HDL_C	R06A	ANTIHISTAMINES FOR SYSTEMIC USE	Model1	3820/114257	-0.0444254	0.0134774	0.000979996
non_HDL_C	S01A	ANTIINFECTIVES	Model1	786/117291	-0.0924429	0.0293056	0.00160843
non_HDL_C	S01B	ANTIINFLAMMATORY AGENTS	Model1	4014/114063	0.0198533	0.0131645	0.131532
non_HDL_C	S01C	ANTIINFLAMMATORY AGENTS AND ANTIINFECTIVES IN COMBINATION	Model1	1204/116873	-0.151009	0.0237224	1.95175e-10
non_HDL_C	S01E	ANTIGLAUCOMA PREPARATIONS AND MIOTICS	Model1	1390/116687	-0.0508433	0.0221366	0.0216318
non_HDL_C	S01F	MYDRIATICS AND CYCLOPLEGICS	Model1	24/118053	-0.247192	0.167135	0.139144
non_HDL_C	S01G	DECONGESTANTS AND ANTIALLERGICS	Model1	372/117705	-0.0815248	0.0425256	0.0552305
non_HDL_C	S01K	SURGICAL AIDS	Model1	245/117832	-0.231372	0.0524004	1.00883e-05
non_HDL_C	S01X	OTHER OPHTHALMOLOGICALS	Model1	1116/116961	-0.0836455	0.0246677	0.000696902
non_HDL_C	S02A	ANTIINFECTIVES	Model1	112/117965	-0.0239011	0.0773968	0.757465
non_HDL_C	S02B	CORTICOSTEROIDS	Model1	1268/116809	-0.154052	0.0231219	2.70165e-11
non_HDL_C	S02C	CORTICOSTEROIDS AND ANTIINFECTIVES IN COMBINATION	Model1	74/118003	0.0485695	0.0952	0.609924
non_HDL_C	S03A	ANTIINFECTIVES	Model1	104/117973	-0.0558906	0.080313	0.486487
non_HDL_C	S03C	CORTICOSTEROIDS AND ANTIINFECTIVES IN COMBINATION	Model1	5/118072	-0.470221	0.366119	0.199026
non_HDL_C	V03A	ALL OTHER THERAPEUTIC PRODUCTS	Model1	256/117821	-0.321607	0.0512368	3.46614e-10
non_HDL_C	V06D	OTHER NUTRIENTS	Model1	150/117927	-0.0705115	0.066913	0.291986
non_HDL_C	A07A	INTESTINAL ANTIINFECTIVES	Model1	23/118054	-0.145727	0.170733	0.393362
non_HDL_C	B05C	IRRIGATING SOLUTIONS	Model1	108/117969	-0.222901	0.0788287	0.00468967
non_HDL_C	J01G	AMINOGLYCOSIDE ANTIBACTERIALS	Model1	2/118075	-0.145857	0.578873	0.801067
non_HDL_C	R02A	THROAT PREPARATIONS	Model1	14433/103644	0.0456413	0.00734989	5.32278e-10
non_HDL_C	S03B	CORTICOSTEROIDS	Model1	954/117123	-0.168425	0.0266259	2.53111e-10
non_HDL_C	C01C	CARDIAC STIMULANTS EXCL. CARDIAC GLYCOSIDES	Model1	29/118048	-0.0494627	0.152046	0.744944
non_HDL_C	G02A	OXYTOCICS	Model1	5/118072	-0.486232	0.366235	0.184296
non_HDL_C	V04C	OTHER DIAGNOSTIC AGENTS	Model1	36/118041	-0.246638	0.136481	0.0707453
non_HDL_C	D02B	PROTECTIVES AGAINST UV-RADIATION	Model1	11/118066	-0.562426	0.246879	0.0227197
non_HDL_C	D03A	CICATRIZANTS	Model1	6/118071	-0.287339	0.334267	0.390006
non_HDL_C	D03B	ENZYMES	Model1	23/118054	-0.293945	0.170783	0.0852235
non_HDL_C	M09A	OTHER DRUGS FOR DISORDERS OF THE MUSCULO-SKELETAL SYSTEM	Model1	23/118054	-0.293945	0.170783	0.0852235
non_HDL_C	J01B	AMPHENICOLS	Model1	4/118073	-0.517145	0.409338	0.20646
non_HDL_C	D10B	ANTI-ACNE PREPARATIONS FOR SYSTEMIC USE	Model1	1/118076	-1.66216	0.818658	0.0423236
non_HDL_C	J04B	DRUGS FOR TREATMENT OF LEPRA	Model1	13/118064	-0.531748	0.227066	0.0191917
non_HDL_C	J01M	QUINOLONE ANTIBACTERIALS	Model1	61/118016	-0.0824486	0.104844	0.43164
non_HDL_C	N01A	ANESTHETICS, GENERAL	Model1	40/118037	-0.460704	0.129456	0.000372755
non_HDL_C	P03A	ECTOPARASITICIDES, INCL. SCABICIDES	Model1	11/118066	0.0981689	0.24688	0.690898
Remnant_C	A01A	STOMATOLOGICAL PREPARATIONS	Model1	17021/101056	-0.263519	0.00340271	0
Remnant_C	A02A	ANTACIDS	Model1	256/117821	-0.0783616	0.0255571	0.00216889
Remnant_C	A02B	DRUGS FOR PEPTIC ULCER AND GASTRO-OESOPHAGEAL REFLUX DISEASE (GORD)	Model1	13978/104099	-0.0518519	0.00371684	3.38541e-44
Remnant_C	A03A	Drugs for functional gastrointestinal disorders	Model1	1031/117046	-0.0191498	0.0127875	0.134256
Remnant_C	A03B	BELLADONNA AND DERIVATIVES, PLAIN	Model1	139/117938	-0.0553591	0.0346594	0.110217
Remnant_C	A03C	ANTISPASMODICS IN COMBINATION WITH PSYCHOLEPTICS	Model1	12/118065	-0.111516	0.117878	0.344136
Remnant_C	A03F	PROPULSIVES	Model1	384/117693	-0.0440135	0.0208746	0.0349927
Remnant_C	A04A	ANTIEMETICS AND ANTINAUSEANTS	Model1	26/118051	-0.136325	0.0800867	0.0887175
Remnant_C	A05A	BILE THERAPY	Model1	65/118012	-0.019892	0.0506668	0.694612
Remnant_C	A06A	Drugs for constipation	Model1	2000/116077	-0.0793682	0.00923134	8.23129e-18
Remnant_C	A07D	ANTIPROPULSIVES	Model1	456/117621	-0.105575	0.0191627	3.60887e-08
Remnant_C	A07E	INTESTINAL ANTIINFLAMMATORY AGENTS	Model1	3909/114168	-0.0398094	0.00664727	2.11966e-09
Remnant_C	A08A	ANTIOBESITY PREPARATIONS, EXCL. DIET PRODUCTS	Model1	303/117774	-0.203873	0.0234895	4.03124e-18
Remnant_C	A09A	DIGESTIVES, INCL. ENZYMES	Model1	74/118003	-0.162025	0.0474832	0.000644471
Remnant_C	A10A	INSULINS AND ANALOGUES	Model1	1275/116802	-0.420568	0.0114486	9.17355e-294
Remnant_C	A10B	BLOOD GLUCOSE LOWERING DRUGS, EXCL. INSULINS	Model1	3841/114236	-0.428848	0.00664895	0
Remnant_C	A11A	MULTIVITAMINS, COMBINATIONS	Model1	1726/116351	-0.0150066	0.00995026	0.131516
Remnant_C	A11B	MULTIVITAMINS, PLAIN	Model1	3729/114348	-0.0026087	0.00682918	0.702467
Remnant_C	A11C	VITAMIN A AND D, INCL. COMBINATIONS OF THE TWO	Model1	7247/110830	0.0240645	0.00502174	1.65276e-06
Remnant_C	A11D	VITAMIN B1, PLAIN AND IN COMBINATION WITH VITAMIN B6 AND B12	Model1	199/117878	-0.0941864	0.0289855	0.0011567
Remnant_C	A11E	VITAMIN B-COMPLEX, INCL. COMBINATIONS	Model1	871/117206	-0.0537331	0.0139046	0.000111415
Remnant_C	A11G	ASCORBIC ACID (VITAMIN C), INCL. COMBINATIONS	Model1	1906/116171	0.00294243	0.00945874	0.75574
Remnant_C	A11H	OTHER PLAIN VITAMIN PREPARATIONS	Model1	615/117462	0.000469951	0.0165371	0.977329
Remnant_C	A11J	OTHER VITAMIN PRODUCTS, COMBINATIONS	Model1	159/117918	-0.0443146	0.0324231	0.171703
Remnant_C	A12A	CALCIUM	Model1	4447/113630	-0.0237564	0.0063353	0.000177031
Remnant_C	A12B	POTASSIUM	Model1	87/117990	-0.111517	0.0437978	0.0108922
Remnant_C	A12C	OTHER MINERAL SUPPLEMENTS	Model1	1297/116780	-0.019757	0.0114264	0.0838007
Remnant_C	A16A	OTHER ALIMENTARY TRACT AND METABOLISM PRODUCTS	Model1	4/118073	-0.0876525	0.204205	0.667752
Remnant_C	B01A	ANTITHROMBOTIC AGENTS	Model1	18020/100057	-0.275507	0.00333438	0
Remnant_C	B02A	ANTIFIBRINOLYTICS	Model1	142/117935	-0.115726	0.0343303	0.000749317
Remnant_C	B02B	VITAMIN K AND OTHER HEMOSTATICS	Model1	46/118031	0.0502843	0.0602183	0.4037
Remnant_C	B03A	IRON PREPARATIONS	Model1	1223/116854	-0.128826	0.011758	6.38366e-28
Remnant_C	B03B	VITAMIN B12 AND FOLIC ACID	Model1	1646/116431	-0.0990219	0.0101478	1.73856e-22
Remnant_C	B03X	OTHER ANTIANEMIC PREPARATIONS	Model1	30/118047	-0.241346	0.0745596	0.00120846
Remnant_C	B05X	I.V. SOLUTION ADDITIVES	Model1	38/118039	-0.250748	0.0662646	0.00015438
Remnant_C	C01A	CARDIAC GLYCOSIDES	Model1	282/117795	-0.242302	0.0243631	2.69595e-23
Remnant_C	C01B	ANTIARRHYTHMICS, CLASS I AND III	Model1	308/117769	-0.146256	0.0233049	3.49146e-10
Remnant_C	C01D	VASODILATORS USED IN CARDIAC DISEASES	Model1	1508/116569	-0.430246	0.0105685	0
Remnant_C	C01E	OTHER CARDIAC PREPARATIONS	Model1	14927/103150	0.0227881	0.00361036	2.76639e-10
Remnant_C	C02A	ANTIADRENERGIC AGENTS, CENTRALLY ACTING	Model1	268/117809	-0.0895647	0.0249801	0.000336636
Remnant_C	C02C	ANTIADRENERGIC AGENTS, PERIPHERALLY ACTING	Model1	1503/116574	-0.254065	0.0106191	3.3516e-126
Remnant_C	C02D	ARTERIOLAR SMOOTH MUSCLE, AGENTS ACTING ON	Model1	23/118054	-0.116084	0.0851489	0.17279
Remnant_C	C03A	LOW-CEILING DIURETICS, THIAZIDES	Model1	7184/110893	-0.110763	0.00502835	2.57228e-107
Remnant_C	C03B	LOW-CEILING DIURETICS, EXCL. THIAZIDES	Model1	411/117666	-0.184076	0.0201969	8.05551e-20
Remnant_C	C03C	HIGH-CEILING DIURETICS	Model1	1256/116821	-0.236548	0.0116007	2.91663e-92
Remnant_C	C03D	POTASSIUM-SPARING AGENTS	Model1	278/117799	-0.206087	0.0245222	4.35872e-17
Remnant_C	C03E	DIURETICS AND POTASSIUM-SPARING AGENTS IN COMBINATION	Model1	243/117834	-0.082652	0.0262465	0.00163832
Remnant_C	C04A	PERIPHERAL VASODILATORS	Model1	42/118035	-0.0750637	0.0630214	0.233624
Remnant_C	C05A	AGENTS FOR TREATMENT OF HEMORRHOIDS AND ANAL FISSURES FOR TOPICAL USE	Model1	2264/115813	-0.214302	0.0086668	1.21723e-134
Remnant_C	C05B	ANTIVARICOSE THERAPY	Model1	11/118066	-0.0444185	0.123115	0.718259
Remnant_C	C05C	CAPILLARY STABILIZING AGENTS	Model1	10/118067	0.0224266	0.129136	0.862128
Remnant_C	C07A	BETA BLOCKING AGENTS	Model1	8027/110050	-0.225742	0.00474141	0
Remnant_C	C07B	BETA BLOCKING AGENTS AND THIAZIDES	Model1	116/117961	-0.173512	0.0379393	4.80353e-06
Remnant_C	C07C	BETA BLOCKING AGENTS AND OTHER DIURETICS	Model1	216/117861	-0.0693132	0.0278243	0.0127361
Remnant_C	C07D	BETA BLOCKING AGENTS, THIAZIDES AND OTHER DIURETICS	Model1	2/118075	-0.00767155	0.28871	0.978801
Remnant_C	C07F	BETA BLOCKING AGENTS AND OTHER ANTIHYPERTENSIVES	Model1	9/118068	-0.284785	0.136117	0.0364224
Remnant_C	C08C	SELECTIVE CALCIUM CHANNEL BLOCKERS WITH MAINLY VASCULAR EFFECTS	Model1	7631/110446	-0.192514	0.00488474	0
Remnant_C	C08D	SELECTIVE CALCIUM CHANNEL BLOCKERS WITH DIRECT CARDIAC EFFECTS	Model1	1048/117029	-0.285985	0.0126778	1.94316e-112
Remnant_C	C08G	CALCIUM CHANNEL BLOCKERS AND DIURETICS	Model1	13/118064	-0.485917	0.113246	1.78155e-05
Remnant_C	C09A	ACE INHIBITORS, PLAIN	Model1	11529/106548	-0.231193	0.00402335	0
Remnant_C	C09B	ACE INHIBITORS, COMBINATIONS	Model1	173/117904	-0.178318	0.0310741	9.57718e-09
Remnant_C	C09C	ANGIOTENSIN II ANTAGONISTS, PLAIN	Model1	4792/113285	-0.195758	0.00604653	6.21337e-229
Remnant_C	C09D	ANGIOTENSIN II ANTAGONISTS, COMBINATIONS	Model1	221/117856	-0.223201	0.0274964	4.80522e-16
Remnant_C	C10A	LIPID MODIFYING AGENTS, PLAIN	Model1	23847/94230	-0.373206	0.00290584	0
Remnant_C	D01A	ANTIFUNGALS FOR TOPICAL USE	Model1	560/117517	-0.0283507	0.0173015	0.101295
Remnant_C	D01B	ANTIFUNGALS FOR SYSTEMIC USE	Model1	234/117843	-0.000541637	0.0267215	0.983828
Remnant_C	D02A	EMOLLIENTS AND PROTECTIVES	Model1	689/117388	-0.132913	0.0156059	1.6586e-17
Remnant_C	D04A	ANTIPRURITICS, INCL. ANTIHISTAMINES, ANESTHETICS, ETC.	Model1	41/118036	0.0224176	0.0637839	0.725243
Remnant_C	D05A	ANTIPSORIATICS FOR TOPICAL USE	Model1	444/117633	-0.0705818	0.0194166	0.000277966
Remnant_C	D05B	ANTIPSORIATICS FOR SYSTEMIC USE	Model1	20/118057	-0.0941013	0.0913045	0.302716
Remnant_C	D06A	ANTIBIOTICS FOR TOPICAL USE	Model1	421/117656	-0.045346	0.0199397	0.0229582
Remnant_C	D06B	CHEMOTHERAPEUTICS FOR TOPICAL USE	Model1	235/117842	-0.0181887	0.0266664	0.495188
Remnant_C	D07A	CORTICOSTEROIDS, PLAIN	Model1	4467/113610	-0.0427481	0.00623426	7.06848e-12
Remnant_C	D07C	CORTICOSTEROIDS, COMBINATIONS WITH ANTIBIOTICS	Model1	152/117925	-0.0169357	0.0331436	0.609368
Remnant_C	D07X	CORTICOSTEROIDS, OTHER COMBINATIONS	Model1	1546/116531	-0.0618285	0.0104576	3.38251e-09
Remnant_C	D08A	ANTISEPTICS AND DISINFECTANTS	Model1	40/118037	-0.0716603	0.064576	0.267129
Remnant_C	D09A	MEDICATED DRESSINGS	Model1	26/118051	-0.0669231	0.0800901	0.403383
Remnant_C	D10A	ANTI-ACNE PREPARATIONS FOR TOPICAL USE	Model1	274/117803	-0.0352811	0.024695	0.1531
Remnant_C	D11A	OTHER DERMATOLOGICAL PREPARATIONS	Model1	5393/112684	0.0184769	0.00571928	0.0012355
Remnant_C	G01A	ANTIINFECTIVES AND ANTISEPTICS, EXCL. COMBINATIONS WITH CORTICOSTEROIDS	Model1	800/117277	-0.0473389	0.0144929	0.00108979
Remnant_C	G02B	CONTRACEPTIVES FOR TOPICAL USE	Model1	343/117734	-0.160636	0.0221474	4.10007e-13
Remnant_C	G02C	OTHER GYNECOLOGICALS	Model1	15077/103000	0.0201934	0.00359526	1.9512e-08
Remnant_C	G03A	HORMONAL CONTRACEPTIVES FOR SYSTEMIC USE	Model1	1244/116833	-0.146943	0.0118022	1.46327e-35
Remnant_C	G03B	ANDROGENS	Model1	158/117919	-0.0936172	0.0325184	0.00399138
Remnant_C	G03C	ESTROGENS	Model1	2709/115368	0.0169043	0.00801939	0.0350396
Remnant_C	G03D	PROGESTOGENS	Model1	365/117712	-0.18267	0.0214503	1.6709e-17
Remnant_C	G03F	PROGESTOGENS AND ESTROGENS IN COMBINATION	Model1	1581/116496	-0.0481012	0.0104005	3.75203e-06
Remnant_C	G03G	GONADOTROPINS AND OTHER OVULATION STIMULANTS	Model1	4/118073	-0.143	0.204157	0.483654
Remnant_C	G03H	ANTIANDROGENS	Model1	32/118045	-0.0177332	0.0722083	0.806005
Remnant_C	G03X	OTHER SEX HORMONES AND MODULATORS OF THE GENITAL SYSTEM	Model1	120/117957	-0.0378211	0.0373181	0.310833
Remnant_C	G04B	Urologicals	Model1	1740/116337	-0.104532	0.0098784	3.71428e-26
Remnant_C	G04C	DRUGS USED IN BENIGN PROSTATIC HYPERTROPHY	Model1	1624/116453	-0.123218	0.0103277	8.54381e-33
Remnant_C	H01A	ANTERIOR PITUITARY LOBE HORMONES AND ANALOGUES	Model1	26/118051	-0.200221	0.0800836	0.0124156
Remnant_C	H01B	POSTERIOR PITUITARY LOBE HORMONES	Model1	35/118042	-0.10842	0.0690269	0.116257
Remnant_C	H01C	HYPOTHALAMIC HORMONES	Model1	10/118067	-0.204726	0.129124	0.112856
Remnant_C	H02A	CORTICOSTEROIDS FOR SYSTEMIC USE, PLAIN	Model1	1352/116725	-0.0569571	0.0111732	3.44436e-07
Remnant_C	H03A	THYROID PREPARATIONS	Model1	6546/111531	-0.0292995	0.00526086	2.56252e-08
Remnant_C	H03B	ANTITHYROID PREPARATIONS	Model1	92/117985	-0.0228305	0.0425894	0.591917
Remnant_C	H04A	GLYCOGENOLYTIC HORMONES	Model1	1/118076	-0.213166	0.408316	0.601629
Remnant_C	H05B	ANTI-PARATHYROID AGENTS	Model1	1/118076	-0.657642	0.408312	0.107262
Remnant_C	J01A	TETRACYCLINES	Model1	644/117433	-0.0450982	0.0161367	0.00519473
Remnant_C	J01C	BETA-LACTAM ANTIBACTERIALS, PENICILLINS	Model1	333/117744	-0.0792371	0.022407	0.000405994
Remnant_C	J01D	OTHER BETA-LACTAM ANTIBACTERIALS	Model1	105/117972	-0.182106	0.0398752	4.95469e-06
Remnant_C	J01E	SULFONAMIDES AND TRIMETHOPRIM	Model1	150/117927	-0.0988404	0.0333615	0.00305009
Remnant_C	J01F	MACROLIDES, LINCOSAMIDES AND STREPTOGRAMINS	Model1	159/117918	-0.0620098	0.0324035	0.0556639
Remnant_C	J01X	OTHER ANTIBACTERIALS	Model1	136/117941	-0.0651104	0.035037	0.0631242
Remnant_C	J02A	ANTIMYCOTICS FOR SYSTEMIC USE	Model1	51/118026	-0.00589131	0.057192	0.917956
Remnant_C	J04A	DRUGS FOR TREATMENT OF TUBERCULOSIS	Model1	3/118074	-0.250397	0.235752	0.288183
Remnant_C	J05A	DIRECT ACTING ANTIVIRALS	Model1	229/117848	-0.025111	0.0270337	0.352954
Remnant_C	J07B	VIRAL VACCINES	Model1	49/118028	-0.12243	0.0583546	0.0359038
Remnant_C	L01A	ALKYLATING AGENTS	Model1	15/118062	-0.143198	0.105438	0.174427
Remnant_C	L01B	ANTIMETABOLITES	Model1	675/117402	-0.0748745	0.0157685	2.05311e-06
Remnant_C	L01X	OTHER ANTINEOPLASTIC AGENTS	Model1	171/117906	-0.0808189	0.0312529	0.00971185
Remnant_C	L02A	HORMONES AND RELATED AGENTS	Model1	134/117943	-0.0287357	0.0352974	0.415587
Remnant_C	L02B	HORMONE ANTAGONISTS AND RELATED AGENTS	Model1	829/117248	-0.0143793	0.0142698	0.313613
Remnant_C	L03A	IMMUNOSTIMULANTS	Model1	32/118045	0.00995058	0.0722058	0.890392
Remnant_C	L04A	IMMUNOSUPPRESSANTS	Model1	1068/117009	-0.0717223	0.0125541	1.11236e-08
Remnant_C	M01A	ANTIINFLAMMATORY AND ANTIRHEUMATIC PRODUCTS, NON-STEROIDS	Model1	25364/92713	0.0241212	0.00291404	1.2701e-16
Remnant_C	M01C	SPECIFIC ANTIRHEUMATIC AGENTS	Model1	9/118068	-0.141028	0.136107	0.300133
Remnant_C	M02A	TOPICAL PRODUCTS FOR JOINT AND MUSCULAR PAIN	Model1	17639/100438	0.0259199	0.00335608	1.14281e-14
Remnant_C	M03B	MUSCLE RELAXANTS, CENTRALLY ACTING AGENTS	Model1	172/117905	0.00229404	0.0311573	0.941307
Remnant_C	M03C	MUSCLE RELAXANTS, DIRECTLY ACTING AGENTS	Model1	2/118075	-0.359151	0.288742	0.213558
Remnant_C	M04A	ANTIGOUT PREPARATIONS	Model1	1427/116650	-0.141089	0.0109374	4.79766e-38
Remnant_C	M05B	DRUGS AFFECTING BONE STRUCTURE AND MINERALIZATION	Model1	2058/116019	-0.016477	0.00914941	0.0717251
Remnant_C	N02A	OPIOIDS	Model1	6261/111816	-0.0434609	0.0053304	3.57258e-16
Remnant_C	N02B	OTHER ANALGESICS AND ANTIPYRETICS	Model1	35187/82890	-0.123451	0.00260426	0
Remnant_C	N02C	ANTIMIGRAINE PREPARATIONS	Model1	1381/116696	0.0236562	0.011084	0.0328236
Remnant_C	N03A	ANTIEPILEPTICS	Model1	2074/116003	-0.0197253	0.00904878	0.029268
Remnant_C	N04A	ANTICHOLINERGIC AGENTS	Model1	74/118003	-0.0822554	0.0474895	0.0832631
Remnant_C	N04B	DOPAMINERGIC AGENTS	Model1	281/117796	-0.10513	0.0243931	1.63522e-05
Remnant_C	N05A	ANTIPSYCHOTICS	Model1	926/117151	-0.0127635	0.0134734	0.343482
Remnant_C	N05B	ANXIOLYTICS	Model1	492/117585	-0.0446482	0.0184507	0.0155277
Remnant_C	N05C	HYPNOTICS AND SEDATIVES	Model1	850/117227	-0.0286881	0.0140672	0.0414163
Remnant_C	N06A	ANTIDEPRESSANTS	Model1	8800/109277	0.00593293	0.00454672	0.191936
Remnant_C	N06B	PSYCHOSTIMULANTS, AGENTS USED FOR ADHD AND NOOTROPICS	Model1	23/118054	0.0427867	0.0851548	0.615346
Remnant_C	N06C	PSYCHOLEPTICS AND PSYCHOANALEPTICS IN COMBINATION	Model1	27/118050	-0.100106	0.0786005	0.202806
Remnant_C	N06D	ANTI-DEMENTIA DRUGS	Model1	650/117427	0.00190301	0.0160881	0.905841
Remnant_C	N07A	PARASYMPATHOMIMETICS	Model1	45/118032	-0.129429	0.0608804	0.0335095
Remnant_C	N07B	DRUGS USED IN ADDICTIVE DISORDERS	Model1	181/117896	-0.00521672	0.0303746	0.863637
Remnant_C	N07C	ANTIVERTIGO PREPARATIONS	Model1	437/117640	-0.0467907	0.0195809	0.0168677
Remnant_C	P01A	AGENTS AGAINST AMOEBIASIS AND OTHER PROTOZOAL DISEASES	Model1	55/118022	-0.0665286	0.0550693	0.227016
Remnant_C	P01B	ANTIMALARIALS	Model1	1056/117021	-0.131277	0.012636	2.84753e-25
Remnant_C	R01A	DECONGESTANTS AND OTHER NASAL PREPARATIONS FOR TOPICAL USE	Model1	5811/112266	-0.0355005	0.00549952	1.08502e-10
Remnant_C	R01B	NASAL DECONGESTANTS FOR SYSTEMIC USE	Model1	50/118027	0.0719561	0.0577594	0.212844
Remnant_C	R03A	ADRENERGICS, INHALANTS	Model1	7772/110305	-0.0357923	0.00479428	8.34641e-14
Remnant_C	R03B	OTHER DRUGS FOR OBSTRUCTIVE AIRWAY DISEASES, INHALANTS	Model1	5288/112789	-0.0414452	0.00574974	5.70388e-13
Remnant_C	R03C	ADRENERGICS FOR SYSTEMIC USE	Model1	5155/112922	-0.031722	0.00581853	4.99364e-08
Remnant_C	R03D	OTHER SYSTEMIC DRUGS FOR OBSTRUCTIVE AIRWAY DISEASES	Model1	420/117657	-0.0884723	0.0199654	9.37568e-06
Remnant_C	R05C	EXPECTORANTS, EXCL. COMBINATIONS WITH COUGH SUPPRESSANTS	Model1	115/117962	-0.111493	0.0381029	0.003433
Remnant_C	R05D	COUGH SUPPRESSANTS, EXCL. COMBINATIONS WITH EXPECTORANTS	Model1	592/117485	-0.0114432	0.0168619	0.497367
Remnant_C	R06A	ANTIHISTAMINES FOR SYSTEMIC USE	Model1	3820/114257	-0.0154037	0.00672198	0.0219338
Remnant_C	S01A	ANTIINFECTIVES	Model1	786/117291	-0.0439007	0.0146162	0.00266888
Remnant_C	S01B	ANTIINFLAMMATORY AGENTS	Model1	4014/114063	0.0237339	0.00656545	0.000300504
Remnant_C	S01C	ANTIINFLAMMATORY AGENTS AND ANTIINFECTIVES IN COMBINATION	Model1	1204/116873	-0.0631187	0.0118321	9.59755e-08
Remnant_C	S01E	ANTIGLAUCOMA PREPARATIONS AND MIOTICS	Model1	1390/116687	-0.0218335	0.0110406	0.0479809
Remnant_C	S01F	MYDRIATICS AND CYCLOPLEGICS	Model1	24/118053	-0.124169	0.0833584	0.136337
Remnant_C	S01G	DECONGESTANTS AND ANTIALLERGICS	Model1	372/117705	-0.0298004	0.0212097	0.160013
Remnant_C	S01K	SURGICAL AIDS	Model1	245/117832	-0.0973279	0.0261352	0.000196173
Remnant_C	S01X	OTHER OPHTHALMOLOGICALS	Model1	1116/116961	-0.0341123	0.0123032	0.00556123
Remnant_C	S02A	ANTIINFECTIVES	Model1	112/117965	0.000659694	0.0386015	0.986365
Remnant_C	S02B	CORTICOSTEROIDS	Model1	1268/116809	-0.0656667	0.0115326	1.24386e-08
Remnant_C	S02C	CORTICOSTEROIDS AND ANTIINFECTIVES IN COMBINATION	Model1	74/118003	0.0362715	0.0474808	0.444917
Remnant_C	S03A	ANTIINFECTIVES	Model1	104/117973	-0.0218348	0.040056	0.585681
Remnant_C	S03C	CORTICOSTEROIDS AND ANTIINFECTIVES IN COMBINATION	Model1	5/118072	-0.249591	0.182601	0.17167
Remnant_C	V03A	ALL OTHER THERAPEUTIC PRODUCTS	Model1	256/117821	-0.137006	0.0255554	8.28508e-08
Remnant_C	V06D	OTHER NUTRIENTS	Model1	150/117927	-0.0430909	0.0333726	0.196635
Remnant_C	A07A	INTESTINAL ANTIINFECTIVES	Model1	23/118054	-0.0672816	0.0851526	0.429454
Remnant_C	B05C	IRRIGATING SOLUTIONS	Model1	108/117969	-0.112265	0.0393157	0.00429803
Remnant_C	J01G	AMINOGLYCOSIDE ANTIBACTERIALS	Model1	2/118075	-0.0568049	0.288712	0.844021
Remnant_C	R02A	THROAT PREPARATIONS	Model1	14433/103644	0.0257901	0.00366558	1.99255e-12
Remnant_C	S03B	CORTICOSTEROIDS	Model1	954/117123	-0.0711354	0.0132803	8.50182e-08
Remnant_C	C01C	CARDIAC STIMULANTS EXCL. CARDIAC GLYCOSIDES	Model1	29/118048	-0.010306	0.0758327	0.891897
Remnant_C	G02A	OXYTOCICS	Model1	5/118072	-0.272156	0.182659	0.136235
Remnant_C	V04C	OTHER DIAGNOSTIC AGENTS	Model1	36/118041	-0.118071	0.0680697	0.082821
Remnant_C	D02B	PROTECTIVES AGAINST UV-RADIATION	Model1	11/118066	-0.280241	0.12313	0.0228495
Remnant_C	D03A	CICATRIZANTS	Model1	6/118071	-0.183378	0.166715	0.271357
Remnant_C	D03B	ENZYMES	Model1	23/118054	-0.137787	0.0851777	0.105742
Remnant_C	M09A	OTHER DRUGS FOR DISORDERS OF THE MUSCULO-SKELETAL SYSTEM	Model1	23/118054	-0.137787	0.0851777	0.105742
Remnant_C	J01B	AMPHENICOLS	Model1	4/118073	-0.312246	0.204156	0.126156
Remnant_C	D10B	ANTI-ACNE PREPARATIONS FOR SYSTEMIC USE	Model1	1/118076	-0.720414	0.408306	0.0776674
Remnant_C	J04B	DRUGS FOR TREATMENT OF LEPRA	Model1	13/118064	-0.246102	0.113249	0.0297746
Remnant_C	J01M	QUINOLONE ANTIBACTERIALS	Model1	61/118016	-0.0143995	0.052291	0.783031
Remnant_C	N01A	ANESTHETICS, GENERAL	Model1	40/118037	-0.204628	0.0645668	0.00152872
Remnant_C	P03A	ECTOPARASITICIDES, INCL. SCABICIDES	Model1	11/118066	0.0627945	0.123131	0.610065
VLDL_C	A01A	STOMATOLOGICAL PREPARATIONS	Model1	17021/101056	-0.11948	0.00205188	0
VLDL_C	A02A	ANTACIDS	Model1	256/117821	-0.0112874	0.015249	0.459178
VLDL_C	A02B	DRUGS FOR PEPTIC ULCER AND GASTRO-OESOPHAGEAL REFLUX DISEASE (GORD)	Model1	13978/104099	0.00211068	0.00221945	0.341608
VLDL_C	A03A	Drugs for functional gastrointestinal disorders	Model1	1031/117046	0.0209542	0.00762942	0.00602434
VLDL_C	A03B	BELLADONNA AND DERIVATIVES, PLAIN	Model1	139/117938	0.01197	0.0206795	0.562702
VLDL_C	A03C	ANTISPASMODICS IN COMBINATION WITH PSYCHOLEPTICS	Model1	12/118065	0.017335	0.0703315	0.805314
VLDL_C	A03F	PROPULSIVES	Model1	384/117693	1.03768e-05	0.0124549	0.999335
VLDL_C	A04A	ANTIEMETICS AND ANTINAUSEANTS	Model1	26/118051	-0.0376627	0.0477837	0.430586
VLDL_C	A05A	BILE THERAPY	Model1	65/118012	0.00976962	0.03023	0.746562
VLDL_C	A06A	Drugs for constipation	Model1	2000/116077	-0.0277607	0.00550895	4.68165e-07
VLDL_C	A07D	ANTIPROPULSIVES	Model1	456/117621	-0.0167513	0.0114347	0.142936
VLDL_C	A07E	INTESTINAL ANTIINFLAMMATORY AGENTS	Model1	3909/114168	-0.016133	0.00396638	4.75641e-05
VLDL_C	A08A	ANTIOBESITY PREPARATIONS, EXCL. DIET PRODUCTS	Model1	303/117774	-0.0526912	0.0140185	0.000170891
VLDL_C	A09A	DIGESTIVES, INCL. ENZYMES	Model1	74/118003	-0.0652905	0.0283313	0.0211943
VLDL_C	A10A	INSULINS AND ANALOGUES	Model1	1275/116802	-0.199508	0.00684506	4.2751e-186
VLDL_C	A10B	BLOOD GLUCOSE LOWERING DRUGS, EXCL. INSULINS	Model1	3841/114236	-0.162671	0.00400849	0
VLDL_C	A11A	MULTIVITAMINS, COMBINATIONS	Model1	1726/116351	-0.00962099	0.00593675	0.10511
VLDL_C	A11B	MULTIVITAMINS, PLAIN	Model1	3729/114348	-0.00779353	0.00407452	0.0557829
VLDL_C	A11C	VITAMIN A AND D, INCL. COMBINATIONS OF THE TWO	Model1	7247/110830	0.00877703	0.00299637	0.00339875
VLDL_C	A11D	VITAMIN B1, PLAIN AND IN COMBINATION WITH VITAMIN B6 AND B12	Model1	199/117878	-0.0629428	0.0172938	0.000273172
VLDL_C	A11E	VITAMIN B-COMPLEX, INCL. COMBINATIONS	Model1	871/117206	-0.0348979	0.00829598	2.59427e-05
VLDL_C	A11G	ASCORBIC ACID (VITAMIN C), INCL. COMBINATIONS	Model1	1906/116171	-0.00628682	0.00564347	0.265282
VLDL_C	A11H	OTHER PLAIN VITAMIN PREPARATIONS	Model1	615/117462	-0.0136818	0.00986668	0.165546
VLDL_C	A11J	OTHER VITAMIN PRODUCTS, COMBINATIONS	Model1	159/117918	-0.031062	0.019345	0.108345
VLDL_C	A12A	CALCIUM	Model1	4447/113630	-0.0188823	0.00377974	5.87176e-07
VLDL_C	A12B	POTASSIUM	Model1	87/117990	-0.0483743	0.026132	0.0641506
VLDL_C	A12C	OTHER MINERAL SUPPLEMENTS	Model1	1297/116780	-0.0170209	0.00681742	0.0125377
VLDL_C	A16A	OTHER ALIMENTARY TRACT AND METABOLISM PRODUCTS	Model1	4/118073	-0.0844951	0.121838	0.487994
VLDL_C	B01A	ANTITHROMBOTIC AGENTS	Model1	18020/100057	-0.123156	0.00201452	0
VLDL_C	B02A	ANTIFIBRINOLYTICS	Model1	142/117935	-0.0658709	0.0204831	0.00130084
VLDL_C	B02B	VITAMIN K AND OTHER HEMOSTATICS	Model1	46/118031	0.0363084	0.0359288	0.312227
VLDL_C	B03A	IRON PREPARATIONS	Model1	1223/116854	-0.0551469	0.00701705	3.90474e-15
VLDL_C	B03B	VITAMIN B12 AND FOLIC ACID	Model1	1646/116431	-0.039921	0.00605592	4.35588e-11
VLDL_C	B03X	OTHER ANTIANEMIC PREPARATIONS	Model1	30/118047	-0.0518401	0.0444872	0.243907
VLDL_C	B05X	I.V. SOLUTION ADDITIVES	Model1	38/118039	-0.117842	0.0395372	0.00287815
VLDL_C	C01A	CARDIAC GLYCOSIDES	Model1	282/117795	-0.0791701	0.0145403	5.1947e-08
VLDL_C	C01B	ANTIARRHYTHMICS, CLASS I AND III	Model1	308/117769	-0.0684123	0.0139056	8.67647e-07
VLDL_C	C01D	VASODILATORS USED IN CARDIAC DISEASES	Model1	1508/116569	-0.188181	0.00632609	9.94825e-194
VLDL_C	C01E	OTHER CARDIAC PREPARATIONS	Model1	14927/103150	0.0199238	0.00215368	2.25861e-20
VLDL_C	C02A	ANTIADRENERGIC AGENTS, CENTRALLY ACTING	Model1	268/117809	-0.00840033	0.014905	0.573033
VLDL_C	C02C	ANTIADRENERGIC AGENTS, PERIPHERALLY ACTING	Model1	1503/116574	-0.111026	0.00634295	1.63516e-68
VLDL_C	C02D	ARTERIOLAR SMOOTH MUSCLE, AGENTS ACTING ON	Model1	23/118054	-0.0356138	0.0508038	0.4833
VLDL_C	C03A	LOW-CEILING DIURETICS, THIAZIDES	Model1	7184/110893	-0.0347954	0.00300459	5.36226e-31
VLDL_C	C03B	LOW-CEILING DIURETICS, EXCL. THIAZIDES	Model1	411/117666	-0.0737353	0.0120527	9.52016e-10
VLDL_C	C03C	HIGH-CEILING DIURETICS	Model1	1256/116821	-0.0712592	0.00693058	8.71511e-25
VLDL_C	C03D	POTASSIUM-SPARING AGENTS	Model1	278/117799	-0.0594096	0.0146344	4.91907e-05
VLDL_C	C03E	DIURETICS AND POTASSIUM-SPARING AGENTS IN COMBINATION	Model1	243/117834	-0.000407275	0.0156604	0.979252
VLDL_C	C04A	PERIPHERAL VASODILATORS	Model1	42/118035	-0.0337902	0.0376014	0.368845
VLDL_C	C05A	AGENTS FOR TREATMENT OF HEMORRHOIDS AND ANAL FISSURES FOR TOPICAL USE	Model1	2264/115813	-0.0937529	0.00517718	3.40932e-73
VLDL_C	C05B	ANTIVARICOSE THERAPY	Model1	11/118066	-0.00217393	0.073456	0.97639
VLDL_C	C05C	CAPILLARY STABILIZING AGENTS	Model1	10/118067	0.0426915	0.0770483	0.57952
VLDL_C	C07A	BETA BLOCKING AGENTS	Model1	8027/110050	-0.079085	0.00284667	2.55609e-169
VLDL_C	C07B	BETA BLOCKING AGENTS AND THIAZIDES	Model1	116/117961	-0.0555861	0.0226377	0.0140715
VLDL_C	C07C	BETA BLOCKING AGENTS AND OTHER DIURETICS	Model1	216/117861	0.00407411	0.0166016	0.806144
VLDL_C	C07D	BETA BLOCKING AGENTS, THIAZIDES AND OTHER DIURETICS	Model1	2/118075	0.0133994	0.172257	0.937998
VLDL_C	C07F	BETA BLOCKING AGENTS AND OTHER ANTIHYPERTENSIVES	Model1	9/118068	-0.0820408	0.0812146	0.312415
VLDL_C	C08C	SELECTIVE CALCIUM CHANNEL BLOCKERS WITH MAINLY VASCULAR EFFECTS	Model1	7631/110446	-0.0834594	0.00292349	1.21443e-178
VLDL_C	C08D	SELECTIVE CALCIUM CHANNEL BLOCKERS WITH DIRECT CARDIAC EFFECTS	Model1	1048/117029	-0.134724	0.00757026	9.30923e-71
VLDL_C	C08G	CALCIUM CHANNEL BLOCKERS AND DIURETICS	Model1	13/118064	-0.251172	0.0675687	0.000201464
VLDL_C	C09A	ACE INHIBITORS, PLAIN	Model1	11529/106548	-0.0954387	0.00241795	0
VLDL_C	C09B	ACE INHIBITORS, COMBINATIONS	Model1	173/117904	-0.083284	0.0185412	7.06752e-06
VLDL_C	C09C	ANGIOTENSIN II ANTAGONISTS, PLAIN	Model1	4792/113285	-0.0748153	0.00361706	7.11597e-95
VLDL_C	C09D	ANGIOTENSIN II ANTAGONISTS, COMBINATIONS	Model1	221/117856	-0.0970744	0.0164077	3.2999e-09
VLDL_C	C10A	LIPID MODIFYING AGENTS, PLAIN	Model1	23847/94230	-0.168619	0.00178468	0
VLDL_C	D01A	ANTIFUNGALS FOR TOPICAL USE	Model1	560/117517	-0.0115863	0.0103229	0.2617
VLDL_C	D01B	ANTIFUNGALS FOR SYSTEMIC USE	Model1	234/117843	-0.00845458	0.0159432	0.595909
VLDL_C	D02A	EMOLLIENTS AND PROTECTIVES	Model1	689/117388	-0.0514714	0.00931284	3.26574e-08
VLDL_C	D04A	ANTIPRURITICS, INCL. ANTIHISTAMINES, ANESTHETICS, ETC.	Model1	41/118036	0.04716	0.038056	0.215265
VLDL_C	D05A	ANTIPSORIATICS FOR TOPICAL USE	Model1	444/117633	-0.0257403	0.0115852	0.026297
VLDL_C	D05B	ANTIPSORIATICS FOR SYSTEMIC USE	Model1	20/118057	-0.0116449	0.0544765	0.830735
VLDL_C	D06A	ANTIBIOTICS FOR TOPICAL USE	Model1	421/117656	-0.022982	0.0118969	0.0533917
VLDL_C	D06B	CHEMOTHERAPEUTICS FOR TOPICAL USE	Model1	235/117842	-0.0126179	0.0159103	0.427741
VLDL_C	D07A	CORTICOSTEROIDS, PLAIN	Model1	4467/113610	-0.0178141	0.00372001	1.68046e-06
VLDL_C	D07C	CORTICOSTEROIDS, COMBINATIONS WITH ANTIBIOTICS	Model1	152/117925	0.00173302	0.019775	0.930165
VLDL_C	D07X	CORTICOSTEROIDS, OTHER COMBINATIONS	Model1	1546/116531	-0.0220535	0.00624003	0.000409187
VLDL_C	D08A	ANTISEPTICS AND DISINFECTANTS	Model1	40/118037	-0.0232543	0.038529	0.546143
VLDL_C	D09A	MEDICATED DRESSINGS	Model1	26/118051	-0.0343769	0.0477853	0.471893
VLDL_C	D10A	ANTI-ACNE PREPARATIONS FOR TOPICAL USE	Model1	274/117803	-0.0180398	0.0147341	0.22082
VLDL_C	D11A	OTHER DERMATOLOGICAL PREPARATIONS	Model1	5393/112684	0.0208655	0.00341198	9.66313e-10
VLDL_C	G01A	ANTIINFECTIVES AND ANTISEPTICS, EXCL. COMBINATIONS WITH CORTICOSTEROIDS	Model1	800/117277	-0.0284955	0.00864711	0.000983173
VLDL_C	G02B	CONTRACEPTIVES FOR TOPICAL USE	Model1	343/117734	-0.0853074	0.0132147	1.08284e-10
VLDL_C	G02C	OTHER GYNECOLOGICALS	Model1	15077/103000	0.019293	0.00214464	2.3758e-19
VLDL_C	G03A	HORMONAL CONTRACEPTIVES FOR SYSTEMIC USE	Model1	1244/116833	-0.0890697	0.00704155	1.19443e-36
VLDL_C	G03B	ANDROGENS	Model1	158/117919	-0.030763	0.0194024	0.11285
VLDL_C	G03C	ESTROGENS	Model1	2709/115368	0.00766175	0.00478475	0.109316
VLDL_C	G03D	PROGESTOGENS	Model1	365/117712	-0.101869	0.0127987	1.74458e-15
VLDL_C	G03F	PROGESTOGENS AND ESTROGENS IN COMBINATION	Model1	1581/116496	-0.0396144	0.00620489	1.72729e-10
VLDL_C	G03G	GONADOTROPINS AND OTHER OVULATION STIMULANTS	Model1	4/118073	-0.170161	0.121808	0.162428
VLDL_C	G03H	ANTIANDROGENS	Model1	32/118045	-0.0284912	0.0430826	0.50841
VLDL_C	G03X	OTHER SEX HORMONES AND MODULATORS OF THE GENITAL SYSTEM	Model1	120/117957	-0.0419131	0.0222654	0.0597794
VLDL_C	G04B	Urologicals	Model1	1740/116337	-0.0401489	0.00589552	9.80132e-12
VLDL_C	G04C	DRUGS USED IN BENIGN PROSTATIC HYPERTROPHY	Model1	1624/116453	-0.0681559	0.00616249	2.02963e-28
VLDL_C	H01A	ANTERIOR PITUITARY LOBE HORMONES AND ANALOGUES	Model1	26/118051	-0.0525901	0.0477824	0.271066
VLDL_C	H01B	POSTERIOR PITUITARY LOBE HORMONES	Model1	35/118042	-0.0316316	0.0411848	0.442464
VLDL_C	H01C	HYPOTHALAMIC HORMONES	Model1	10/118067	-0.122276	0.0770411	0.11248
VLDL_C	H02A	CORTICOSTEROIDS FOR SYSTEMIC USE, PLAIN	Model1	1352/116725	-0.0211943	0.00666688	0.00147797
VLDL_C	H03A	THYROID PREPARATIONS	Model1	6546/111531	0.00244603	0.00313926	0.43588
VLDL_C	H03B	ANTITHYROID PREPARATIONS	Model1	92/117985	-0.0254075	0.0254106	0.317371
VLDL_C	H04A	GLYCOGENOLYTIC HORMONES	Model1	1/118076	-0.0451794	0.243619	0.852876
VLDL_C	H05B	ANTI-PARATHYROID AGENTS	Model1	1/118076	-0.314903	0.243618	0.196148
VLDL_C	J01A	TETRACYCLINES	Model1	644/117433	-0.023498	0.00962794	0.0146641
VLDL_C	J01C	BETA-LACTAM ANTIBACTERIALS, PENICILLINS	Model1	333/117744	-0.0308403	0.0133694	0.0210689
VLDL_C	J01D	OTHER BETA-LACTAM ANTIBACTERIALS	Model1	105/117972	-0.0844059	0.0237921	0.000388846
VLDL_C	J01E	SULFONAMIDES AND TRIMETHOPRIM	Model1	150/117927	-0.0371649	0.0199054	0.0618937
VLDL_C	J01F	MACROLIDES, LINCOSAMIDES AND STREPTOGRAMINS	Model1	159/117918	-0.030561	0.0193334	0.113941
VLDL_C	J01X	OTHER ANTIBACTERIALS	Model1	136/117941	-0.0184978	0.0209048	0.376234
VLDL_C	J02A	ANTIMYCOTICS FOR SYSTEMIC USE	Model1	51/118026	-0.00657209	0.0341232	0.847273
VLDL_C	J04A	DRUGS FOR TREATMENT OF TUBERCULOSIS	Model1	3/118074	-0.18427	0.140659	0.190183
VLDL_C	J05A	DIRECT ACTING ANTIVIRALS	Model1	229/117848	-0.0032373	0.0161295	0.840929
VLDL_C	J07B	VIRAL VACCINES	Model1	49/118028	-0.0399109	0.0348174	0.251676
VLDL_C	L01A	ALKYLATING AGENTS	Model1	15/118062	0.000860539	0.0629094	0.989086
VLDL_C	L01B	ANTIMETABOLITES	Model1	675/117402	-0.029789	0.00940866	0.00154527
VLDL_C	L01X	OTHER ANTINEOPLASTIC AGENTS	Model1	171/117906	-0.00812504	0.0186474	0.66304
VLDL_C	L02A	HORMONES AND RELATED AGENTS	Model1	134/117943	-0.00142877	0.02106	0.945911
VLDL_C	L02B	HORMONE ANTAGONISTS AND RELATED AGENTS	Model1	829/117248	0.00156964	0.00851402	0.853732
VLDL_C	L03A	IMMUNOSTIMULANTS	Model1	32/118045	0.0634552	0.0430807	0.140771
VLDL_C	L04A	IMMUNOSUPPRESSANTS	Model1	1068/117009	-0.02224	0.00749109	0.00298967
VLDL_C	M01A	ANTIINFLAMMATORY AND ANTIRHEUMATIC PRODUCTS, NON-STEROIDS	Model1	25364/92713	0.0210055	0.00173807	1.31905e-33
VLDL_C	M01C	SPECIFIC ANTIRHEUMATIC AGENTS	Model1	9/118068	-0.00455233	0.0812077	0.955296
VLDL_C	M02A	TOPICAL PRODUCTS FOR JOINT AND MUSCULAR PAIN	Model1	17639/100438	0.0267516	0.00200138	1.0147e-40
VLDL_C	M03B	MUSCLE RELAXANTS, CENTRALLY ACTING AGENTS	Model1	172/117905	0.0220074	0.0185897	0.236474
VLDL_C	M03C	MUSCLE RELAXANTS, DIRECTLY ACTING AGENTS	Model1	2/118075	-0.180511	0.172277	0.294735
VLDL_C	M04A	ANTIGOUT PREPARATIONS	Model1	1427/116650	-0.0297535	0.00652976	5.2039e-06
VLDL_C	M05B	DRUGS AFFECTING BONE STRUCTURE AND MINERALIZATION	Model1	2058/116019	-0.0178034	0.00545877	0.00110884
VLDL_C	N02A	OPIOIDS	Model1	6261/111816	0.0203158	0.0031807	1.69547e-10
VLDL_C	N02B	OTHER ANALGESICS AND ANTIPYRETICS	Model1	35187/82890	-0.0429165	0.00156355	2.43472e-165
VLDL_C	N02C	ANTIMIGRAINE PREPARATIONS	Model1	1381/116696	0.0257492	0.0066129	9.87489e-05
VLDL_C	N03A	ANTIEPILEPTICS	Model1	2074/116003	0.00433018	0.00539899	0.422534
VLDL_C	N04A	ANTICHOLINERGIC AGENTS	Model1	74/118003	-0.0484868	0.0283343	0.0870401
VLDL_C	N04B	DOPAMINERGIC AGENTS	Model1	281/117796	-0.0546872	0.0145543	0.000171725
VLDL_C	N05A	ANTIPSYCHOTICS	Model1	926/117151	0.0257281	0.00803847	0.00137166
VLDL_C	N05B	ANXIOLYTICS	Model1	492/117585	0.00665069	0.0110087	0.54576
VLDL_C	N05C	HYPNOTICS AND SEDATIVES	Model1	850/117227	0.0134321	0.00839316	0.109521
VLDL_C	N06A	ANTIDEPRESSANTS	Model1	8800/109277	0.0301331	0.00271137	1.11313e-28
VLDL_C	N06B	PSYCHOSTIMULANTS, AGENTS USED FOR ADHD AND NOOTROPICS	Model1	23/118054	0.0644607	0.0508068	0.204535
VLDL_C	N06C	PSYCHOLEPTICS AND PSYCHOANALEPTICS IN COMBINATION	Model1	27/118050	-0.0601723	0.0468965	0.199464
VLDL_C	N06D	ANTI-DEMENTIA DRUGS	Model1	650/117427	-0.00754297	0.00959886	0.431975
VLDL_C	N07A	PARASYMPATHOMIMETICS	Model1	45/118032	-0.0835044	0.0363238	0.0215129
VLDL_C	N07B	DRUGS USED IN ADDICTIVE DISORDERS	Model1	181/117896	0.0296376	0.0181226	0.101969
VLDL_C	N07C	ANTIVERTIGO PREPARATIONS	Model1	437/117640	0.00161025	0.0116831	0.890377
VLDL_C	P01A	AGENTS AGAINST AMOEBIASIS AND OTHER PROTOZOAL DISEASES	Model1	55/118022	-0.0372563	0.0328568	0.256839
VLDL_C	P01B	ANTIMALARIALS	Model1	1056/117021	-0.0437143	0.00754153	6.78969e-09
VLDL_C	R01A	DECONGESTANTS AND OTHER NASAL PREPARATIONS FOR TOPICAL USE	Model1	5811/112266	-0.0156588	0.00328152	1.82798e-06
VLDL_C	R01B	NASAL DECONGESTANTS FOR SYSTEMIC USE	Model1	50/118027	0.0321148	0.0344619	0.351394
VLDL_C	R03A	ADRENERGICS, INHALANTS	Model1	7772/110305	-0.0173779	0.0028607	1.246e-09
VLDL_C	R03B	OTHER DRUGS FOR OBSTRUCTIVE AIRWAY DISEASES, INHALANTS	Model1	5288/112789	-0.0195526	0.00343083	1.20727e-08
VLDL_C	R03C	ADRENERGICS FOR SYSTEMIC USE	Model1	5155/112922	-0.0131182	0.00347182	0.000157874
VLDL_C	R03D	OTHER SYSTEMIC DRUGS FOR OBSTRUCTIVE AIRWAY DISEASES	Model1	420/117657	-0.0466673	0.0119124	8.951e-05
VLDL_C	R05C	EXPECTORANTS, EXCL. COMBINATIONS WITH COUGH SUPPRESSANTS	Model1	115/117962	-0.0724589	0.0227337	0.00143649
VLDL_C	R05D	COUGH SUPPRESSANTS, EXCL. COMBINATIONS WITH EXPECTORANTS	Model1	592/117485	0.0352161	0.0100601	0.0004644
VLDL_C	R06A	ANTIHISTAMINES FOR SYSTEMIC USE	Model1	3820/114257	0.00205755	0.00401071	0.607943
VLDL_C	S01A	ANTIINFECTIVES	Model1	786/117291	-0.0249249	0.00872067	0.00426204
VLDL_C	S01B	ANTIINFLAMMATORY AGENTS	Model1	4014/114063	0.0358524	0.00391606	5.50792e-20
VLDL_C	S01C	ANTIINFLAMMATORY AGENTS AND ANTIINFECTIVES IN COMBINATION	Model1	1204/116873	-0.023249	0.00706009	0.000991478
VLDL_C	S01E	ANTIGLAUCOMA PREPARATIONS AND MIOTICS	Model1	1390/116687	-0.00496	0.00658742	0.451481
VLDL_C	S01F	MYDRIATICS AND CYCLOPLEGICS	Model1	24/118053	-0.0371236	0.0497356	0.455416
VLDL_C	S01G	DECONGESTANTS AND ANTIALLERGICS	Model1	372/117705	-0.00325085	0.0126547	0.797266
VLDL_C	S01K	SURGICAL AIDS	Model1	245/117832	-0.0309682	0.0155941	0.0470474
VLDL_C	S01X	OTHER OPHTHALMOLOGICALS	Model1	1116/116961	-0.0115948	0.00734078	0.114222
VLDL_C	S02A	ANTIINFECTIVES	Model1	112/117965	0.0109122	0.0230313	0.635645
VLDL_C	S02B	CORTICOSTEROIDS	Model1	1268/116809	-0.0250623	0.0068814	0.000270616
VLDL_C	S02C	CORTICOSTEROIDS AND ANTIINFECTIVES IN COMBINATION	Model1	74/118003	0.0487219	0.0283288	0.0854585
VLDL_C	S03A	ANTIINFECTIVES	Model1	104/117973	-0.00456538	0.0238992	0.848505
VLDL_C	S03C	CORTICOSTEROIDS AND ANTIINFECTIVES IN COMBINATION	Model1	5/118072	-0.135326	0.108948	0.214195
VLDL_C	V03A	ALL OTHER THERAPEUTIC PRODUCTS	Model1	256/117821	-0.0494613	0.0152486	0.00118041
VLDL_C	V06D	OTHER NUTRIENTS	Model1	150/117927	-0.0289151	0.0199115	0.146455
VLDL_C	A07A	INTESTINAL ANTIINFECTIVES	Model1	23/118054	-0.0270719	0.0508058	0.594138
VLDL_C	B05C	IRRIGATING SOLUTIONS	Model1	108/117969	-0.0667134	0.0234574	0.0044556
VLDL_C	J01G	AMINOGLYCOSIDE ANTIBACTERIALS	Model1	2/118075	-0.030381	0.172258	0.860004
VLDL_C	R02A	THROAT PREPARATIONS	Model1	14433/103644	0.0215599	0.0021866	6.33143e-23
VLDL_C	S03B	CORTICOSTEROIDS	Model1	954/117123	-0.0279608	0.00792412	0.000417965
VLDL_C	C01C	CARDIAC STIMULANTS EXCL. CARDIAC GLYCOSIDES	Model1	29/118048	-0.00946583	0.0452451	0.834283
VLDL_C	G02A	OXYTOCICS	Model1	5/118072	-0.186862	0.108982	0.0864174
VLDL_C	V04C	OTHER DIAGNOSTIC AGENTS	Model1	36/118041	-0.0750015	0.0406133	0.0647897
VLDL_C	D02B	PROTECTIVES AGAINST UV-RADIATION	Model1	11/118066	-0.160235	0.0734651	0.0291781
VLDL_C	D03A	CICATRIZANTS	Model1	6/118071	-0.126972	0.0994691	0.201782
VLDL_C	D03B	ENZYMES	Model1	23/118054	-0.0753779	0.0508208	0.138022
VLDL_C	M09A	OTHER DRUGS FOR DISORDERS OF THE MUSCULO-SKELETAL SYSTEM	Model1	23/118054	-0.0753779	0.0508208	0.138022
VLDL_C	J01B	AMPHENICOLS	Model1	4/118073	-0.19007	0.121808	0.118668
VLDL_C	D10B	ANTI-ACNE PREPARATIONS FOR SYSTEMIC USE	Model1	1/118076	-0.390911	0.243614	0.108577
VLDL_C	J04B	DRUGS FOR TREATMENT OF LEPRA	Model1	13/118064	-0.14774	0.0675694	0.0287812
VLDL_C	J01M	QUINOLONE ANTIBACTERIALS	Model1	61/118016	0.00404557	0.0311991	0.896828
VLDL_C	N01A	ANESTHETICS, GENERAL	Model1	40/118037	-0.0745741	0.0385244	0.0528992
VLDL_C	P03A	ECTOPARASITICIDES, INCL. SCABICIDES	Model1	11/118066	0.0579997	0.0734652	0.42983
Clinical_LDL_C	A01A	STOMATOLOGICAL PREPARATIONS	Model1	17021/101056	-0.46065	0.0059321	0
Clinical_LDL_C	A02A	ANTACIDS	Model1	256/117821	-0.193202	0.0445589	1.45303e-05
Clinical_LDL_C	A02B	DRUGS FOR PEPTIC ULCER AND GASTRO-OESOPHAGEAL REFLUX DISEASE (GORD)	Model1	13978/104099	-0.133908	0.00647421	7.21356e-95
Clinical_LDL_C	A03A	Drugs for functional gastrointestinal disorders	Model1	1031/117046	-0.0792242	0.022295	0.000380371
Clinical_LDL_C	A03B	BELLADONNA AND DERIVATIVES, PLAIN	Model1	139/117938	-0.168002	0.06043	0.00543492
Clinical_LDL_C	A03C	ANTISPASMODICS IN COMBINATION WITH PSYCHOLEPTICS	Model1	12/118065	-0.35161	0.205528	0.0871271
Clinical_LDL_C	A03F	PROPULSIVES	Model1	384/117693	-0.115911	0.0363956	0.00144912
Clinical_LDL_C	A04A	ANTIEMETICS AND ANTINAUSEANTS	Model1	26/118051	-0.384184	0.139635	0.00593588
Clinical_LDL_C	A05A	BILE THERAPY	Model1	65/118012	-0.225513	0.088339	0.0106869
Clinical_LDL_C	A06A	Drugs for constipation	Model1	2000/116077	-0.153844	0.0160944	1.2118e-21
Clinical_LDL_C	A07D	ANTIPROPULSIVES	Model1	456/117621	-0.304411	0.0334043	8.13928e-20
Clinical_LDL_C	A07E	INTESTINAL ANTIINFLAMMATORY AGENTS	Model1	3909/114168	-0.0923897	0.0115887	1.56978e-15
Clinical_LDL_C	A08A	ANTIOBESITY PREPARATIONS, EXCL. DIET PRODUCTS	Model1	303/117774	-0.452924	0.0409477	2.00145e-28
Clinical_LDL_C	A09A	DIGESTIVES, INCL. ENZYMES	Model1	74/118003	-0.393151	0.0827868	2.04711e-06
Clinical_LDL_C	A10A	INSULINS AND ANALOGUES	Model1	1275/116802	-0.762014	0.0199523	3.39289898594818e-317
Clinical_LDL_C	A10B	BLOOD GLUCOSE LOWERING DRUGS, EXCL. INSULINS	Model1	3841/114236	-0.794802	0.0115664	0
Clinical_LDL_C	A11A	MULTIVITAMINS, COMBINATIONS	Model1	1726/116351	-0.0252442	0.017349	0.145651
Clinical_LDL_C	A11B	MULTIVITAMINS, PLAIN	Model1	3729/114348	0.0119555	0.0119072	0.315353
Clinical_LDL_C	A11C	VITAMIN A AND D, INCL. COMBINATIONS OF THE TWO	Model1	7247/110830	0.0498634	0.00875543	1.23563e-08
Clinical_LDL_C	A11D	VITAMIN B1, PLAIN AND IN COMBINATION WITH VITAMIN B6 AND B12	Model1	199/117878	-0.277683	0.0505343	3.91652e-08
Clinical_LDL_C	A11E	VITAMIN B-COMPLEX, INCL. COMBINATIONS	Model1	871/117206	-0.0986189	0.0242435	4.74809e-05
Clinical_LDL_C	A11G	ASCORBIC ACID (VITAMIN C), INCL. COMBINATIONS	Model1	1906/116171	0.01772	0.016492	0.282617
Clinical_LDL_C	A11H	OTHER PLAIN VITAMIN PREPARATIONS	Model1	615/117462	0.0431116	0.0288334	0.134866
Clinical_LDL_C	A11J	OTHER VITAMIN PRODUCTS, COMBINATIONS	Model1	159/117918	-0.0494895	0.0565324	0.381348
Clinical_LDL_C	A12A	CALCIUM	Model1	4447/113630	-0.0379245	0.0110462	0.000596563
Clinical_LDL_C	A12B	POTASSIUM	Model1	87/117990	-0.181673	0.0763651	0.0173609
Clinical_LDL_C	A12C	OTHER MINERAL SUPPLEMENTS	Model1	1297/116780	-0.0106205	0.0199231	0.593981
Clinical_LDL_C	A16A	OTHER ALIMENTARY TRACT AND METABOLISM PRODUCTS	Model1	4/118073	0.028303	0.356048	0.936641
Clinical_LDL_C	B01A	ANTITHROMBOTIC AGENTS	Model1	18020/100057	-0.488757	0.00580782	0
Clinical_LDL_C	B02A	ANTIFIBRINOLYTICS	Model1	142/117935	-0.153111	0.0598588	0.0105328
Clinical_LDL_C	B02B	VITAMIN K AND OTHER HEMOSTATICS	Model1	46/118031	0.0246475	0.104995	0.814405
Clinical_LDL_C	B03A	IRON PREPARATIONS	Model1	1223/116854	-0.254681	0.0204979	2.01953e-35
Clinical_LDL_C	B03B	VITAMIN B12 AND FOLIC ACID	Model1	1646/116431	-0.219569	0.017689	2.3443e-35
Clinical_LDL_C	B03X	OTHER ANTIANEMIC PREPARATIONS	Model1	30/118047	-0.59213	0.129995	5.24305e-06
Clinical_LDL_C	B05X	I.V. SOLUTION ADDITIVES	Model1	38/118039	-0.53554	0.115534	3.56706e-06
Clinical_LDL_C	C01A	CARDIAC GLYCOSIDES	Model1	282/117795	-0.567397	0.0424645	1.08409e-40
Clinical_LDL_C	C01B	ANTIARRHYTHMICS, CLASS I AND III	Model1	308/117769	-0.287344	0.040632	1.53711e-12
Clinical_LDL_C	C01D	VASODILATORS USED IN CARDIAC DISEASES	Model1	1508/116569	-0.766573	0.0184213	0
Clinical_LDL_C	C01E	OTHER CARDIAC PREPARATIONS	Model1	14927/103150	0.0244561	0.00629559	0.00010254
Clinical_LDL_C	C02A	ANTIADRENERGIC AGENTS, CENTRALLY ACTING	Model1	268/117809	-0.202415	0.043553	3.36248e-06
Clinical_LDL_C	C02C	ANTIADRENERGIC AGENTS, PERIPHERALLY ACTING	Model1	1503/116574	-0.466931	0.0185103	4.95875e-140
Clinical_LDL_C	C02D	ARTERIOLAR SMOOTH MUSCLE, AGENTS ACTING ON	Model1	23/118054	-0.252213	0.148463	0.0893545
Clinical_LDL_C	C03A	LOW-CEILING DIURETICS, THIAZIDES	Model1	7184/110893	-0.220161	0.00876192	5.85956e-139
Clinical_LDL_C	C03B	LOW-CEILING DIURETICS, EXCL. THIAZIDES	Model1	411/117666	-0.345902	0.0352129	9.13059e-23
Clinical_LDL_C	C03C	HIGH-CEILING DIURETICS	Model1	1256/116821	-0.493584	0.0202114	2.1662e-131
Clinical_LDL_C	C03D	POTASSIUM-SPARING AGENTS	Model1	278/117799	-0.451758	0.042749	4.32173e-26
Clinical_LDL_C	C03E	DIURETICS AND POTASSIUM-SPARING AGENTS IN COMBINATION	Model1	243/117834	-0.20448	0.0457608	7.88622e-06
Clinical_LDL_C	C04A	PERIPHERAL VASODILATORS	Model1	42/118035	-0.145497	0.109882	0.185468
Clinical_LDL_C	C05A	AGENTS FOR TREATMENT OF HEMORRHOIDS AND ANAL FISSURES FOR TOPICAL USE	Model1	2264/115813	-0.403292	0.0151048	1.39319e-156
Clinical_LDL_C	C05B	ANTIVARICOSE THERAPY	Model1	11/118066	-0.127619	0.214661	0.552168
Clinical_LDL_C	C05C	CAPILLARY STABILIZING AGENTS	Model1	10/118067	-0.00876793	0.225159	0.968937
Clinical_LDL_C	C07A	BETA BLOCKING AGENTS	Model1	8027/110050	-0.448092	0.00824347	0
Clinical_LDL_C	C07B	BETA BLOCKING AGENTS AND THIAZIDES	Model1	116/117961	-0.35409	0.0661479	8.6663e-08
Clinical_LDL_C	C07C	BETA BLOCKING AGENTS AND OTHER DIURETICS	Model1	216/117861	-0.182212	0.0485122	0.000172727
Clinical_LDL_C	C07D	BETA BLOCKING AGENTS, THIAZIDES AND OTHER DIURETICS	Model1	2/118075	-0.0589804	0.503388	0.906728
Clinical_LDL_C	C07F	BETA BLOCKING AGENTS AND OTHER ANTIHYPERTENSIVES	Model1	9/118068	-0.532238	0.23733	0.024924
Clinical_LDL_C	C08C	SELECTIVE CALCIUM CHANNEL BLOCKERS WITH MAINLY VASCULAR EFFECTS	Model1	7631/110446	-0.339068	0.00851577	0
Clinical_LDL_C	C08D	SELECTIVE CALCIUM CHANNEL BLOCKERS WITH DIRECT CARDIAC EFFECTS	Model1	1048/117029	-0.482056	0.0221078	3.37461e-105
Clinical_LDL_C	C08G	CALCIUM CHANNEL BLOCKERS AND DIURETICS	Model1	13/118064	-0.798111	0.197454	5.30306e-05
Clinical_LDL_C	C09A	ACE INHIBITORS, PLAIN	Model1	11529/106548	-0.41989	0.00700668	0
Clinical_LDL_C	C09B	ACE INHIBITORS, COMBINATIONS	Model1	173/117904	-0.310509	0.0541801	1.00048e-08
Clinical_LDL_C	C09C	ANGIOTENSIN II ANTAGONISTS, PLAIN	Model1	4792/113285	-0.363998	0.0105362	3.13024e-260
Clinical_LDL_C	C09D	ANGIOTENSIN II ANTAGONISTS, COMBINATIONS	Model1	221/117856	-0.391088	0.047942	3.45257e-16
Clinical_LDL_C	C10A	LIPID MODIFYING AGENTS, PLAIN	Model1	23847/94230	-0.638769	0.00507941	0
Clinical_LDL_C	D01A	ANTIFUNGALS FOR TOPICAL USE	Model1	560/117517	-0.0571872	0.0301664	0.057999
Clinical_LDL_C	D01B	ANTIFUNGALS FOR SYSTEMIC USE	Model1	234/117843	0.00801615	0.046591	0.863396
Clinical_LDL_C	D02A	EMOLLIENTS AND PROTECTIVES	Model1	689/117388	-0.263953	0.0272077	3.0312e-22
Clinical_LDL_C	D04A	ANTIPRURITICS, INCL. ANTIHISTAMINES, ANESTHETICS, ETC.	Model1	41/118036	-0.0194046	0.111212	0.861486
Clinical_LDL_C	D05A	ANTIPSORIATICS FOR TOPICAL USE	Model1	444/117633	-0.150689	0.0338534	8.54651e-06
Clinical_LDL_C	D05B	ANTIPSORIATICS FOR SYSTEMIC USE	Model1	20/118057	-0.264115	0.159195	0.0971063
Clinical_LDL_C	D06A	ANTIBIOTICS FOR TOPICAL USE	Model1	421/117656	-0.0836203	0.0347662	0.0161645
Clinical_LDL_C	D06B	CHEMOTHERAPEUTICS FOR TOPICAL USE	Model1	235/117842	-0.0340206	0.0464948	0.464349
Clinical_LDL_C	D07A	CORTICOSTEROIDS, PLAIN	Model1	4467/113610	-0.0880819	0.010869	5.3721e-16
Clinical_LDL_C	D07C	CORTICOSTEROIDS, COMBINATIONS WITH ANTIBIOTICS	Model1	152/117925	-0.0572366	0.0577883	0.321955
Clinical_LDL_C	D07X	CORTICOSTEROIDS, OTHER COMBINATIONS	Model1	1546/116531	-0.151353	0.0182309	1.03475e-16
Clinical_LDL_C	D08A	ANTISEPTICS AND DISINFECTANTS	Model1	40/118037	-0.1346	0.112593	0.23191
Clinical_LDL_C	D09A	MEDICATED DRESSINGS	Model1	26/118051	-0.214546	0.139642	0.124444
Clinical_LDL_C	D10A	ANTI-ACNE PREPARATIONS FOR TOPICAL USE	Model1	274/117803	-0.0783936	0.0430573	0.0686579
Clinical_LDL_C	D11A	OTHER DERMATOLOGICAL PREPARATIONS	Model1	5393/112684	0.00581468	0.00997242	0.559843
Clinical_LDL_C	G01A	ANTIINFECTIVES AND ANTISEPTICS, EXCL. COMBINATIONS WITH CORTICOSTEROIDS	Model1	800/117277	-0.0763801	0.0252697	0.00250673
Clinical_LDL_C	G02B	CONTRACEPTIVES FOR TOPICAL USE	Model1	343/117734	-0.253888	0.0386172	4.90243e-11
Clinical_LDL_C	G02C	OTHER GYNECOLOGICALS	Model1	15077/103000	0.017268	0.00626925	0.00588101
Clinical_LDL_C	G03A	HORMONAL CONTRACEPTIVES FOR SYSTEMIC USE	Model1	1244/116833	-0.236932	0.02058	1.18158e-30
Clinical_LDL_C	G03B	ANDROGENS	Model1	158/117919	-0.198694	0.0566974	0.000457679
Clinical_LDL_C	G03C	ESTROGENS	Model1	2709/115368	-0.010821	0.0139826	0.438997
Clinical_LDL_C	G03D	PROGESTOGENS	Model1	365/117712	-0.242744	0.037405	8.64013e-11
Clinical_LDL_C	G03F	PROGESTOGENS AND ESTROGENS IN COMBINATION	Model1	1581/116496	-0.106966	0.0181331	3.66842e-09
Clinical_LDL_C	G03G	GONADOTROPINS AND OTHER OVULATION STIMULANTS	Model1	4/118073	-0.166558	0.355963	0.639852
Clinical_LDL_C	G03H	ANTIANDROGENS	Model1	32/118045	-0.243825	0.125899	0.0527872
Clinical_LDL_C	G03X	OTHER SEX HORMONES AND MODULATORS OF THE GENITAL SYSTEM	Model1	120/117957	-0.080083	0.0650669	0.218408
Clinical_LDL_C	G04B	Urologicals	Model1	1740/116337	-0.193751	0.0172227	2.40304e-29
Clinical_LDL_C	G04C	DRUGS USED IN BENIGN PROSTATIC HYPERTROPHY	Model1	1624/116453	-0.203971	0.0180082	1.00478e-29
Clinical_LDL_C	H01A	ANTERIOR PITUITARY LOBE HORMONES AND ANALOGUES	Model1	26/118051	-0.506192	0.139628	0.000288751
Clinical_LDL_C	H01B	POSTERIOR PITUITARY LOBE HORMONES	Model1	35/118042	-0.263564	0.120352	0.0285307
Clinical_LDL_C	H01C	HYPOTHALAMIC HORMONES	Model1	10/118067	-0.324605	0.225138	0.14936
Clinical_LDL_C	H02A	CORTICOSTEROIDS FOR SYSTEMIC USE, PLAIN	Model1	1352/116725	-0.147089	0.0194788	4.34248e-14
Clinical_LDL_C	H03A	THYROID PREPARATIONS	Model1	6546/111531	-0.0829838	0.00917073	1.4672e-19
Clinical_LDL_C	H03B	ANTITHYROID PREPARATIONS	Model1	92/117985	-0.0355105	0.0742579	0.632505
Clinical_LDL_C	H04A	GLYCOGENOLYTIC HORMONES	Model1	1/118076	-0.46199	0.711929	0.516387
Clinical_LDL_C	H05B	ANTI-PARATHYROID AGENTS	Model1	1/118076	-1.17789	0.711923	0.0980254
Clinical_LDL_C	J01A	TETRACYCLINES	Model1	644/117433	-0.0814398	0.0281355	0.00379766
Clinical_LDL_C	J01C	BETA-LACTAM ANTIBACTERIALS, PENICILLINS	Model1	333/117744	-0.184809	0.0390668	2.24122e-06
Clinical_LDL_C	J01D	OTHER BETA-LACTAM ANTIBACTERIALS	Model1	105/117972	-0.328907	0.069525	2.23922e-06
Clinical_LDL_C	J01E	SULFONAMIDES AND TRIMETHOPRIM	Model1	150/117927	-0.17463	0.0581683	0.00268134
Clinical_LDL_C	J01F	MACROLIDES, LINCOSAMIDES AND STREPTOGRAMINS	Model1	159/117918	-0.11992	0.0564978	0.0337926
Clinical_LDL_C	J01X	OTHER ANTIBACTERIALS	Model1	136/117941	-0.143064	0.0610891	0.0191884
Clinical_LDL_C	J02A	ANTIMYCOTICS FOR SYSTEMIC USE	Model1	51/118026	-0.0302766	0.0997185	0.761417
Clinical_LDL_C	J04A	DRUGS FOR TREATMENT OF TUBERCULOSIS	Model1	3/118074	-0.328744	0.411052	0.423849
Clinical_LDL_C	J05A	DIRECT ACTING ANTIVIRALS	Model1	229/117848	-0.0895346	0.0471347	0.0574949
Clinical_LDL_C	J07B	VIRAL VACCINES	Model1	49/118028	-0.246635	0.101745	0.0153503
Clinical_LDL_C	L01A	ALKYLATING AGENTS	Model1	15/118062	-0.447998	0.183836	0.0148136
Clinical_LDL_C	L01B	ANTIMETABOLITES	Model1	675/117402	-0.18014	0.0274912	5.67585e-11
Clinical_LDL_C	L01X	OTHER ANTINEOPLASTIC AGENTS	Model1	171/117906	-0.210228	0.0544899	0.000114332
Clinical_LDL_C	L02A	HORMONES AND RELATED AGENTS	Model1	134/117943	-0.132486	0.0615426	0.03134
Clinical_LDL_C	L02B	HORMONE ANTAGONISTS AND RELATED AGENTS	Model1	829/117248	-0.0808883	0.0248795	0.00114949
Clinical_LDL_C	L03A	IMMUNOSTIMULANTS	Model1	32/118045	-0.126379	0.125896	0.315457
Clinical_LDL_C	L04A	IMMUNOSUPPRESSANTS	Model1	1068/117009	-0.187508	0.0218853	1.06769e-17
Clinical_LDL_C	M01A	ANTIINFLAMMATORY AND ANTIRHEUMATIC PRODUCTS, NON-STEROIDS	Model1	25364/92713	0.0246042	0.00508182	1.28954e-06
Clinical_LDL_C	M01C	SPECIFIC ANTIRHEUMATIC AGENTS	Model1	9/118068	-0.36096	0.237312	0.128253
Clinical_LDL_C	M02A	TOPICAL PRODUCTS FOR JOINT AND MUSCULAR PAIN	Model1	17639/100438	0.0171824	0.00585285	0.00332824
Clinical_LDL_C	M03B	MUSCLE RELAXANTS, CENTRALLY ACTING AGENTS	Model1	172/117905	-0.0373056	0.054325	0.492266
Clinical_LDL_C	M03C	MUSCLE RELAXANTS, DIRECTLY ACTING AGENTS	Model1	2/118075	-0.547668	0.503445	0.276668
Clinical_LDL_C	M04A	ANTIGOUT PREPARATIONS	Model1	1427/116650	-0.33878	0.0190582	1.33803e-70
Clinical_LDL_C	M05B	DRUGS AFFECTING BONE STRUCTURE AND MINERALIZATION	Model1	2058/116019	-0.0306738	0.0159527	0.0545079
Clinical_LDL_C	N02A	OPIOIDS	Model1	6261/111816	-0.159407	0.00928499	5.52547e-66
Clinical_LDL_C	N02B	OTHER ANALGESICS AND ANTIPYRETICS	Model1	35187/82890	-0.237295	0.00453141	0
Clinical_LDL_C	N02C	ANTIMIGRAINE PREPARATIONS	Model1	1381/116696	0.0187793	0.0193261	0.331199
Clinical_LDL_C	N03A	ANTIEPILEPTICS	Model1	2074/116003	-0.0851992	0.0157756	6.6513e-08
Clinical_LDL_C	N04A	ANTICHOLINERGIC AGENTS	Model1	74/118003	-0.120687	0.0828019	0.144969
Clinical_LDL_C	N04B	DOPAMINERGIC AGENTS	Model1	281/117796	-0.192731	0.0425309	5.86118e-06
Clinical_LDL_C	N05A	ANTIPSYCHOTICS	Model1	926/117151	-0.0863198	0.0234906	0.000238276
Clinical_LDL_C	N05B	ANXIOLYTICS	Model1	492/117585	-0.167499	0.0321673	1.92105e-07
Clinical_LDL_C	N05C	HYPNOTICS AND SEDATIVES	Model1	850/117227	-0.114787	0.0245254	2.86739e-06
Clinical_LDL_C	N06A	ANTIDEPRESSANTS	Model1	8800/109277	-0.0566649	0.00792589	8.76965e-13
Clinical_LDL_C	N06B	PSYCHOSTIMULANTS, AGENTS USED FOR ADHD AND NOOTROPICS	Model1	23/118054	-0.0401723	0.148474	0.786724
Clinical_LDL_C	N06C	PSYCHOLEPTICS AND PSYCHOANALEPTICS IN COMBINATION	Model1	27/118050	-0.136078	0.137046	0.320744
Clinical_LDL_C	N06D	ANTI-DEMENTIA DRUGS	Model1	650/117427	0.0156243	0.0280509	0.577528
Clinical_LDL_C	N07A	PARASYMPATHOMIMETICS	Model1	45/118032	-0.197407	0.10615	0.062931
Clinical_LDL_C	N07B	DRUGS USED IN ADDICTIVE DISORDERS	Model1	181/117896	-0.126284	0.0529592	0.0171011
Clinical_LDL_C	N07C	ANTIVERTIGO PREPARATIONS	Model1	437/117640	-0.118557	0.0341398	0.000515446
Clinical_LDL_C	P01A	AGENTS AGAINST AMOEBIASIS AND OTHER PROTOZOAL DISEASES	Model1	55/118022	-0.0944119	0.0960178	0.325474
Clinical_LDL_C	P01B	ANTIMALARIALS	Model1	1056/117021	-0.269588	0.0220279	2.03088e-34
Clinical_LDL_C	R01A	DECONGESTANTS AND OTHER NASAL PREPARATIONS FOR TOPICAL USE	Model1	5811/112266	-0.0682646	0.00958847	1.0898e-12
Clinical_LDL_C	R01B	NASAL DECONGESTANTS FOR SYSTEMIC USE	Model1	50/118027	0.132273	0.100708	0.189041
Clinical_LDL_C	R03A	ADRENERGICS, INHALANTS	Model1	7772/110305	-0.0626588	0.00835917	6.63451e-14
Clinical_LDL_C	R03B	OTHER DRUGS FOR OBSTRUCTIVE AIRWAY DISEASES, INHALANTS	Model1	5288/112789	-0.071468	0.0100252	1.01778e-12
Clinical_LDL_C	R03C	ADRENERGICS FOR SYSTEMIC USE	Model1	5155/112922	-0.0593264	0.0101449	4.9905e-09
Clinical_LDL_C	R03D	OTHER SYSTEMIC DRUGS FOR OBSTRUCTIVE AIRWAY DISEASES	Model1	420/117657	-0.147059	0.0348114	2.39701e-05
Clinical_LDL_C	R05C	EXPECTORANTS, EXCL. COMBINATIONS WITH COUGH SUPPRESSANTS	Model1	115/117962	-0.166001	0.0664359	0.0124676
Clinical_LDL_C	R05D	COUGH SUPPRESSANTS, EXCL. COMBINATIONS WITH EXPECTORANTS	Model1	592/117485	-0.0954952	0.0293988	0.00116143
Clinical_LDL_C	R06A	ANTIHISTAMINES FOR SYSTEMIC USE	Model1	3820/114257	-0.0545194	0.0117195	3.29036e-06
Clinical_LDL_C	S01A	ANTIINFECTIVES	Model1	786/117291	-0.0806785	0.0254843	0.0015469
Clinical_LDL_C	S01B	ANTIINFLAMMATORY AGENTS	Model1	4014/114063	-0.0218376	0.0114478	0.0564486
Clinical_LDL_C	S01C	ANTIINFLAMMATORY AGENTS AND ANTIINFECTIVES IN COMBINATION	Model1	1204/116873	-0.16106	0.0206274	5.8553e-15
Clinical_LDL_C	S01E	ANTIGLAUCOMA PREPARATIONS AND MIOTICS	Model1	1390/116687	-0.0528181	0.0192499	0.00607395
Clinical_LDL_C	S01F	MYDRIATICS AND CYCLOPLEGICS	Model1	24/118053	-0.263068	0.145341	0.0702975
Clinical_LDL_C	S01G	DECONGESTANTS AND ANTIALLERGICS	Model1	372/117705	-0.0935129	0.03698	0.0114486
Clinical_LDL_C	S01K	SURGICAL AIDS	Model1	245/117832	-0.229186	0.0455666	4.9197e-07
Clinical_LDL_C	S01X	OTHER OPHTHALMOLOGICALS	Model1	1116/116961	-0.0808734	0.021451	0.000163227
Clinical_LDL_C	S02A	ANTIINFECTIVES	Model1	112/117965	-0.0415419	0.0673046	0.53709
Clinical_LDL_C	S02B	CORTICOSTEROIDS	Model1	1268/116809	-0.162406	0.0201052	6.65443e-16
Clinical_LDL_C	S02C	CORTICOSTEROIDS AND ANTIINFECTIVES IN COMBINATION	Model1	74/118003	0.013057	0.0827866	0.874678
Clinical_LDL_C	S03A	ANTIINFECTIVES	Model1	104/117973	-0.0654119	0.0698405	0.348971
Clinical_LDL_C	S03C	CORTICOSTEROIDS AND ANTIINFECTIVES IN COMBINATION	Model1	5/118072	-0.332995	0.31838	0.295608
Clinical_LDL_C	V03A	ALL OTHER THERAPEUTIC PRODUCTS	Model1	256/117821	-0.319926	0.0445535	6.97496e-13
Clinical_LDL_C	V06D	OTHER NUTRIENTS	Model1	150/117927	-0.0524291	0.058188	0.367574
Clinical_LDL_C	A07A	INTESTINAL ANTIINFECTIVES	Model1	23/118054	-0.132408	0.14847	0.372492
Clinical_LDL_C	B05C	IRRIGATING SOLUTIONS	Model1	108/117969	-0.193205	0.0685499	0.00482623
Clinical_LDL_C	J01G	AMINOGLYCOSIDE ANTIBACTERIALS	Model1	2/118075	-0.104587	0.503391	0.835413
Clinical_LDL_C	R02A	THROAT PREPARATIONS	Model1	14433/103644	0.0283471	0.00639202	9.22575e-06
Clinical_LDL_C	S03B	CORTICOSTEROIDS	Model1	954/117123	-0.178544	0.0231521	1.25052e-14
Clinical_LDL_C	C01C	CARDIAC STIMULANTS EXCL. CARDIAC GLYCOSIDES	Model1	29/118048	-0.0637124	0.13222	0.629901
Clinical_LDL_C	G02A	OXYTOCICS	Model1	5/118072	-0.340514	0.318481	0.28499
Clinical_LDL_C	V04C	OTHER DIAGNOSTIC AGENTS	Model1	36/118041	-0.190022	0.118685	0.109366
Clinical_LDL_C	D02B	PROTECTIVES AGAINST UV-RADIATION	Model1	11/118066	-0.468387	0.214688	0.0291327
Clinical_LDL_C	D03A	CICATRIZANTS	Model1	6/118071	-0.174703	0.290681	0.547832
Clinical_LDL_C	D03B	ENZYMES	Model1	23/118054	-0.250694	0.148514	0.0914107
Clinical_LDL_C	M09A	OTHER DRUGS FOR DISORDERS OF THE MUSCULO-SKELETAL SYSTEM	Model1	23/118054	-0.250694	0.148514	0.0914107
Clinical_LDL_C	J01B	AMPHENICOLS	Model1	4/118073	-0.373622	0.355963	0.293901
Clinical_LDL_C	D10B	ANTI-ACNE PREPARATIONS FOR SYSTEMIC USE	Model1	1/118076	-1.47448	0.711909	0.0383459
Clinical_LDL_C	J04B	DRUGS FOR TREATMENT OF LEPRA	Model1	13/118064	-0.416032	0.197459	0.035126
Clinical_LDL_C	J01M	QUINOLONE ANTIBACTERIALS	Model1	61/118016	-0.11615	0.0911728	0.202682
Clinical_LDL_C	N01A	ANESTHETICS, GENERAL	Model1	40/118037	-0.457178	0.112574	4.8868e-05
Clinical_LDL_C	P03A	ECTOPARASITICIDES, INCL. SCABICIDES	Model1	11/118066	0.083922	0.214688	0.695871
LDL_C	A01A	STOMATOLOGICAL PREPARATIONS	Model1	17021/101056	-0.261221	0.00354368	0
LDL_C	A02A	ANTACIDS	Model1	256/117821	-0.108689	0.0265545	4.26013e-05
LDL_C	A02B	DRUGS FOR PEPTIC ULCER AND GASTRO-OESOPHAGEAL REFLUX DISEASE (GORD)	Model1	13978/104099	-0.0719496	0.00385952	1.89208e-77
LDL_C	A03A	Drugs for functional gastrointestinal disorders	Model1	1031/117046	-0.0339796	0.0132868	0.010547
LDL_C	A03B	BELLADONNA AND DERIVATIVES, PLAIN	Model1	139/117938	-0.0815313	0.0360128	0.0235789
LDL_C	A03C	ANTISPASMODICS IN COMBINATION WITH PSYCHOLEPTICS	Model1	12/118065	-0.204868	0.122482	0.0943996
LDL_C	A03F	PROPULSIVES	Model1	384/117693	-0.0605845	0.0216897	0.00521908
LDL_C	A04A	ANTIEMETICS AND ANTINAUSEANTS	Model1	26/118051	-0.207418	0.0832137	0.0126829
LDL_C	A05A	BILE THERAPY	Model1	65/118012	-0.140307	0.0526443	0.00769541
LDL_C	A06A	Drugs for constipation	Model1	2000/116077	-0.0869055	0.00959159	1.31643e-19
LDL_C	A07D	ANTIPROPULSIVES	Model1	456/117621	-0.152193	0.0199089	2.11407e-14
LDL_C	A07E	INTESTINAL ANTIINFLAMMATORY AGENTS	Model1	3909/114168	-0.052663	0.00690626	2.451e-14
LDL_C	A08A	ANTIOBESITY PREPARATIONS, EXCL. DIET PRODUCTS	Model1	303/117774	-0.265983	0.0244026	1.1909e-27
LDL_C	A09A	DIGESTIVES, INCL. ENZYMES	Model1	74/118003	-0.223346	0.0493361	5.98764e-06
LDL_C	A10A	INSULINS AND ANALOGUES	Model1	1275/116802	-0.433655	0.0118968	2.68621e-289
LDL_C	A10B	BLOOD GLUCOSE LOWERING DRUGS, EXCL. INSULINS	Model1	3841/114236	-0.440889	0.00691122	0
LDL_C	A11A	MULTIVITAMINS, COMBINATIONS	Model1	1726/116351	-0.011821	0.010339	0.252899
LDL_C	A11B	MULTIVITAMINS, PLAIN	Model1	3729/114348	0.00878589	0.00709589	0.215657
LDL_C	A11C	VITAMIN A AND D, INCL. COMBINATIONS OF THE TWO	Model1	7247/110830	0.0313921	0.00521759	1.78662e-09
LDL_C	A11D	VITAMIN B1, PLAIN AND IN COMBINATION WITH VITAMIN B6 AND B12	Model1	199/117878	-0.17329	0.0301148	8.72101e-09
LDL_C	A11E	VITAMIN B-COMPLEX, INCL. COMBINATIONS	Model1	871/117206	-0.0544719	0.0144477	0.000163151
LDL_C	A11G	ASCORBIC ACID (VITAMIN C), INCL. COMBINATIONS	Model1	1906/116171	0.0127861	0.00982813	0.193271
LDL_C	A11H	OTHER PLAIN VITAMIN PREPARATIONS	Model1	615/117462	0.0311721	0.0171828	0.0696585
LDL_C	A11J	OTHER VITAMIN PRODUCTS, COMBINATIONS	Model1	159/117918	-0.0234152	0.0336897	0.487042
LDL_C	A12A	CALCIUM	Model1	4447/113630	-0.020111	0.00658288	0.00225075
LDL_C	A12B	POTASSIUM	Model1	87/117990	-0.10764	0.0455087	0.0180189
LDL_C	A12C	OTHER MINERAL SUPPLEMENTS	Model1	1297/116780	-0.00192203	0.0118729	0.871398
LDL_C	A16A	OTHER ALIMENTARY TRACT AND METABOLISM PRODUCTS	Model1	4/118073	-0.00235976	0.212182	0.991127
LDL_C	B01A	ANTITHROMBOTIC AGENTS	Model1	18020/100057	-0.277813	0.00347045	0
LDL_C	B02A	ANTIFIBRINOLYTICS	Model1	142/117935	-0.0969508	0.0356719	0.00657173
LDL_C	B02B	VITAMIN K AND OTHER HEMOSTATICS	Model1	46/118031	0.0153177	0.0625706	0.806607
LDL_C	B03A	IRON PREPARATIONS	Model1	1223/116854	-0.152787	0.0122154	7.13035e-36
LDL_C	B03B	VITAMIN B12 AND FOLIC ACID	Model1	1646/116431	-0.125163	0.0105421	1.7127e-32
LDL_C	B03X	OTHER ANTIANEMIC PREPARATIONS	Model1	30/118047	-0.357269	0.0774684	3.99596e-06
LDL_C	B05X	I.V. SOLUTION ADDITIVES	Model1	38/118039	-0.303636	0.0688514	1.03451e-05
LDL_C	C01A	CARDIAC GLYCOSIDES	Model1	282/117795	-0.326629	0.0253074	4.39343e-38
LDL_C	C01B	ANTIARRHYTHMICS, CLASS I AND III	Model1	308/117769	-0.171075	0.0242141	1.61389e-12
LDL_C	C01D	VASODILATORS USED IN CARDIAC DISEASES	Model1	1508/116569	-0.438259	0.0109843	0
LDL_C	C01E	OTHER CARDIAC PREPARATIONS	Model1	14927/103150	0.0178025	0.00375165	2.08496e-06
LDL_C	C02A	ANTIADRENERGIC AGENTS, CENTRALLY ACTING	Model1	268/117809	-0.103863	0.0259554	6.29543e-05
LDL_C	C02C	ANTIADRENERGIC AGENTS, PERIPHERALLY ACTING	Model1	1503/116574	-0.273613	0.0110319	1.90352e-135
LDL_C	C02D	ARTERIOLAR SMOOTH MUSCLE, AGENTS ACTING ON	Model1	23/118054	-0.134686	0.0884746	0.127932
LDL_C	C03A	LOW-CEILING DIURETICS, THIAZIDES	Model1	7184/110893	-0.121353	0.00522356	4.01555e-119
LDL_C	C03B	LOW-CEILING DIURETICS, EXCL. THIAZIDES	Model1	411/117666	-0.197749	0.0209853	4.44926e-21
LDL_C	C03C	HIGH-CEILING DIURETICS	Model1	1256/116821	-0.274034	0.0120487	2.91176e-114
LDL_C	C03D	POTASSIUM-SPARING AGENTS	Model1	278/117799	-0.260408	0.0254764	1.62635e-24
LDL_C	C03E	DIURETICS AND POTASSIUM-SPARING AGENTS IN COMBINATION	Model1	243/117834	-0.11288	0.0272708	3.48756e-05
LDL_C	C04A	PERIPHERAL VASODILATORS	Model1	42/118035	-0.0774264	0.065483	0.237054
LDL_C	C05A	AGENTS FOR TREATMENT OF HEMORRHOIDS AND ANAL FISSURES FOR TOPICAL USE	Model1	2264/115813	-0.229974	0.00900377	1.65875e-143
LDL_C	C05B	ANTIVARICOSE THERAPY	Model1	11/118066	-0.0895442	0.127924	0.483942
LDL_C	C05C	CAPILLARY STABILIZING AGENTS	Model1	10/118067	0.00528693	0.134181	0.96857
LDL_C	C07A	BETA BLOCKING AGENTS	Model1	8027/110050	-0.249441	0.00492041	0
LDL_C	C07B	BETA BLOCKING AGENTS AND THIAZIDES	Model1	116/117961	-0.194852	0.0394206	7.70735e-07
LDL_C	C07C	BETA BLOCKING AGENTS AND OTHER DIURETICS	Model1	216/117861	-0.0923437	0.0289107	0.00140301
LDL_C	C07D	BETA BLOCKING AGENTS, THIAZIDES AND OTHER DIURETICS	Model1	2/118075	-0.0922859	0.299987	0.758362
LDL_C	C07F	BETA BLOCKING AGENTS AND OTHER ANTIHYPERTENSIVES	Model1	9/118068	-0.285921	0.141434	0.0432213
LDL_C	C08C	SELECTIVE CALCIUM CHANNEL BLOCKERS WITH MAINLY VASCULAR EFFECTS	Model1	7631/110446	-0.190829	0.00507854	3.57247e-307
LDL_C	C08D	SELECTIVE CALCIUM CHANNEL BLOCKERS WITH DIRECT CARDIAC EFFECTS	Model1	1048/117029	-0.27988	0.0131762	6.10667e-100
LDL_C	C08G	CALCIUM CHANNEL BLOCKERS AND DIURETICS	Model1	13/118064	-0.473588	0.11767	5.70823e-05
LDL_C	C09A	ACE INHIBITORS, PLAIN	Model1	11529/106548	-0.235277	0.00418289	0
LDL_C	C09B	ACE INHIBITORS, COMBINATIONS	Model1	173/117904	-0.17245	0.0322884	9.26545e-08
LDL_C	C09C	ANGIOTENSIN II ANTAGONISTS, PLAIN	Model1	4792/113285	-0.202631	0.00628292	3.32577e-227
LDL_C	C09D	ANGIOTENSIN II ANTAGONISTS, COMBINATIONS	Model1	221/117856	-0.220604	0.0285712	1.16128e-14
LDL_C	C10A	LIPID MODIFYING AGENTS, PLAIN	Model1	23847/94230	-0.353441	0.00305485	0
LDL_C	D01A	ANTIFUNGALS FOR TOPICAL USE	Model1	560/117517	-0.0351816	0.0179772	0.0503485
LDL_C	D01B	ANTIFUNGALS FOR SYSTEMIC USE	Model1	234/117843	-0.000392115	0.0277653	0.988732
LDL_C	D02A	EMOLLIENTS AND PROTECTIVES	Model1	689/117388	-0.15065	0.0162146	1.55257e-20
LDL_C	D04A	ANTIPRURITICS, INCL. ANTIHISTAMINES, ANESTHETICS, ETC.	Model1	41/118036	0.00182974	0.0662754	0.977975
LDL_C	D05A	ANTIPSORIATICS FOR TOPICAL USE	Model1	444/117633	-0.0897332	0.0201745	8.68094e-06
LDL_C	D05B	ANTIPSORIATICS FOR SYSTEMIC USE	Model1	20/118057	-0.138053	0.0948705	0.145624
LDL_C	D06A	ANTIBIOTICS FOR TOPICAL USE	Model1	421/117656	-0.0485511	0.0207185	0.0191121
LDL_C	D06B	CHEMOTHERAPEUTICS FOR TOPICAL USE	Model1	235/117842	-0.0230424	0.0277079	0.405627
LDL_C	D07A	CORTICOSTEROIDS, PLAIN	Model1	4467/113610	-0.0493436	0.00647747	2.60092e-14
LDL_C	D07C	CORTICOSTEROIDS, COMBINATIONS WITH ANTIBIOTICS	Model1	152/117925	-0.0349901	0.0344381	0.309619
LDL_C	D07X	CORTICOSTEROIDS, OTHER COMBINATIONS	Model1	1546/116531	-0.0826236	0.010865	2.87955e-14
LDL_C	D08A	ANTISEPTICS AND DISINFECTANTS	Model1	40/118037	-0.067217	0.0670984	0.316458
LDL_C	D09A	MEDICATED DRESSINGS	Model1	26/118051	-0.144871	0.0832176	0.0817091
LDL_C	D10A	ANTI-ACNE PREPARATIONS FOR TOPICAL USE	Model1	274/117803	-0.0513981	0.0256593	0.0451694
LDL_C	D11A	OTHER DERMATOLOGICAL PREPARATIONS	Model1	5393/112684	0.00802585	0.00594289	0.176859
LDL_C	G01A	ANTIINFECTIVES AND ANTISEPTICS, EXCL. COMBINATIONS WITH CORTICOSTEROIDS	Model1	800/117277	-0.0450145	0.0150592	0.00279786
LDL_C	G02B	CONTRACEPTIVES FOR TOPICAL USE	Model1	343/117734	-0.160862	0.0230128	2.76155e-12
LDL_C	G02C	OTHER GYNECOLOGICALS	Model1	15077/103000	0.0133883	0.00373599	0.000339016
LDL_C	G03A	HORMONAL CONTRACEPTIVES FOR SYSTEMIC USE	Model1	1244/116833	-0.144329	0.012264	5.91507e-32
LDL_C	G03B	ANDROGENS	Model1	158/117919	-0.109739	0.0337883	0.00116318
LDL_C	G03C	ESTROGENS	Model1	2709/115368	0.0110518	0.00833272	0.184739
LDL_C	G03D	PROGESTOGENS	Model1	365/117712	-0.158977	0.0222902	9.9365e-13
LDL_C	G03F	PROGESTOGENS AND ESTROGENS IN COMBINATION	Model1	1581/116496	-0.0540914	0.0108066	5.58248e-07
LDL_C	G03G	GONADOTROPINS AND OTHER OVULATION STIMULANTS	Model1	4/118073	-0.163803	0.212131	0.440009
LDL_C	G03H	ANTIANDROGENS	Model1	32/118045	-0.117316	0.0750281	0.117907
LDL_C	G03X	OTHER SEX HORMONES AND MODULATORS OF THE GENITAL SYSTEM	Model1	120/117957	-0.0402961	0.0387758	0.29871
LDL_C	G04B	Urologicals	Model1	1740/116337	-0.112697	0.0102639	4.92228e-28
LDL_C	G04C	DRUGS USED IN BENIGN PROSTATIC HYPERTROPHY	Model1	1624/116453	-0.125939	0.0107313	8.72147e-32
LDL_C	H01A	ANTERIOR PITUITARY LOBE HORMONES AND ANALOGUES	Model1	26/118051	-0.292283	0.0832095	0.000443894
LDL_C	H01B	POSTERIOR PITUITARY LOBE HORMONES	Model1	35/118042	-0.140865	0.0717227	0.0495298
LDL_C	H01C	HYPOTHALAMIC HORMONES	Model1	10/118067	-0.191114	0.134168	0.154321
LDL_C	H02A	CORTICOSTEROIDS FOR SYSTEMIC USE, PLAIN	Model1	1352/116725	-0.079991	0.0116086	5.58041e-12
LDL_C	H03A	THYROID PREPARATIONS	Model1	6546/111531	-0.046865	0.00546536	1.00341e-17
LDL_C	H03B	ANTITHYROID PREPARATIONS	Model1	92/117985	-0.0292802	0.0442529	0.508193
LDL_C	H04A	GLYCOGENOLYTIC HORMONES	Model1	1/118076	-0.243267	0.424264	0.566385
LDL_C	H05B	ANTI-PARATHYROID AGENTS	Model1	1/118076	-0.703967	0.424261	0.0970621
LDL_C	J01A	TETRACYCLINES	Model1	644/117433	-0.0453072	0.0167671	0.00689011
LDL_C	J01C	BETA-LACTAM ANTIBACTERIALS, PENICILLINS	Model1	333/117744	-0.109565	0.0232813	2.52761e-06
LDL_C	J01D	OTHER BETA-LACTAM ANTIBACTERIALS	Model1	105/117972	-0.194684	0.0414325	2.61951e-06
LDL_C	J01E	SULFONAMIDES AND TRIMETHOPRIM	Model1	150/117927	-0.109776	0.0346645	0.0015415
LDL_C	J01F	MACROLIDES, LINCOSAMIDES AND STREPTOGRAMINS	Model1	159/117918	-0.0723285	0.0336691	0.0316985
LDL_C	J01X	OTHER ANTIBACTERIALS	Model1	136/117941	-0.0850402	0.0364052	0.0194962
LDL_C	J02A	ANTIMYCOTICS FOR SYSTEMIC USE	Model1	51/118026	-0.0171575	0.0594259	0.772795
LDL_C	J04A	DRUGS FOR TREATMENT OF TUBERCULOSIS	Model1	3/118074	-0.205425	0.244961	0.401694
LDL_C	J05A	DIRECT ACTING ANTIVIRALS	Model1	229/117848	-0.0503239	0.0280893	0.0732048
LDL_C	J07B	VIRAL VACCINES	Model1	49/118028	-0.137891	0.0606338	0.0229583
LDL_C	L01A	ALKYLATING AGENTS	Model1	15/118062	-0.256206	0.109555	0.0193573
LDL_C	L01B	ANTIMETABOLITES	Model1	675/117402	-0.11174	0.0163827	9.10953e-12
LDL_C	L01X	OTHER ANTINEOPLASTIC AGENTS	Model1	171/117906	-0.112154	0.0324729	0.000553026
LDL_C	L02A	HORMONES AND RELATED AGENTS	Model1	134/117943	-0.0751799	0.0366755	0.0403798
LDL_C	L02B	HORMONE ANTAGONISTS AND RELATED AGENTS	Model1	829/117248	-0.0365559	0.0148269	0.0136828
LDL_C	L03A	IMMUNOSTIMULANTS	Model1	32/118045	-0.0695592	0.0750259	0.353858
LDL_C	L04A	IMMUNOSUPPRESSANTS	Model1	1068/117009	-0.113108	0.0130421	4.27873e-18
LDL_C	M01A	ANTIINFLAMMATORY AND ANTIRHEUMATIC PRODUCTS, NON-STEROIDS	Model1	25364/92713	0.0185406	0.00302826	9.23963e-10
LDL_C	M01C	SPECIFIC ANTIRHEUMATIC AGENTS	Model1	9/118068	-0.200335	0.141423	0.156611
LDL_C	M02A	TOPICAL PRODUCTS FOR JOINT AND MUSCULAR PAIN	Model1	17639/100438	0.0148557	0.00348779	2.05193e-05
LDL_C	M03B	MUSCLE RELAXANTS, CENTRALLY ACTING AGENTS	Model1	172/117905	-0.0234358	0.0323742	0.469126
LDL_C	M03C	MUSCLE RELAXANTS, DIRECTLY ACTING AGENTS	Model1	2/118075	-0.300516	0.300021	0.316515
LDL_C	M04A	ANTIGOUT PREPARATIONS	Model1	1427/116650	-0.170545	0.0113618	6.99174e-51
LDL_C	M05B	DRUGS AFFECTING BONE STRUCTURE AND MINERALIZATION	Model1	2058/116019	-0.0195247	0.00950675	0.0399997
LDL_C	N02A	OPIOIDS	Model1	6261/111816	-0.0791085	0.00553538	2.70542e-46
LDL_C	N02B	OTHER ANALGESICS AND ANTIPYRETICS	Model1	35187/82890	-0.130638	0.00270503	0
LDL_C	N02C	ANTIMIGRAINE PREPARATIONS	Model1	1381/116696	0.0122446	0.0115171	0.287707
LDL_C	N03A	ANTIEPILEPTICS	Model1	2074/116003	-0.0450155	0.0094015	1.68559e-06
LDL_C	N04A	ANTICHOLINERGIC AGENTS	Model1	74/118003	-0.0725169	0.0493447	0.141673
LDL_C	N04B	DOPAMINERGIC AGENTS	Model1	281/117796	-0.12116	0.0253454	1.75189e-06
LDL_C	N05A	ANTIPSYCHOTICS	Model1	926/117151	-0.039554	0.0139992	0.00472225
LDL_C	N05B	ANXIOLYTICS	Model1	492/117585	-0.0882953	0.0191701	4.11148e-06
LDL_C	N05C	HYPNOTICS AND SEDATIVES	Model1	850/117227	-0.0557567	0.014616	0.000136382
LDL_C	N06A	ANTIDEPRESSANTS	Model1	8800/109277	-0.0230153	0.00472387	1.10544e-06
LDL_C	N06B	PSYCHOSTIMULANTS, AGENTS USED FOR ADHD AND NOOTROPICS	Model1	23/118054	-0.018561	0.0884811	0.833845
LDL_C	N06C	PSYCHOLEPTICS AND PSYCHOANALEPTICS IN COMBINATION	Model1	27/118050	-0.0874223	0.0816708	0.284431
LDL_C	N06D	ANTI-DEMENTIA DRUGS	Model1	650/117427	0.00982791	0.0167165	0.55659
LDL_C	N07A	PARASYMPATHOMIMETICS	Model1	45/118032	-0.105271	0.0632589	0.0960898
LDL_C	N07B	DRUGS USED IN ADDICTIVE DISORDERS	Model1	181/117896	-0.0698073	0.0315604	0.0269781
LDL_C	N07C	ANTIVERTIGO PREPARATIONS	Model1	437/117640	-0.0596674	0.0203454	0.00336078
LDL_C	P01A	AGENTS AGAINST AMOEBIASIS AND OTHER PROTOZOAL DISEASES	Model1	55/118022	-0.0692762	0.0572203	0.226016
LDL_C	P01B	ANTIMALARIALS	Model1	1056/117021	-0.15689	0.0131276	6.68644e-33
LDL_C	R01A	DECONGESTANTS AND OTHER NASAL PREPARATIONS FOR TOPICAL USE	Model1	5811/112266	-0.0383187	0.00571426	2.01203e-11
LDL_C	R01B	NASAL DECONGESTANTS FOR SYSTEMIC USE	Model1	50/118027	0.0723728	0.0600155	0.227858
LDL_C	R03A	ADRENERGICS, INHALANTS	Model1	7772/110305	-0.0365481	0.00498158	2.20427e-13
LDL_C	R03B	OTHER DRUGS FOR OBSTRUCTIVE AIRWAY DISEASES, INHALANTS	Model1	5288/112789	-0.0411111	0.00597444	5.96624e-12
LDL_C	R03C	ADRENERGICS FOR SYSTEMIC USE	Model1	5155/112922	-0.0336842	0.00604577	2.53057e-08
LDL_C	R03D	OTHER SYSTEMIC DRUGS FOR OBSTRUCTIVE AIRWAY DISEASES	Model1	420/117657	-0.0808053	0.0207456	9.82313e-05
LDL_C	R05C	EXPECTORANTS, EXCL. COMBINATIONS WITH COUGH SUPPRESSANTS	Model1	115/117962	-0.097261	0.0395916	0.014027
LDL_C	R05D	COUGH SUPPRESSANTS, EXCL. COMBINATIONS WITH EXPECTORANTS	Model1	592/117485	-0.0369664	0.0175203	0.0348669
LDL_C	R06A	ANTIHISTAMINES FOR SYSTEMIC USE	Model1	3820/114257	-0.0290228	0.00698419	3.24812e-05
LDL_C	S01A	ANTIINFECTIVES	Model1	786/117291	-0.0485432	0.015187	0.00139209
LDL_C	S01B	ANTIINFLAMMATORY AGENTS	Model1	4014/114063	-0.0038807	0.00682227	0.569473
LDL_C	S01C	ANTIINFLAMMATORY AGENTS AND ANTIINFECTIVES IN COMBINATION	Model1	1204/116873	-0.087891	0.0122931	8.75219e-13
LDL_C	S01E	ANTIGLAUCOMA PREPARATIONS AND MIOTICS	Model1	1390/116687	-0.0290103	0.0114718	0.0114452
LDL_C	S01F	MYDRIATICS AND CYCLOPLEGICS	Model1	24/118053	-0.123033	0.0866144	0.155473
LDL_C	S01G	DECONGESTANTS AND ANTIALLERGICS	Model1	372/117705	-0.0517259	0.0220378	0.0189197
LDL_C	S01K	SURGICAL AIDS	Model1	245/117832	-0.134048	0.0271549	7.9679e-07
LDL_C	S01X	OTHER OPHTHALMOLOGICALS	Model1	1116/116961	-0.0495321	0.0127834	0.0001068
LDL_C	S02A	ANTIINFECTIVES	Model1	112/117965	-0.0245645	0.0401093	0.540248
LDL_C	S02B	CORTICOSTEROIDS	Model1	1268/116809	-0.0883865	0.0119819	1.63388e-13
LDL_C	S02C	CORTICOSTEROIDS AND ANTIINFECTIVES IN COMBINATION	Model1	74/118003	0.0122894	0.0493355	0.803285
LDL_C	S03A	ANTIINFECTIVES	Model1	104/117973	-0.0340614	0.0416205	0.413141
LDL_C	S03C	CORTICOSTEROIDS AND ANTIINFECTIVES IN COMBINATION	Model1	5/118072	-0.220654	0.189734	0.244845
LDL_C	V03A	ALL OTHER THERAPEUTIC PRODUCTS	Model1	256/117821	-0.184602	0.0265514	3.60348e-12
LDL_C	V06D	OTHER NUTRIENTS	Model1	150/117927	-0.0274235	0.0346763	0.429038
LDL_C	A07A	INTESTINAL ANTIINFECTIVES	Model1	23/118054	-0.0784406	0.0884786	0.375324
LDL_C	B05C	IRRIGATING SOLUTIONS	Model1	108/117969	-0.11064	0.0408515	0.00676291
LDL_C	J01G	AMINOGLYCOSIDE ANTIBACTERIALS	Model1	2/118075	-0.0891026	0.299989	0.766452
LDL_C	R02A	THROAT PREPARATIONS	Model1	14433/103644	0.0198514	0.00380911	1.87575e-07
LDL_C	S03B	CORTICOSTEROIDS	Model1	954/117123	-0.0972925	0.0137978	1.78179e-12
LDL_C	C01C	CARDIAC STIMULANTS EXCL. CARDIAC GLYCOSIDES	Model1	29/118048	-0.039155	0.0787946	0.619243
LDL_C	G02A	OXYTOCICS	Model1	5/118072	-0.214068	0.189794	0.259366
LDL_C	V04C	OTHER DIAGNOSTIC AGENTS	Model1	36/118041	-0.128576	0.0707284	0.0690848
LDL_C	D02B	PROTECTIVES AGAINST UV-RADIATION	Model1	11/118066	-0.282198	0.12794	0.0274067
LDL_C	D03A	CICATRIZANTS	Model1	6/118071	-0.10397	0.173227	0.548377
LDL_C	D03B	ENZYMES	Model1	23/118054	-0.15615	0.0885046	0.0776812
LDL_C	M09A	OTHER DRUGS FOR DISORDERS OF THE MUSCULO-SKELETAL SYSTEM	Model1	23/118054	-0.15615	0.0885046	0.0776812
LDL_C	J01B	AMPHENICOLS	Model1	4/118073	-0.204886	0.212132	0.334124
LDL_C	D10B	ANTI-ACNE PREPARATIONS FOR SYSTEMIC USE	Model1	1/118076	-0.941733	0.424251	0.0264374
LDL_C	J04B	DRUGS FOR TREATMENT OF LEPRA	Model1	13/118064	-0.285634	0.117672	0.0152102
LDL_C	J01M	QUINOLONE ANTIBACTERIALS	Model1	61/118016	-0.068058	0.0543332	0.210352
LDL_C	N01A	ANESTHETICS, GENERAL	Model1	40/118037	-0.256071	0.0670875	0.000135168
LDL_C	P03A	ECTOPARASITICIDES, INCL. SCABICIDES	Model1	11/118066	0.0353903	0.127941	0.782076
HDL_C	A01A	STOMATOLOGICAL PREPARATIONS	Model1	17021/101056	-0.0667158	0.00246061	2.14071e-161
HDL_C	A02A	ANTACIDS	Model1	256/117821	-0.094691	0.0180835	1.64084e-07
HDL_C	A02B	DRUGS FOR PEPTIC ULCER AND GASTRO-OESOPHAGEAL REFLUX DISEASE (GORD)	Model1	13978/104099	-0.0922778	0.00261856	1.2637e-270
HDL_C	A03A	Drugs for functional gastrointestinal disorders	Model1	1031/117046	-0.0764451	0.00904614	2.93114e-17
HDL_C	A03B	BELLADONNA AND DERIVATIVES, PLAIN	Model1	139/117938	-0.0855132	0.0245249	0.000489045
HDL_C	A03C	ANTISPASMODICS IN COMBINATION WITH PSYCHOLEPTICS	Model1	12/118065	-0.314128	0.0834091	0.000165889
HDL_C	A03F	PROPULSIVES	Model1	384/117693	-0.0659822	0.0147705	7.93349e-06
HDL_C	A04A	ANTIEMETICS AND ANTINAUSEANTS	Model1	26/118051	-0.0212217	0.0566722	0.70806
HDL_C	A05A	BILE THERAPY	Model1	65/118012	-0.0126549	0.0358532	0.724115
HDL_C	A06A	Drugs for constipation	Model1	2000/116077	-0.0489888	0.00653283	6.48257e-14
HDL_C	A07D	ANTIPROPULSIVES	Model1	456/117621	-0.0302264	0.0135615	0.0258268
HDL_C	A07E	INTESTINAL ANTIINFLAMMATORY AGENTS	Model1	3909/114168	0.00446183	0.00470449	0.342917
HDL_C	A08A	ANTIOBESITY PREPARATIONS, EXCL. DIET PRODUCTS	Model1	303/117774	-0.215973	0.0166152	1.32708e-38
HDL_C	A09A	DIGESTIVES, INCL. ENZYMES	Model1	74/118003	-0.039749	0.0336019	0.236835
HDL_C	A10A	INSULINS AND ANALOGUES	Model1	1275/116802	-0.0729465	0.00814472	3.40508e-19
HDL_C	A10B	BLOOD GLUCOSE LOWERING DRUGS, EXCL. INSULINS	Model1	3841/114236	-0.196406	0.00475292	0
HDL_C	A11A	MULTIVITAMINS, COMBINATIONS	Model1	1726/116351	0.0159156	0.00704098	0.0237971
HDL_C	A11B	MULTIVITAMINS, PLAIN	Model1	3729/114348	0.0240339	0.00483201	6.57121e-07
HDL_C	A11C	VITAMIN A AND D, INCL. COMBINATIONS OF THE TWO	Model1	7247/110830	0.0184927	0.00355345	1.95198e-07
HDL_C	A11D	VITAMIN B1, PLAIN AND IN COMBINATION WITH VITAMIN B6 AND B12	Model1	199/117878	0.0709983	0.0205108	0.000537356
HDL_C	A11E	VITAMIN B-COMPLEX, INCL. COMBINATIONS	Model1	871/117206	0.0398399	0.00983919	5.14468e-05
HDL_C	A11G	ASCORBIC ACID (VITAMIN C), INCL. COMBINATIONS	Model1	1906/116171	0.0301795	0.00669268	6.5096e-06
HDL_C	A11H	OTHER PLAIN VITAMIN PREPARATIONS	Model1	615/117462	0.0443827	0.0117014	0.000148947
HDL_C	A11J	OTHER VITAMIN PRODUCTS, COMBINATIONS	Model1	159/117918	0.043434	0.0229433	0.0583467
HDL_C	A12A	CALCIUM	Model1	4447/113630	0.0430279	0.00448154	8.05359e-22
HDL_C	A12B	POTASSIUM	Model1	87/117990	-0.0517539	0.030993	0.0949501
HDL_C	A12C	OTHER MINERAL SUPPLEMENTS	Model1	1297/116780	0.0324325	0.00808521	6.04116e-05
HDL_C	A16A	OTHER ALIMENTARY TRACT AND METABOLISM PRODUCTS	Model1	4/118073	0.0707879	0.144501	0.624221
HDL_C	B01A	ANTITHROMBOTIC AGENTS	Model1	18020/100057	-0.0751018	0.00241691	3.93523e-211
HDL_C	B02A	ANTIFIBRINOLYTICS	Model1	142/117935	-0.0523435	0.0242938	0.0311946
HDL_C	B02B	VITAMIN K AND OTHER HEMOSTATICS	Model1	46/118031	0.0100065	0.0426122	0.814342
HDL_C	B03A	IRON PREPARATIONS	Model1	1223/116854	-0.0642887	0.00832238	1.12913e-14
HDL_C	B03B	VITAMIN B12 AND FOLIC ACID	Model1	1646/116431	-0.0191574	0.00718351	0.0076573
HDL_C	B03X	OTHER ANTIANEMIC PREPARATIONS	Model1	30/118047	-0.245338	0.0527579	3.31888e-06
HDL_C	B05X	I.V. SOLUTION ADDITIVES	Model1	38/118039	0.0131358	0.0468934	0.779385
HDL_C	C01A	CARDIAC GLYCOSIDES	Model1	282/117795	-0.155895	0.0172412	1.56098e-19
HDL_C	C01B	ANTIARRHYTHMICS, CLASS I AND III	Model1	308/117769	-0.0344769	0.0164936	0.0365913
HDL_C	C01D	VASODILATORS USED IN CARDIAC DISEASES	Model1	1508/116569	-0.14634	0.00751884	3.06235e-84
HDL_C	C01E	OTHER CARDIAC PREPARATIONS	Model1	14927/103150	-0.0182316	0.00255466	9.62208e-13
HDL_C	C02A	ANTIADRENERGIC AGENTS, CENTRALLY ACTING	Model1	268/117809	-0.0854221	0.0176758	1.34849e-06
HDL_C	C02C	ANTIADRENERGIC AGENTS, PERIPHERALLY ACTING	Model1	1503/116574	-0.0755539	0.00752937	1.09813e-23
HDL_C	C02D	ARTERIOLAR SMOOTH MUSCLE, AGENTS ACTING ON	Model1	23/118054	-0.0708204	0.0602537	0.239849
HDL_C	C03A	LOW-CEILING DIURETICS, THIAZIDES	Model1	7184/110893	-0.0597305	0.00356126	4.60662e-63
HDL_C	C03B	LOW-CEILING DIURETICS, EXCL. THIAZIDES	Model1	411/117666	-0.0690635	0.0142955	1.35923e-06
HDL_C	C03C	HIGH-CEILING DIURETICS	Model1	1256/116821	-0.149159	0.00821197	1.26386e-73
HDL_C	C03D	POTASSIUM-SPARING AGENTS	Model1	278/117799	-0.162003	0.0173514	1.01146e-20
HDL_C	C03E	DIURETICS AND POTASSIUM-SPARING AGENTS IN COMBINATION	Model1	243/117834	-0.119955	0.0185702	1.0544e-10
HDL_C	C04A	PERIPHERAL VASODILATORS	Model1	42/118035	0.0341178	0.0445958	0.444245
HDL_C	C05A	AGENTS FOR TREATMENT OF HEMORRHOIDS AND ANAL FISSURES FOR TOPICAL USE	Model1	2264/115813	-0.0476451	0.00614716	9.20768e-15
HDL_C	C05B	ANTIVARICOSE THERAPY	Model1	11/118066	-0.128904	0.087119	0.138974
HDL_C	C05C	CAPILLARY STABILIZING AGENTS	Model1	10/118067	-0.0161233	0.0913804	0.859947
HDL_C	C07A	BETA BLOCKING AGENTS	Model1	8027/110050	-0.138885	0.003363	0
HDL_C	C07B	BETA BLOCKING AGENTS AND THIAZIDES	Model1	116/117961	-0.121026	0.0268469	6.54983e-06
HDL_C	C07C	BETA BLOCKING AGENTS AND OTHER DIURETICS	Model1	216/117861	-0.124828	0.0196864	2.29394e-10
HDL_C	C07D	BETA BLOCKING AGENTS, THIAZIDES AND OTHER DIURETICS	Model1	2/118075	-0.191959	0.204298	0.347425
HDL_C	C07F	BETA BLOCKING AGENTS AND OTHER ANTIHYPERTENSIVES	Model1	9/118068	-0.238244	0.0963195	0.0133821
HDL_C	C08C	SELECTIVE CALCIUM CHANNEL BLOCKERS WITH MAINLY VASCULAR EFFECTS	Model1	7631/110446	-0.0435284	0.00347693	6.17958e-36
HDL_C	C08D	SELECTIVE CALCIUM CHANNEL BLOCKERS WITH DIRECT CARDIAC EFFECTS	Model1	1048/117029	-0.0653314	0.00898845	3.66088e-13
HDL_C	C08G	CALCIUM CHANNEL BLOCKERS AND DIURETICS	Model1	13/118064	-0.0688703	0.0801417	0.390146
HDL_C	C09A	ACE INHIBITORS, PLAIN	Model1	11529/106548	-0.0770005	0.00287787	3.10069e-157
HDL_C	C09B	ACE INHIBITORS, COMBINATIONS	Model1	173/117904	-0.0112628	0.0219919	0.608559
HDL_C	C09C	ANGIOTENSIN II ANTAGONISTS, PLAIN	Model1	4792/113285	-0.080111	0.00429131	1.16358e-77
HDL_C	C09D	ANGIOTENSIN II ANTAGONISTS, COMBINATIONS	Model1	221/117856	-0.0642524	0.0194617	0.000962066
HDL_C	C10A	LIPID MODIFYING AGENTS, PLAIN	Model1	23847/94230	-0.0712596	0.00218541	3.55077e-232
HDL_C	D01A	ANTIFUNGALS FOR TOPICAL USE	Model1	560/117517	-0.0202658	0.012243	0.0978669
HDL_C	D01B	ANTIFUNGALS FOR SYSTEMIC USE	Model1	234/117843	0.0270777	0.0189087	0.15214
HDL_C	D02A	EMOLLIENTS AND PROTECTIVES	Model1	689/117388	-0.055169	0.0110454	5.89965e-07
HDL_C	D04A	ANTIPRURITICS, INCL. ANTIHISTAMINES, ANESTHETICS, ETC.	Model1	41/118036	-0.0953014	0.0451344	0.0347312
HDL_C	D05A	ANTIPSORIATICS FOR TOPICAL USE	Model1	444/117633	-0.0398627	0.01374	0.00371788
HDL_C	D05B	ANTIPSORIATICS FOR SYSTEMIC USE	Model1	20/118057	-0.0610397	0.0646096	0.34479
HDL_C	D06A	ANTIBIOTICS FOR TOPICAL USE	Model1	421/117656	-0.00286934	0.0141102	0.83886
HDL_C	D06B	CHEMOTHERAPEUTICS FOR TOPICAL USE	Model1	235/117842	0.00218674	0.0188699	0.907743
HDL_C	D07A	CORTICOSTEROIDS, PLAIN	Model1	4467/113610	0.00168526	0.00441241	0.702508
HDL_C	D07C	CORTICOSTEROIDS, COMBINATIONS WITH ANTIBIOTICS	Model1	152/117925	-0.0376572	0.0234531	0.108356
HDL_C	D07X	CORTICOSTEROIDS, OTHER COMBINATIONS	Model1	1546/116531	0.00943796	0.0074011	0.202237
HDL_C	D08A	ANTISEPTICS AND DISINFECTANTS	Model1	40/118037	-0.0446366	0.0456958	0.32866
HDL_C	D09A	MEDICATED DRESSINGS	Model1	26/118051	-0.0720069	0.0566737	0.20389
HDL_C	D10A	ANTI-ACNE PREPARATIONS FOR TOPICAL USE	Model1	274/117803	-0.0138148	0.0174749	0.42921
HDL_C	D11A	OTHER DERMATOLOGICAL PREPARATIONS	Model1	5393/112684	-0.0202196	0.00404686	5.8506e-07
HDL_C	G01A	ANTIINFECTIVES AND ANTISEPTICS, EXCL. COMBINATIONS WITH CORTICOSTEROIDS	Model1	800/117277	0.00656695	0.010256	0.521979
HDL_C	G02B	CONTRACEPTIVES FOR TOPICAL USE	Model1	343/117734	-0.0756214	0.015674	1.40434e-06
HDL_C	G02C	OTHER GYNECOLOGICALS	Model1	15077/103000	-0.0203184	0.00254375	1.38843e-15
HDL_C	G03A	HORMONAL CONTRACEPTIVES FOR SYSTEMIC USE	Model1	1244/116833	-0.0167971	0.00835688	0.0444366
HDL_C	G03B	ANDROGENS	Model1	158/117919	-0.0882691	0.0230103	0.000125082
HDL_C	G03C	ESTROGENS	Model1	2709/115368	0.0619625	0.00567197	9.09307e-28
HDL_C	G03D	PROGESTOGENS	Model1	365/117712	-0.0856966	0.0151814	1.65712e-08
HDL_C	G03F	PROGESTOGENS AND ESTROGENS IN COMBINATION	Model1	1581/116496	0.0665279	0.0073578	1.56341e-19
HDL_C	G03G	GONADOTROPINS AND OTHER OVULATION STIMULANTS	Model1	4/118073	0.0496877	0.144467	0.730894
HDL_C	G03H	ANTIANDROGENS	Model1	32/118045	0.166352	0.0510943	0.00113113
HDL_C	G03X	OTHER SEX HORMONES AND MODULATORS OF THE GENITAL SYSTEM	Model1	120/117957	0.0883322	0.0264062	0.000822686
HDL_C	G04B	Urologicals	Model1	1740/116337	-0.0731533	0.00699029	1.28372e-25
HDL_C	G04C	DRUGS USED IN BENIGN PROSTATIC HYPERTROPHY	Model1	1624/116453	-0.0179585	0.00731239	0.0140544
HDL_C	H01A	ANTERIOR PITUITARY LOBE HORMONES AND ANALOGUES	Model1	26/118051	-0.184234	0.0566683	0.0011499
HDL_C	H01B	POSTERIOR PITUITARY LOBE HORMONES	Model1	35/118042	-0.0214236	0.0488457	0.660955
HDL_C	H01C	HYPOTHALAMIC HORMONES	Model1	10/118067	0.0320498	0.0913726	0.725769
HDL_C	H02A	CORTICOSTEROIDS FOR SYSTEMIC USE, PLAIN	Model1	1352/116725	0.0269296	0.00790695	0.000659877
HDL_C	H03A	THYROID PREPARATIONS	Model1	6546/111531	-0.063576	0.00371861	1.88354e-65
HDL_C	H03B	ANTITHYROID PREPARATIONS	Model1	92/117985	0.00634102	0.0301374	0.833353
HDL_C	H04A	GLYCOGENOLYTIC HORMONES	Model1	1/118076	-0.214259	0.288935	0.458364
HDL_C	H05B	ANTI-PARATHYROID AGENTS	Model1	1/118076	-0.176839	0.288935	0.540514
HDL_C	J01A	TETRACYCLINES	Model1	644/117433	0.00372662	0.0114191	0.744161
HDL_C	J01C	BETA-LACTAM ANTIBACTERIALS, PENICILLINS	Model1	333/117744	-0.0356909	0.0158563	0.0243941
HDL_C	J01D	OTHER BETA-LACTAM ANTIBACTERIALS	Model1	105/117972	-0.0429496	0.028219	0.128009
HDL_C	J01E	SULFONAMIDES AND TRIMETHOPRIM	Model1	150/117927	-0.086311	0.0236071	0.00025614
HDL_C	J01F	MACROLIDES, LINCOSAMIDES AND STREPTOGRAMINS	Model1	159/117918	-0.00185505	0.0229299	0.935521
HDL_C	J01X	OTHER ANTIBACTERIALS	Model1	136/117941	-0.0712232	0.0247926	0.00406973
HDL_C	J02A	ANTIMYCOTICS FOR SYSTEMIC USE	Model1	51/118026	0.0513071	0.0404703	0.204882
HDL_C	J04A	DRUGS FOR TREATMENT OF TUBERCULOSIS	Model1	3/118074	0.0675228	0.166825	0.68566
HDL_C	J05A	DIRECT ACTING ANTIVIRALS	Model1	229/117848	-0.0221455	0.0191297	0.247009
HDL_C	J07B	VIRAL VACCINES	Model1	49/118028	-0.0522111	0.0412938	0.206096
HDL_C	L01A	ALKYLATING AGENTS	Model1	15/118062	-0.152197	0.0746101	0.0413622
HDL_C	L01B	ANTIMETABOLITES	Model1	675/117402	-0.0356907	0.0111588	0.00138209
HDL_C	L01X	OTHER ANTINEOPLASTIC AGENTS	Model1	171/117906	-0.084623	0.0221146	0.000130014
HDL_C	L02A	HORMONES AND RELATED AGENTS	Model1	134/117943	-0.0084973	0.0249774	0.733707
HDL_C	L02B	HORMONE ANTAGONISTS AND RELATED AGENTS	Model1	829/117248	0.00821147	0.0100977	0.416104
HDL_C	L03A	IMMUNOSTIMULANTS	Model1	32/118045	-0.142369	0.0510931	0.00532957
HDL_C	L04A	IMMUNOSUPPRESSANTS	Model1	1068/117009	-0.0411259	0.00888406	3.67511e-06
HDL_C	M01A	ANTIINFLAMMATORY AND ANTIRHEUMATIC PRODUCTS, NON-STEROIDS	Model1	25364/92713	-0.0160345	0.00206212	7.56089e-15
HDL_C	M01C	SPECIFIC ANTIRHEUMATIC AGENTS	Model1	9/118068	-0.113094	0.0963128	0.240305
HDL_C	M02A	TOPICAL PRODUCTS FOR JOINT AND MUSCULAR PAIN	Model1	17639/100438	-0.0291372	0.00237394	1.31528e-34
HDL_C	M03B	MUSCLE RELAXANTS, CENTRALLY ACTING AGENTS	Model1	172/117905	-0.093621	0.022046	2.17193e-05
HDL_C	M03C	MUSCLE RELAXANTS, DIRECTLY ACTING AGENTS	Model1	2/118075	0.0535617	0.204323	0.793212
HDL_C	M04A	ANTIGOUT PREPARATIONS	Model1	1427/116650	-0.0576999	0.00774324	9.28054e-14
HDL_C	M05B	DRUGS AFFECTING BONE STRUCTURE AND MINERALIZATION	Model1	2058/116019	0.052446	0.00647266	5.42598e-16
HDL_C	N02A	OPIOIDS	Model1	6261/111816	-0.0928246	0.00376331	5.47068e-134
HDL_C	N02B	OTHER ANALGESICS AND ANTIPYRETICS	Model1	35187/82890	-0.0601742	0.00185204	1.51119e-230
HDL_C	N02C	ANTIMIGRAINE PREPARATIONS	Model1	1381/116696	-0.0492931	0.00784218	3.27646e-10
HDL_C	N03A	ANTIEPILEPTICS	Model1	2074/116003	-0.0185339	0.00640306	0.00379792
HDL_C	N04A	ANTICHOLINERGIC AGENTS	Model1	74/118003	0.00152932	0.0336053	0.963702
HDL_C	N04B	DOPAMINERGIC AGENTS	Model1	281/117796	-0.0229464	0.0172624	0.183762
HDL_C	N05A	ANTIPSYCHOTICS	Model1	926/117151	-0.0777712	0.00953146	3.39903e-16
HDL_C	N05B	ANXIOLYTICS	Model1	492/117585	-0.057049	0.0130555	1.245e-05
HDL_C	N05C	HYPNOTICS AND SEDATIVES	Model1	850/117227	-0.063147	0.00995281	2.23751e-10
HDL_C	N06A	ANTIDEPRESSANTS	Model1	8800/109277	-0.0608462	0.00321252	6.97692e-80
HDL_C	N06B	PSYCHOSTIMULANTS, AGENTS USED FOR ADHD AND NOOTROPICS	Model1	23/118054	-0.124168	0.0602568	0.0393382
HDL_C	N06C	PSYCHOLEPTICS AND PSYCHOANALEPTICS IN COMBINATION	Model1	27/118050	-0.00465979	0.0556202	0.933232
HDL_C	N06D	ANTI-DEMENTIA DRUGS	Model1	650/117427	0.0294191	0.0113841	0.00976089
HDL_C	N07A	PARASYMPATHOMIMETICS	Model1	45/118032	0.0932104	0.0430806	0.0304949
HDL_C	N07B	DRUGS USED IN ADDICTIVE DISORDERS	Model1	181/117896	-0.0728875	0.0214928	0.000695985
HDL_C	N07C	ANTIVERTIGO PREPARATIONS	Model1	437/117640	-0.0724967	0.0138547	1.6738e-07
HDL_C	P01A	AGENTS AGAINST AMOEBIASIS AND OTHER PROTOZOAL DISEASES	Model1	55/118022	-0.0349759	0.0389686	0.369433
HDL_C	P01B	ANTIMALARIALS	Model1	1056/117021	-0.0851884	0.00894219	1.65485e-21
HDL_C	R01A	DECONGESTANTS AND OTHER NASAL PREPARATIONS FOR TOPICAL USE	Model1	5811/112266	0.00341401	0.00389228	0.380422
HDL_C	R01B	NASAL DECONGESTANTS FOR SYSTEMIC USE	Model1	50/118027	-0.00283275	0.0408724	0.944745
HDL_C	R03A	ADRENERGICS, INHALANTS	Model1	7772/110305	0.000194273	0.00339336	0.954346
HDL_C	R03B	OTHER DRUGS FOR OBSTRUCTIVE AIRWAY DISEASES, INHALANTS	Model1	5288/112789	-0.00340145	0.00406956	0.403253
HDL_C	R03C	ADRENERGICS FOR SYSTEMIC USE	Model1	5155/112922	-0.00651949	0.00411783	0.11337
HDL_C	R03D	OTHER SYSTEMIC DRUGS FOR OBSTRUCTIVE AIRWAY DISEASES	Model1	420/117657	0.0239661	0.014129	0.0898445
HDL_C	R05C	EXPECTORANTS, EXCL. COMBINATIONS WITH COUGH SUPPRESSANTS	Model1	115/117962	0.0768438	0.0269627	0.0043726
HDL_C	R05D	COUGH SUPPRESSANTS, EXCL. COMBINATIONS WITH EXPECTORANTS	Model1	592/117485	-0.0700087	0.0119302	4.41791e-09
HDL_C	R06A	ANTIHISTAMINES FOR SYSTEMIC USE	Model1	3820/114257	-0.0250406	0.0047562	1.40568e-07
HDL_C	S01A	ANTIINFECTIVES	Model1	786/117291	0.00122966	0.0103432	0.905366
HDL_C	S01B	ANTIINFLAMMATORY AGENTS	Model1	4014/114063	-0.0353192	0.00464501	2.89904e-14
HDL_C	S01C	ANTIINFLAMMATORY AGENTS AND ANTIINFECTIVES IN COMBINATION	Model1	1204/116873	0.0231452	0.00837347	0.00570872
HDL_C	S01E	ANTIGLAUCOMA PREPARATIONS AND MIOTICS	Model1	1390/116687	-0.012773	0.00781269	0.102071
HDL_C	S01F	MYDRIATICS AND CYCLOPLEGICS	Model1	24/118053	0.0287984	0.0589871	0.625398
HDL_C	S01G	DECONGESTANTS AND ANTIALLERGICS	Model1	372/117705	-0.0198753	0.0150086	0.185418
HDL_C	S01K	SURGICAL AIDS	Model1	245/117832	-0.0494124	0.0184945	0.00754708
HDL_C	S01X	OTHER OPHTHALMOLOGICALS	Model1	1116/116961	-0.0199929	0.00870616	0.0216542
HDL_C	S02A	ANTIINFECTIVES	Model1	112/117965	-0.0165028	0.0273154	0.545741
HDL_C	S02B	CORTICOSTEROIDS	Model1	1268/116809	0.0240307	0.00816159	0.0032368
HDL_C	S02C	CORTICOSTEROIDS AND ANTIINFECTIVES IN COMBINATION	Model1	74/118003	-0.0965399	0.0335976	0.00406128
HDL_C	S03A	ANTIINFECTIVES	Model1	104/117973	-0.000474826	0.0283447	0.986635
HDL_C	S03C	CORTICOSTEROIDS AND ANTIINFECTIVES IN COMBINATION	Model1	5/118072	-0.108326	0.129214	0.401837
HDL_C	V03A	ALL OTHER THERAPEUTIC PRODUCTS	Model1	256/117821	-0.0426358	0.0180855	0.0184019
HDL_C	V06D	OTHER NUTRIENTS	Model1	150/117927	0.0138763	0.0236155	0.556808
HDL_C	A07A	INTESTINAL ANTIINFECTIVES	Model1	23/118054	-0.019457	0.0602564	0.746769
HDL_C	B05C	IRRIGATING SOLUTIONS	Model1	108/117969	0.0223918	0.0278217	0.420918
HDL_C	J01G	AMINOGLYCOSIDE ANTIBACTERIALS	Model1	2/118075	-0.144556	0.2043	0.479216
HDL_C	R02A	THROAT PREPARATIONS	Model1	14433/103644	-0.0185512	0.00259384	8.60071e-13
HDL_C	S03B	CORTICOSTEROIDS	Model1	954/117123	0.0363158	0.00939801	0.000111513
HDL_C	C01C	CARDIAC STIMULANTS EXCL. CARDIAC GLYCOSIDES	Model1	29/118048	0.0594999	0.053661	0.267514
HDL_C	G02A	OXYTOCICS	Model1	5/118072	-0.00132263	0.129255	0.991836
HDL_C	V04C	OTHER DIAGNOSTIC AGENTS	Model1	36/118041	-0.0202179	0.0481685	0.674682
HDL_C	D02B	PROTECTIVES AGAINST UV-RADIATION	Model1	11/118066	0.0436416	0.0871322	0.616466
HDL_C	D03A	CICATRIZANTS	Model1	6/118071	0.032811	0.117972	0.780918
HDL_C	D03B	ENZYMES	Model1	23/118054	-0.00622158	0.0602747	0.917788
HDL_C	M09A	OTHER DRUGS FOR DISORDERS OF THE MUSCULO-SKELETAL SYSTEM	Model1	23/118054	-0.00622158	0.0602747	0.917788
HDL_C	J01B	AMPHENICOLS	Model1	4/118073	0.0947062	0.144467	0.512112
HDL_C	D10B	ANTI-ACNE PREPARATIONS FOR SYSTEMIC USE	Model1	1/118076	-0.155658	0.288932	0.590069
HDL_C	J04B	DRUGS FOR TREATMENT OF LEPRA	Model1	13/118064	-0.112064	0.0801392	0.162004
HDL_C	J01M	QUINOLONE ANTIBACTERIALS	Model1	61/118016	-0.00692601	0.0370026	0.851522
HDL_C	N01A	ANESTHETICS, GENERAL	Model1	40/118037	-0.0880107	0.0456904	0.0540768
HDL_C	P03A	ECTOPARASITICIDES, INCL. SCABICIDES	Model1	11/118066	-0.18127	0.0871293	0.037484
Total_TG	A01A	STOMATOLOGICAL PREPARATIONS	Model1	17021/101056	-0.0383794	0.00474205	5.85611e-16
Total_TG	A02A	ANTACIDS	Model1	256/117821	0.0860788	0.0347549	0.0132604
Total_TG	A02B	DRUGS FOR PEPTIC ULCER AND GASTRO-OESOPHAGEAL REFLUX DISEASE (GORD)	Model1	13978/104099	0.11116	0.00504825	3.07784e-107
Total_TG	A03A	Drugs for functional gastrointestinal disorders	Model1	1031/117046	0.143219	0.0173846	1.76521e-16
Total_TG	A03B	BELLADONNA AND DERIVATIVES, PLAIN	Model1	139/117938	0.164229	0.0471307	0.000493156
Total_TG	A03C	ANTISPASMODICS IN COMBINATION WITH PSYCHOLEPTICS	Model1	12/118065	0.301751	0.160298	0.0597793
Total_TG	A03F	PROPULSIVES	Model1	384/117693	0.0828677	0.0283864	0.00350916
Total_TG	A04A	ANTIEMETICS AND ANTINAUSEANTS	Model1	26/118051	0.150108	0.108909	0.168114
Total_TG	A05A	BILE THERAPY	Model1	65/118012	-0.01099	0.0689007	0.873271
Total_TG	A06A	Drugs for constipation	Model1	2000/116077	0.00717454	0.0125574	0.567771
Total_TG	A07D	ANTIPROPULSIVES	Model1	456/117621	0.234215	0.0260534	2.51196e-19
Total_TG	A07E	INTESTINAL ANTIINFLAMMATORY AGENTS	Model1	3909/114168	0.00701083	0.00904083	0.438067
Total_TG	A08A	ANTIOBESITY PREPARATIONS, EXCL. DIET PRODUCTS	Model1	303/117774	0.0938539	0.0319519	0.00331096
Total_TG	A09A	DIGESTIVES, INCL. ENZYMES	Model1	74/118003	0.0326852	0.0645745	0.612743
Total_TG	A10A	INSULINS AND ANALOGUES	Model1	1275/116802	-0.0858782	0.0156554	4.13067e-08
Total_TG	A10B	BLOOD GLUCOSE LOWERING DRUGS, EXCL. INSULINS	Model1	3841/114236	0.106753	0.00919447	3.78598e-31
Total_TG	A11A	MULTIVITAMINS, COMBINATIONS	Model1	1726/116351	-0.00768051	0.0135312	0.570299
Total_TG	A11B	MULTIVITAMINS, PLAIN	Model1	3729/114348	-0.00967022	0.00928681	0.297745
Total_TG	A11C	VITAMIN A AND D, INCL. COMBINATIONS OF THE TWO	Model1	7247/110830	-0.000858612	0.00682961	0.899955
Total_TG	A11D	VITAMIN B1, PLAIN AND IN COMBINATION WITH VITAMIN B6 AND B12	Model1	199/117878	-0.0819482	0.0394178	0.0376229
Total_TG	A11E	VITAMIN B-COMPLEX, INCL. COMBINATIONS	Model1	871/117206	-0.0408281	0.0189093	0.0308404
Total_TG	A11G	ASCORBIC ACID (VITAMIN C), INCL. COMBINATIONS	Model1	1906/116171	-0.020719	0.0128626	0.107227
Total_TG	A11H	OTHER PLAIN VITAMIN PREPARATIONS	Model1	615/117462	-0.0309866	0.0224883	0.168236
Total_TG	A11J	OTHER VITAMIN PRODUCTS, COMBINATIONS	Model1	159/117918	-0.0579927	0.0440914	0.188418
Total_TG	A12A	CALCIUM	Model1	4447/113630	-0.0327242	0.00861521	0.000145692
Total_TG	A12B	POTASSIUM	Model1	87/117990	-0.0246525	0.0595613	0.678947
Total_TG	A12C	OTHER MINERAL SUPPLEMENTS	Model1	1297/116780	-0.0336207	0.0155385	0.0304887
Total_TG	A16A	OTHER ALIMENTARY TRACT AND METABOLISM PRODUCTS	Model1	4/118073	-0.206385	0.277694	0.457355
Total_TG	B01A	ANTITHROMBOTIC AGENTS	Model1	18020/100057	-0.0381532	0.00466232	2.78887e-16
Total_TG	B02A	ANTIFIBRINOLYTICS	Model1	142/117935	-0.12553	0.0466859	0.0071717
Total_TG	B02B	VITAMIN K AND OTHER HEMOSTATICS	Model1	46/118031	0.0946724	0.0818893	0.247641
Total_TG	B03A	IRON PREPARATIONS	Model1	1223/116854	-0.0455039	0.015997	0.00444849
Total_TG	B03B	VITAMIN B12 AND FOLIC ACID	Model1	1646/116431	0.0168133	0.0138052	0.223264
Total_TG	B03X	OTHER ANTIANEMIC PREPARATIONS	Model1	30/118047	-0.0464172	0.101396	0.647111
Total_TG	B05X	I.V. SOLUTION ADDITIVES	Model1	38/118039	-0.0353161	0.0901171	0.69514
Total_TG	C01A	CARDIAC GLYCOSIDES	Model1	282/117795	0.0917475	0.0331436	0.00563784
Total_TG	C01B	ANTIARRHYTHMICS, CLASS I AND III	Model1	308/117769	-0.0711388	0.0316964	0.0248098
Total_TG	C01D	VASODILATORS USED IN CARDIAC DISEASES	Model1	1508/116569	-0.0565279	0.0144715	9.38303e-05
Total_TG	C01E	OTHER CARDIAC PREPARATIONS	Model1	14927/103150	0.0555544	0.00490781	1.08717e-29
Total_TG	C02A	ANTIADRENERGIC AGENTS, CENTRALLY ACTING	Model1	268/117809	0.131064	0.0339695	0.000114246
Total_TG	C02C	ANTIADRENERGIC AGENTS, PERIPHERALLY ACTING	Model1	1503/116574	-0.035397	0.0144753	0.0144733
Total_TG	C02D	ARTERIOLAR SMOOTH MUSCLE, AGENTS ACTING ON	Model1	23/118054	0.0568907	0.115793	0.623205
Total_TG	C03A	LOW-CEILING DIURETICS, THIAZIDES	Model1	7184/110893	0.0813508	0.00684789	1.57538e-32
Total_TG	C03B	LOW-CEILING DIURETICS, EXCL. THIAZIDES	Model1	411/117666	0.0302214	0.0274748	0.27135
Total_TG	C03C	HIGH-CEILING DIURETICS	Model1	1256/116821	0.116078	0.0157997	2.04249e-13
Total_TG	C03D	POTASSIUM-SPARING AGENTS	Model1	278/117799	0.0709629	0.0333566	0.0333887
Total_TG	C03E	DIURETICS AND POTASSIUM-SPARING AGENTS IN COMBINATION	Model1	243/117834	0.141263	0.0356911	7.56475e-05
Total_TG	C04A	PERIPHERAL VASODILATORS	Model1	42/118035	0.0272404	0.0857018	0.750599
Total_TG	C05A	AGENTS FOR TREATMENT OF HEMORRHOIDS AND ANAL FISSURES FOR TOPICAL USE	Model1	2264/115813	-0.0215523	0.0118161	0.0681582
Total_TG	C05B	ANTIVARICOSE THERAPY	Model1	11/118066	0.108122	0.167422	0.518406
Total_TG	C05C	CAPILLARY STABILIZING AGENTS	Model1	10/118067	0.16274	0.175609	0.354074
Total_TG	C07A	BETA BLOCKING AGENTS	Model1	8027/110050	0.0733475	0.00650585	1.8245e-29
Total_TG	C07B	BETA BLOCKING AGENTS AND THIAZIDES	Model1	116/117961	0.0728382	0.0515969	0.158048
Total_TG	C07C	BETA BLOCKING AGENTS AND OTHER DIURETICS	Model1	216/117861	0.178651	0.0378351	2.34006e-06
Total_TG	C07D	BETA BLOCKING AGENTS, THIAZIDES AND OTHER DIURETICS	Model1	2/118075	-0.0920138	0.39261	0.814703
Total_TG	C07F	BETA BLOCKING AGENTS AND OTHER ANTIHYPERTENSIVES	Model1	9/118068	0.1087	0.185106	0.557049
Total_TG	C08C	SELECTIVE CALCIUM CHANNEL BLOCKERS WITH MAINLY VASCULAR EFFECTS	Model1	7631/110446	-0.00152409	0.00668621	0.819689
Total_TG	C08D	SELECTIVE CALCIUM CHANNEL BLOCKERS WITH DIRECT CARDIAC EFFECTS	Model1	1048/117029	-0.0726902	0.0172761	2.58326e-05
Total_TG	C08G	CALCIUM CHANNEL BLOCKERS AND DIURETICS	Model1	13/118064	-0.181661	0.154011	0.238191
Total_TG	C09A	ACE INHIBITORS, PLAIN	Model1	11529/106548	0.0186318	0.005547	0.000782809
Total_TG	C09B	ACE INHIBITORS, COMBINATIONS	Model1	173/117904	0.00526847	0.0422628	0.900793
Total_TG	C09C	ANGIOTENSIN II ANTAGONISTS, PLAIN	Model1	4792/113285	0.0423543	0.00825805	2.91978e-07
Total_TG	C09D	ANGIOTENSIN II ANTAGONISTS, COMBINATIONS	Model1	221/117856	0.0105121	0.0374022	0.778669
Total_TG	C10A	LIPID MODIFYING AGENTS, PLAIN	Model1	23847/94230	-0.0333017	0.00421756	2.90552e-15
Total_TG	D01A	ANTIFUNGALS FOR TOPICAL USE	Model1	560/117517	0.000994804	0.0235282	0.966275
Total_TG	D01B	ANTIFUNGALS FOR SYSTEMIC USE	Model1	234/117843	-0.0283153	0.0363379	0.435851
Total_TG	D02A	EMOLLIENTS AND PROTECTIVES	Model1	689/117388	0.0215565	0.0212286	0.309896
Total_TG	D04A	ANTIPRURITICS, INCL. ANTIHISTAMINES, ANESTHETICS, ETC.	Model1	41/118036	0.135278	0.0867375	0.118852
Total_TG	D05A	ANTIPSORIATICS FOR TOPICAL USE	Model1	444/117633	0.0135651	0.0264057	0.607448
Total_TG	D05B	ANTIPSORIATICS FOR SYSTEMIC USE	Model1	20/118057	0.183988	0.124162	0.138388
Total_TG	D06A	ANTIBIOTICS FOR TOPICAL USE	Model1	421/117656	-0.0200537	0.027116	0.459574
Total_TG	D06B	CHEMOTHERAPEUTICS FOR TOPICAL USE	Model1	235/117842	-0.0333733	0.0362629	0.35741
Total_TG	D07A	CORTICOSTEROIDS, PLAIN	Model1	4467/113610	0.0120398	0.00847944	0.155645
Total_TG	D07C	CORTICOSTEROIDS, COMBINATIONS WITH ANTIBIOTICS	Model1	152/117925	0.0460577	0.0450711	0.306836
Total_TG	D07X	CORTICOSTEROIDS, OTHER COMBINATIONS	Model1	1546/116531	0.0282497	0.0142229	0.047012
Total_TG	D08A	ANTISEPTICS AND DISINFECTANTS	Model1	40/118037	0.0610307	0.0878157	0.487065
Total_TG	D09A	MEDICATED DRESSINGS	Model1	26/118051	0.0106233	0.108913	0.922298
Total_TG	D10A	ANTI-ACNE PREPARATIONS FOR TOPICAL USE	Model1	274/117803	-0.036156	0.0335822	0.281643
Total_TG	D11A	OTHER DERMATOLOGICAL PREPARATIONS	Model1	5393/112684	0.0596981	0.00777592	1.63709e-14
Total_TG	G01A	ANTIINFECTIVES AND ANTISEPTICS, EXCL. COMBINATIONS WITH CORTICOSTEROIDS	Model1	800/117277	-0.0398174	0.0197092	0.0433602
Total_TG	G02B	CONTRACEPTIVES FOR TOPICAL USE	Model1	343/117734	-0.161655	0.0301207	8.02492e-08
Total_TG	G02C	OTHER GYNECOLOGICALS	Model1	15077/103000	0.0581117	0.00488684	1.36834e-32
Total_TG	G03A	HORMONAL CONTRACEPTIVES FOR SYSTEMIC USE	Model1	1244/116833	-0.120396	0.0160562	6.50485e-14
Total_TG	G03B	ANDROGENS	Model1	158/117919	0.0395566	0.0442224	0.371061
Total_TG	G03C	ESTROGENS	Model1	2709/115368	0.0787066	0.0109032	5.28068e-13
Total_TG	G03D	PROGESTOGENS	Model1	365/117712	-0.193385	0.0291733	3.39772e-11
Total_TG	G03F	PROGESTOGENS AND ESTROGENS IN COMBINATION	Model1	1581/116496	-0.0175641	0.0141446	0.214329
Total_TG	G03G	GONADOTROPINS AND OTHER OVULATION STIMULANTS	Model1	4/118073	-0.430792	0.277626	0.120737
Total_TG	G03H	ANTIANDROGENS	Model1	32/118045	0.169364	0.0981933	0.0845663
Total_TG	G03X	OTHER SEX HORMONES AND MODULATORS OF THE GENITAL SYSTEM	Model1	120/117957	-0.0129767	0.0507483	0.798178
Total_TG	G04B	Urologicals	Model1	1740/116337	-0.00435017	0.0134398	0.746182
Total_TG	G04C	DRUGS USED IN BENIGN PROSTATIC HYPERTROPHY	Model1	1624/116453	-0.112504	0.0140491	1.17712e-15
Total_TG	H01A	ANTERIOR PITUITARY LOBE HORMONES AND ANALOGUES	Model1	26/118051	0.155366	0.108906	0.153697
Total_TG	H01B	POSTERIOR PITUITARY LOBE HORMONES	Model1	35/118042	0.0960743	0.0938687	0.306075
Total_TG	H01C	HYPOTHALAMIC HORMONES	Model1	10/118067	-0.119043	0.175594	0.49781
Total_TG	H02A	CORTICOSTEROIDS FOR SYSTEMIC USE, PLAIN	Model1	1352/116725	0.0256415	0.0151957	0.0915256
Total_TG	H03A	THYROID PREPARATIONS	Model1	6546/111531	0.0500238	0.00715358	2.7081e-12
Total_TG	H03B	ANTITHYROID PREPARATIONS	Model1	92/117985	-0.0619691	0.0579161	0.284631
Total_TG	H04A	GLYCOGENOLYTIC HORMONES	Model1	1/118076	0.00817165	0.55526	0.988258
Total_TG	H05B	ANTI-PARATHYROID AGENTS	Model1	1/118076	-0.414139	0.555259	0.455761
Total_TG	J01A	TETRACYCLINES	Model1	644/117433	-0.00826996	0.0219447	0.706282
Total_TG	J01C	BETA-LACTAM ANTIBACTERIALS, PENICILLINS	Model1	333/117744	-0.0124918	0.0304724	0.681851
Total_TG	J01D	OTHER BETA-LACTAM ANTIBACTERIALS	Model1	105/117972	-0.104322	0.0542293	0.0543914
Total_TG	J01E	SULFONAMIDES AND TRIMETHOPRIM	Model1	150/117927	-0.0447426	0.0453691	0.324042
Total_TG	J01F	MACROLIDES, LINCOSAMIDES AND STREPTOGRAMINS	Model1	159/117918	-0.0378052	0.0440653	0.39093
Total_TG	J01X	OTHER ANTIBACTERIALS	Model1	136/117941	0.0208024	0.0476466	0.662404
Total_TG	J02A	ANTIMYCOTICS FOR SYSTEMIC USE	Model1	51/118026	-0.00731301	0.077774	0.925086
Total_TG	J04A	DRUGS FOR TREATMENT OF TUBERCULOSIS	Model1	3/118074	-0.25239	0.320594	0.431133
Total_TG	J05A	DIRECT ACTING ANTIVIRALS	Model1	229/117848	0.0183957	0.0367626	0.616801
Total_TG	J07B	VIRAL VACCINES	Model1	49/118028	0.0607854	0.0793564	0.44369
Total_TG	L01A	ALKYLATING AGENTS	Model1	15/118062	0.14034	0.143383	0.327695
Total_TG	L01B	ANTIMETABOLITES	Model1	675/117402	-0.0303113	0.0214451	0.157529
Total_TG	L01X	OTHER ANTINEOPLASTIC AGENTS	Model1	171/117906	0.11798	0.0424999	0.00550394
Total_TG	L02A	HORMONES AND RELATED AGENTS	Model1	134/117943	0.0610736	0.0479999	0.203244
Total_TG	L02B	HORMONE ANTAGONISTS AND RELATED AGENTS	Model1	829/117248	0.09363	0.0194034	1.39859e-06
Total_TG	L03A	IMMUNOSTIMULANTS	Model1	32/118045	0.212669	0.0981891	0.0303202
Total_TG	L04A	IMMUNOSUPPRESSANTS	Model1	1068/117009	-0.00538969	0.0170744	0.752262
Total_TG	M01A	ANTIINFLAMMATORY AND ANTIRHEUMATIC PRODUCTS, NON-STEROIDS	Model1	25364/92713	0.0573305	0.00396037	1.88568e-47
Total_TG	M01C	SPECIFIC ANTIRHEUMATIC AGENTS	Model1	9/118068	0.114819	0.185089	0.535031
Total_TG	M02A	TOPICAL PRODUCTS FOR JOINT AND MUSCULAR PAIN	Model1	17639/100438	0.0817346	0.00455881	8.73716e-72
Total_TG	M03B	MUSCLE RELAXANTS, CENTRALLY ACTING AGENTS	Model1	172/117905	0.0422979	0.0423699	0.318135
Total_TG	M03C	MUSCLE RELAXANTS, DIRECTLY ACTING AGENTS	Model1	2/118075	-0.0146024	0.392657	0.970335
Total_TG	M04A	ANTIGOUT PREPARATIONS	Model1	1427/116650	0.253039	0.0148658	6.79327e-65
Total_TG	M05B	DRUGS AFFECTING BONE STRUCTURE AND MINERALIZATION	Model1	2058/116019	-0.0536766	0.0124413	1.60166e-05
Total_TG	N02A	OPIOIDS	Model1	6261/111816	0.179212	0.00723195	3.22598e-135
Total_TG	N02B	OTHER ANALGESICS AND ANTIPYRETICS	Model1	35187/82890	0.0423116	0.00357291	2.45948e-32
Total_TG	N02C	ANTIMIGRAINE PREPARATIONS	Model1	1381/116696	0.0418054	0.0150727	0.00554504
Total_TG	N03A	ANTIEPILEPTICS	Model1	2074/116003	0.05585	0.0123044	5.65717e-06
Total_TG	N04A	ANTICHOLINERGIC AGENTS	Model1	74/118003	-0.0410064	0.0645807	0.525453
Total_TG	N04B	DOPAMINERGIC AGENTS	Model1	281/117796	-0.084266	0.0331733	0.0110811
Total_TG	N05A	ANTIPSYCHOTICS	Model1	926/117151	0.15348	0.0183167	5.38419e-17
Total_TG	N05B	ANXIOLYTICS	Model1	492/117585	0.129752	0.0250884	2.3226e-07
Total_TG	N05C	HYPNOTICS AND SEDATIVES	Model1	850/117227	0.140976	0.0191256	1.70402e-13
Total_TG	N06A	ANTIDEPRESSANTS	Model1	8800/109277	0.148902	0.00616781	1.86914e-128
Total_TG	N06B	PSYCHOSTIMULANTS, AGENTS USED FOR ADHD AND NOOTROPICS	Model1	23/118054	0.155536	0.115799	0.179225
Total_TG	N06C	PSYCHOLEPTICS AND PSYCHOANALEPTICS IN COMBINATION	Model1	27/118050	-0.0996064	0.106887	0.351399
Total_TG	N06D	ANTI-DEMENTIA DRUGS	Model1	650/117427	-0.0446465	0.0218775	0.0412781
Total_TG	N07A	PARASYMPATHOMIMETICS	Model1	45/118032	-0.0487426	0.0827914	0.556037
Total_TG	N07B	DRUGS USED IN ADDICTIVE DISORDERS	Model1	181/117896	0.147271	0.0413035	0.000363184
Total_TG	N07C	ANTIVERTIGO PREPARATIONS	Model1	437/117640	0.101906	0.0266266	0.000129669
Total_TG	P01A	AGENTS AGAINST AMOEBIASIS AND OTHER PROTOZOAL DISEASES	Model1	55/118022	-0.0975989	0.0748874	0.192484
Total_TG	P01B	ANTIMALARIALS	Model1	1056/117021	0.039348	0.0171908	0.0220871
Total_TG	R01A	DECONGESTANTS AND OTHER NASAL PREPARATIONS FOR TOPICAL USE	Model1	5811/112266	0.00248947	0.00747999	0.739273
Total_TG	R01B	NASAL DECONGESTANTS FOR SYSTEMIC USE	Model1	50/118027	0.00516919	0.0785462	0.947529
Total_TG	R03A	ADRENERGICS, INHALANTS	Model1	7772/110305	0.0105135	0.0065211	0.106914
Total_TG	R03B	OTHER DRUGS FOR OBSTRUCTIVE AIRWAY DISEASES, INHALANTS	Model1	5288/112789	0.00308429	0.00782066	0.693303
Total_TG	R03C	ADRENERGICS FOR SYSTEMIC USE	Model1	5155/112922	0.0217727	0.00791324	0.00593446
Total_TG	R03D	OTHER SYSTEMIC DRUGS FOR OBSTRUCTIVE AIRWAY DISEASES	Model1	420/117657	0.00933628	0.0271527	0.730965
Total_TG	R05C	EXPECTORANTS, EXCL. COMBINATIONS WITH COUGH SUPPRESSANTS	Model1	115/117962	-0.0956413	0.0518164	0.0649275
Total_TG	R05D	COUGH SUPPRESSANTS, EXCL. COMBINATIONS WITH EXPECTORANTS	Model1	592/117485	0.199447	0.0229229	3.33687e-18
Total_TG	R06A	ANTIHISTAMINES FOR SYSTEMIC USE	Model1	3820/114257	0.0516636	0.00914004	1.58536e-08
Total_TG	S01A	ANTIINFECTIVES	Model1	786/117291	-0.0366102	0.0198767	0.0654972
Total_TG	S01B	ANTIINFLAMMATORY AGENTS	Model1	4014/114063	0.129217	0.00892078	1.65703e-47
Total_TG	S01C	ANTIINFLAMMATORY AGENTS AND ANTIINFECTIVES IN COMBINATION	Model1	1204/116873	0.0300515	0.0160919	0.0618356
Total_TG	S01E	ANTIGLAUCOMA PREPARATIONS AND MIOTICS	Model1	1390/116687	0.0171251	0.0150141	0.254036
Total_TG	S01F	MYDRIATICS AND CYCLOPLEGICS	Model1	24/118053	0.174238	0.113357	0.124279
Total_TG	S01G	DECONGESTANTS AND ANTIALLERGICS	Model1	372/117705	0.0404207	0.0288426	0.16109
Total_TG	S01K	SURGICAL AIDS	Model1	245/117832	0.0126189	0.0355428	0.722564
Total_TG	S01X	OTHER OPHTHALMOLOGICALS	Model1	1116/116961	-0.0152433	0.0167313	0.362264
Total_TG	S02A	ANTIINFECTIVES	Model1	112/117965	0.0308976	0.0524933	0.55613
Total_TG	S02B	CORTICOSTEROIDS	Model1	1268/116809	0.0254215	0.0156849	0.105072
Total_TG	S02C	CORTICOSTEROIDS AND ANTIINFECTIVES IN COMBINATION	Model1	74/118003	0.134712	0.064567	0.0369461
Total_TG	S03A	ANTIINFECTIVES	Model1	104/117973	0.0152809	0.0544713	0.77907
Total_TG	S03C	CORTICOSTEROIDS AND ANTIINFECTIVES IN COMBINATION	Model1	5/118072	-0.201209	0.248316	0.417774
Total_TG	V03A	ALL OTHER THERAPEUTIC PRODUCTS	Model1	256/117821	0.0437956	0.0347562	0.207643
Total_TG	V06D	OTHER NUTRIENTS	Model1	150/117927	-0.0504477	0.0453828	0.26631
Total_TG	A07A	INTESTINAL ANTIINFECTIVES	Model1	23/118054	-0.0105401	0.115797	0.927475
Total_TG	B05C	IRRIGATING SOLUTIONS	Model1	108/117969	-0.0823604	0.0534658	0.123458
Total_TG	J01G	AMINOGLYCOSIDE ANTIBACTERIALS	Model1	2/118075	-0.14665	0.392612	0.70876
Total_TG	R02A	THROAT PREPARATIONS	Model1	14433/103644	0.0576763	0.00498295	5.75185e-31
Total_TG	S03B	CORTICOSTEROIDS	Model1	954/117123	0.0231619	0.0180616	0.199711
Total_TG	C01C	CARDIAC STIMULANTS EXCL. CARDIAC GLYCOSIDES	Model1	29/118048	0.0333495	0.103123	0.746397
Total_TG	G02A	OXYTOCICS	Model1	5/118072	-0.3364	0.248394	0.175643
Total_TG	V04C	OTHER DIAGNOSTIC AGENTS	Model1	36/118041	-0.123747	0.0925669	0.18128
Total_TG	D02B	PROTECTIVES AGAINST UV-RADIATION	Model1	11/118066	-0.297292	0.167444	0.075822
Total_TG	D03A	CICATRIZANTS	Model1	6/118071	-0.225486	0.226712	0.319937
Total_TG	D03B	ENZYMES	Model1	23/118054	-0.116412	0.115832	0.314895
Total_TG	M09A	OTHER DRUGS FOR DISORDERS OF THE MUSCULO-SKELETAL SYSTEM	Model1	23/118054	-0.116412	0.115832	0.314895
Total_TG	J01B	AMPHENICOLS	Model1	4/118073	-0.215736	0.277629	0.437121
Total_TG	D10B	ANTI-ACNE PREPARATIONS FOR SYSTEMIC USE	Model1	1/118076	-0.582183	0.555251	0.294409
Total_TG	J04B	DRUGS FOR TREATMENT OF LEPRA	Model1	13/118064	-0.275468	0.154006	0.0736689
Total_TG	J01M	QUINOLONE ANTIBACTERIALS	Model1	61/118016	0.0462148	0.0711093	0.51575
Total_TG	N01A	ANESTHETICS, GENERAL	Model1	40/118037	0.0509839	0.0878065	0.561485
Total_TG	P03A	ECTOPARASITICIDES, INCL. SCABICIDES	Model1	11/118066	0.0132009	0.167443	0.937162
VLDL_TG	A01A	STOMATOLOGICAL PREPARATIONS	Model1	17021/101056	-0.0296698	0.00395266	6.12585e-14
VLDL_TG	A02A	ANTACIDS	Model1	256/117821	0.074597	0.0289682	0.0100214
VLDL_TG	A02B	DRUGS FOR PEPTIC ULCER AND GASTRO-OESOPHAGEAL REFLUX DISEASE (GORD)	Model1	13978/104099	0.0945004	0.00420737	1.72643e-111
VLDL_TG	A03A	Drugs for functional gastrointestinal disorders	Model1	1031/117046	0.122521	0.0144899	2.8067e-17
VLDL_TG	A03B	BELLADONNA AND DERIVATIVES, PLAIN	Model1	139/117938	0.13135	0.0392836	0.00082712
VLDL_TG	A03C	ANTISPASMODICS IN COMBINATION WITH PSYCHOLEPTICS	Model1	12/118065	0.257	0.133609	0.0544158
VLDL_TG	A03F	PROPULSIVES	Model1	384/117693	0.0691515	0.0236601	0.00347072
VLDL_TG	A04A	ANTIEMETICS AND ANTINAUSEANTS	Model1	26/118051	0.106521	0.0907756	0.240617
VLDL_TG	A05A	BILE THERAPY	Model1	65/118012	-0.0535409	0.0574286	0.351181
VLDL_TG	A06A	Drugs for constipation	Model1	2000/116077	0.00761992	0.0104666	0.466601
VLDL_TG	A07D	ANTIPROPULSIVES	Model1	456/117621	0.187377	0.0217161	6.29298e-18
VLDL_TG	A07E	INTESTINAL ANTIINFLAMMATORY AGENTS	Model1	3909/114168	0.00305227	0.00753555	0.685442
VLDL_TG	A08A	ANTIOBESITY PREPARATIONS, EXCL. DIET PRODUCTS	Model1	303/117774	0.08111	0.0266319	0.0023227
VLDL_TG	A09A	DIGESTIVES, INCL. ENZYMES	Model1	74/118003	0.00778852	0.0538229	0.884943
VLDL_TG	A10A	INSULINS AND ANALOGUES	Model1	1275/116802	-0.0786088	0.0130484	1.70255e-09
VLDL_TG	A10B	BLOOD GLUCOSE LOWERING DRUGS, EXCL. INSULINS	Model1	3841/114236	0.0979104	0.00766268	2.31678e-37
VLDL_TG	A11A	MULTIVITAMINS, COMBINATIONS	Model1	1726/116351	-0.00699843	0.0112783	0.534915
VLDL_TG	A11B	MULTIVITAMINS, PLAIN	Model1	3729/114348	-0.00890112	0.00774056	0.250174
VLDL_TG	A11C	VITAMIN A AND D, INCL. COMBINATIONS OF THE TWO	Model1	7247/110830	-0.00214645	0.00569248	0.706124
VLDL_TG	A11D	VITAMIN B1, PLAIN AND IN COMBINATION WITH VITAMIN B6 AND B12	Model1	199/117878	-0.108076	0.0328539	0.00100364
VLDL_TG	A11E	VITAMIN B-COMPLEX, INCL. COMBINATIONS	Model1	871/117206	-0.0442156	0.0157607	0.00502578
VLDL_TG	A11G	ASCORBIC ACID (VITAMIN C), INCL. COMBINATIONS	Model1	1906/116171	-0.0184468	0.010721	0.0853207
VLDL_TG	A11H	OTHER PLAIN VITAMIN PREPARATIONS	Model1	615/117462	-0.0299557	0.0187439	0.110011
VLDL_TG	A11J	OTHER VITAMIN PRODUCTS, COMBINATIONS	Model1	159/117918	-0.0471681	0.0367503	0.199328
VLDL_TG	A12A	CALCIUM	Model1	4447/113630	-0.0299185	0.0071807	3.09506e-05
VLDL_TG	A12B	POTASSIUM	Model1	87/117990	-0.012453	0.0496444	0.801936
VLDL_TG	A12C	OTHER MINERAL SUPPLEMENTS	Model1	1297/116780	-0.0270921	0.0129513	0.0364549
VLDL_TG	A16A	OTHER ALIMENTARY TRACT AND METABOLISM PRODUCTS	Model1	4/118073	-0.154607	0.231458	0.504154
VLDL_TG	B01A	ANTITHROMBOTIC AGENTS	Model1	18020/100057	-0.0303252	0.00388615	6.07512e-15
VLDL_TG	B02A	ANTIFIBRINOLYTICS	Model1	142/117935	-0.0966823	0.0389129	0.0129718
VLDL_TG	B02B	VITAMIN K AND OTHER HEMOSTATICS	Model1	46/118031	0.0834229	0.0682547	0.221623
VLDL_TG	B03A	IRON PREPARATIONS	Model1	1223/116854	-0.0365406	0.0133335	0.0061354
VLDL_TG	B03B	VITAMIN B12 AND FOLIC ACID	Model1	1646/116431	0.00946526	0.0115067	0.410744
VLDL_TG	B03X	OTHER ANTIANEMIC PREPARATIONS	Model1	30/118047	-0.0571586	0.0845139	0.498838
VLDL_TG	B05X	I.V. SOLUTION ADDITIVES	Model1	38/118039	-0.0575887	0.0751125	0.443262
VLDL_TG	C01A	CARDIAC GLYCOSIDES	Model1	282/117795	0.0637663	0.0276255	0.0209873
VLDL_TG	C01B	ANTIARRHYTHMICS, CLASS I AND III	Model1	308/117769	-0.0652364	0.0264189	0.0135388
VLDL_TG	C01D	VASODILATORS USED IN CARDIAC DISEASES	Model1	1508/116569	-0.0407353	0.0120622	0.000732783
VLDL_TG	C01E	OTHER CARDIAC PREPARATIONS	Model1	14927/103150	0.0459034	0.0040907	3.31203e-29
VLDL_TG	C02A	ANTIADRENERGIC AGENTS, CENTRALLY ACTING	Model1	268/117809	0.110594	0.0283136	9.38766e-05
VLDL_TG	C02C	ANTIADRENERGIC AGENTS, PERIPHERALLY ACTING	Model1	1503/116574	-0.0223142	0.0120653	0.064395
VLDL_TG	C02D	ARTERIOLAR SMOOTH MUSCLE, AGENTS ACTING ON	Model1	23/118054	0.046652	0.0965134	0.628832
VLDL_TG	C03A	LOW-CEILING DIURETICS, THIAZIDES	Model1	7184/110893	0.067995	0.00570771	1.0593e-32
VLDL_TG	C03B	LOW-CEILING DIURETICS, EXCL. THIAZIDES	Model1	411/117666	0.0268884	0.0229003	0.240338
VLDL_TG	C03C	HIGH-CEILING DIURETICS	Model1	1256/116821	0.0927443	0.0131693	1.8992e-12
VLDL_TG	C03D	POTASSIUM-SPARING AGENTS	Model1	278/117799	0.054342	0.0278028	0.0506385
VLDL_TG	C03E	DIURETICS AND POTASSIUM-SPARING AGENTS IN COMBINATION	Model1	243/117834	0.120242	0.0297485	5.30443e-05
VLDL_TG	C04A	PERIPHERAL VASODILATORS	Model1	42/118035	0.0142483	0.0714326	0.8419
VLDL_TG	C05A	AGENTS FOR TREATMENT OF HEMORRHOIDS AND ANAL FISSURES FOR TOPICAL USE	Model1	2264/115813	-0.0205134	0.00984869	0.0372666
VLDL_TG	C05B	ANTIVARICOSE THERAPY	Model1	11/118066	0.0992742	0.139546	0.476832
VLDL_TG	C05C	CAPILLARY STABILIZING AGENTS	Model1	10/118067	0.152732	0.14637	0.296735
VLDL_TG	C07A	BETA BLOCKING AGENTS	Model1	8027/110050	0.060433	0.0054227	7.87831e-29
VLDL_TG	C07B	BETA BLOCKING AGENTS AND THIAZIDES	Model1	116/117961	0.0652049	0.043006	0.129476
VLDL_TG	C07C	BETA BLOCKING AGENTS AND OTHER DIURETICS	Model1	216/117861	0.15057	0.0315355	1.80254e-06
VLDL_TG	C07D	BETA BLOCKING AGENTS, THIAZIDES AND OTHER DIURETICS	Model1	2/118075	-0.0412456	0.327241	0.8997
VLDL_TG	C07F	BETA BLOCKING AGENTS AND OTHER ANTIHYPERTENSIVES	Model1	9/118068	0.104838	0.154286	0.496821
VLDL_TG	C08C	SELECTIVE CALCIUM CHANNEL BLOCKERS WITH MAINLY VASCULAR EFFECTS	Model1	7631/110446	-0.00050334	0.00557296	0.928035
VLDL_TG	C08D	SELECTIVE CALCIUM CHANNEL BLOCKERS WITH DIRECT CARDIAC EFFECTS	Model1	1048/117029	-0.0533422	0.0143999	0.000212028
VLDL_TG	C08G	CALCIUM CHANNEL BLOCKERS AND DIURETICS	Model1	13/118064	-0.129335	0.128369	0.313685
VLDL_TG	C09A	ACE INHIBITORS, PLAIN	Model1	11529/106548	0.0178001	0.00462336	0.000118159
VLDL_TG	C09B	ACE INHIBITORS, COMBINATIONS	Model1	173/117904	0.00123345	0.0352261	0.972068
VLDL_TG	C09C	ANGIOTENSIN II ANTAGONISTS, PLAIN	Model1	4792/113285	0.0384482	0.00688295	2.32857e-08
VLDL_TG	C09D	ANGIOTENSIN II ANTAGONISTS, COMBINATIONS	Model1	221/117856	0.0146873	0.0311747	0.63755
VLDL_TG	C10A	LIPID MODIFYING AGENTS, PLAIN	Model1	23847/94230	-0.0263767	0.00351543	6.27489e-14
VLDL_TG	D01A	ANTIFUNGALS FOR TOPICAL USE	Model1	560/117517	0.00434315	0.0196108	0.824729
VLDL_TG	D01B	ANTIFUNGALS FOR SYSTEMIC USE	Model1	234/117843	-0.0192924	0.0302877	0.524145
VLDL_TG	D02A	EMOLLIENTS AND PROTECTIVES	Model1	689/117388	0.0182798	0.0176941	0.301557
VLDL_TG	D04A	ANTIPRURITICS, INCL. ANTIHISTAMINES, ANESTHETICS, ETC.	Model1	41/118036	0.100321	0.0722959	0.165246
VLDL_TG	D05A	ANTIPSORIATICS FOR TOPICAL USE	Model1	444/117633	0.00997387	0.0220091	0.650428
VLDL_TG	D05B	ANTIPSORIATICS FOR SYSTEMIC USE	Model1	20/118057	0.128796	0.10349	0.213307
VLDL_TG	D06A	ANTIBIOTICS FOR TOPICAL USE	Model1	421/117656	-0.0195651	0.0226012	0.386674
VLDL_TG	D06B	CHEMOTHERAPEUTICS FOR TOPICAL USE	Model1	235/117842	-0.0325268	0.0302251	0.281862
VLDL_TG	D07A	CORTICOSTEROIDS, PLAIN	Model1	4467/113610	0.00839679	0.00706764	0.234812
VLDL_TG	D07C	CORTICOSTEROIDS, COMBINATIONS WITH ANTIBIOTICS	Model1	152/117925	0.0370475	0.0375669	0.324049
VLDL_TG	D07X	CORTICOSTEROIDS, OTHER COMBINATIONS	Model1	1546/116531	0.0169918	0.0118549	0.151769
VLDL_TG	D08A	ANTISEPTICS AND DISINFECTANTS	Model1	40/118037	0.0488011	0.0731945	0.504945
VLDL_TG	D09A	MEDICATED DRESSINGS	Model1	26/118051	-0.00513175	0.0907791	0.95492
VLDL_TG	D10A	ANTI-ACNE PREPARATIONS FOR TOPICAL USE	Model1	274/117803	-0.0337681	0.0279908	0.227665
VLDL_TG	D11A	OTHER DERMATOLOGICAL PREPARATIONS	Model1	5393/112684	0.0475856	0.00648137	2.11938e-13
VLDL_TG	G01A	ANTIINFECTIVES AND ANTISEPTICS, EXCL. COMBINATIONS WITH CORTICOSTEROIDS	Model1	800/117277	-0.0350595	0.0164276	0.0328296
VLDL_TG	G02B	CONTRACEPTIVES FOR TOPICAL USE	Model1	343/117734	-0.123185	0.0251062	9.28124e-07
VLDL_TG	G02C	OTHER GYNECOLOGICALS	Model1	15077/103000	0.0477779	0.00407325	9.35305e-32
VLDL_TG	G03A	HORMONAL CONTRACEPTIVES FOR SYSTEMIC USE	Model1	1244/116833	-0.116187	0.0133818	3.92224e-18
VLDL_TG	G03B	ANDROGENS	Model1	158/117919	0.0299134	0.0368595	0.417051
VLDL_TG	G03C	ESTROGENS	Model1	2709/115368	0.0413787	0.00908902	5.30396e-06
VLDL_TG	G03D	PROGESTOGENS	Model1	365/117712	-0.148123	0.0243167	1.12266e-09
VLDL_TG	G03F	PROGESTOGENS AND ESTROGENS IN COMBINATION	Model1	1581/116496	-0.0440762	0.0117889	0.000185002
VLDL_TG	G03G	GONADOTROPINS AND OTHER OVULATION STIMULANTS	Model1	4/118073	-0.362826	0.231401	0.116895
VLDL_TG	G03H	ANTIANDROGENS	Model1	32/118045	0.0548614	0.0818451	0.502663
VLDL_TG	G03X	OTHER SEX HORMONES AND MODULATORS OF THE GENITAL SYSTEM	Model1	120/117957	-0.0360904	0.0422986	0.393535
VLDL_TG	G04B	Urologicals	Model1	1740/116337	-0.00175796	0.0112021	0.875299
VLDL_TG	G04C	DRUGS USED IN BENIGN PROSTATIC HYPERTROPHY	Model1	1624/116453	-0.0879713	0.0117103	5.85048e-14
VLDL_TG	H01A	ANTERIOR PITUITARY LOBE HORMONES AND ANALOGUES	Model1	26/118051	0.121349	0.0907732	0.181277
VLDL_TG	H01B	POSTERIOR PITUITARY LOBE HORMONES	Model1	35/118042	0.0693029	0.0782397	0.37574
VLDL_TG	H01C	HYPOTHALAMIC HORMONES	Model1	10/118067	-0.117463	0.146358	0.422221
VLDL_TG	H02A	CORTICOSTEROIDS FOR SYSTEMIC USE, PLAIN	Model1	1352/116725	0.0125637	0.0126657	0.321227
VLDL_TG	H03A	THYROID PREPARATIONS	Model1	6546/111531	0.041032	0.00596256	5.94718e-12
VLDL_TG	H03B	ANTITHYROID PREPARATIONS	Model1	92/117985	-0.0584612	0.0482731	0.225878
VLDL_TG	H04A	GLYCOGENOLYTIC HORMONES	Model1	1/118076	-0.00559624	0.46281	0.990352
VLDL_TG	H05B	ANTI-PARATHYROID AGENTS	Model1	1/118076	-0.349761	0.462809	0.44981
VLDL_TG	J01A	TETRACYCLINES	Model1	644/117433	-0.0074803	0.0182909	0.682568
VLDL_TG	J01C	BETA-LACTAM ANTIBACTERIALS, PENICILLINS	Model1	333/117744	-0.0164913	0.0253988	0.51615
VLDL_TG	J01D	OTHER BETA-LACTAM ANTIBACTERIALS	Model1	105/117972	-0.0805425	0.0452003	0.0747675
VLDL_TG	J01E	SULFONAMIDES AND TRIMETHOPRIM	Model1	150/117927	-0.0345283	0.0378152	0.361203
VLDL_TG	J01F	MACROLIDES, LINCOSAMIDES AND STREPTOGRAMINS	Model1	159/117918	-0.0340669	0.0367285	0.353652
VLDL_TG	J01X	OTHER ANTIBACTERIALS	Model1	136/117941	0.0213252	0.0397135	0.591286
VLDL_TG	J02A	ANTIMYCOTICS FOR SYSTEMIC USE	Model1	51/118026	-0.0193554	0.0648247	0.76526
VLDL_TG	J04A	DRUGS FOR TREATMENT OF TUBERCULOSIS	Model1	3/118074	-0.20658	0.267215	0.439475
VLDL_TG	J05A	DIRECT ACTING ANTIVIRALS	Model1	229/117848	0.00364981	0.0306417	0.905186
VLDL_TG	J07B	VIRAL VACCINES	Model1	49/118028	0.0629393	0.0661436	0.341324
VLDL_TG	L01A	ALKYLATING AGENTS	Model1	15/118062	0.105762	0.11951	0.37618
VLDL_TG	L01B	ANTIMETABOLITES	Model1	675/117402	-0.0284604	0.0178744	0.111334
VLDL_TG	L01X	OTHER ANTINEOPLASTIC AGENTS	Model1	171/117906	0.102873	0.0354236	0.00368392
VLDL_TG	L02A	HORMONES AND RELATED AGENTS	Model1	134/117943	0.0346184	0.0400081	0.386884
VLDL_TG	L02B	HORMONE ANTAGONISTS AND RELATED AGENTS	Model1	829/117248	0.0593195	0.0161734	0.00024483
VLDL_TG	L03A	IMMUNOSTIMULANTS	Model1	32/118045	0.179505	0.0818407	0.0282841
VLDL_TG	L04A	IMMUNOSUPPRESSANTS	Model1	1068/117009	-0.00847741	0.0142315	0.551392
VLDL_TG	M01A	ANTIINFLAMMATORY AND ANTIRHEUMATIC PRODUCTS, NON-STEROIDS	Model1	25364/92713	0.0462918	0.00330115	1.22621e-44
VLDL_TG	M01C	SPECIFIC ANTIRHEUMATIC AGENTS	Model1	9/118068	0.0814203	0.154272	0.597659
VLDL_TG	M02A	TOPICAL PRODUCTS FOR JOINT AND MUSCULAR PAIN	Model1	17639/100438	0.0664544	0.00380003	2.16205e-68
VLDL_TG	M03B	MUSCLE RELAXANTS, CENTRALLY ACTING AGENTS	Model1	172/117905	0.0366154	0.0353153	0.299826
VLDL_TG	M03C	MUSCLE RELAXANTS, DIRECTLY ACTING AGENTS	Model1	2/118075	-0.017468	0.32728	0.957434
VLDL_TG	M04A	ANTIGOUT PREPARATIONS	Model1	1427/116650	0.209732	0.0123908	3.424e-64
VLDL_TG	M05B	DRUGS AFFECTING BONE STRUCTURE AND MINERALIZATION	Model1	2058/116019	-0.0493131	0.0103696	1.98162e-06
VLDL_TG	N02A	OPIOIDS	Model1	6261/111816	0.143836	0.00602897	1.68257e-125
VLDL_TG	N02B	OTHER ANALGESICS AND ANTIPYRETICS	Model1	35187/82890	0.0365071	0.00297789	1.57086e-34
VLDL_TG	N02C	ANTIMIGRAINE PREPARATIONS	Model1	1381/116696	0.0375873	0.012563	0.00277306
VLDL_TG	N03A	ANTIEPILEPTICS	Model1	2074/116003	0.0399162	0.010256	9.94784e-05
VLDL_TG	N04A	ANTICHOLINERGIC AGENTS	Model1	74/118003	-0.0365779	0.053828	0.496802
VLDL_TG	N04B	DOPAMINERGIC AGENTS	Model1	281/117796	-0.0604236	0.0276502	0.0288698
VLDL_TG	N05A	ANTIPSYCHOTICS	Model1	926/117151	0.121372	0.0152675	1.88604e-15
VLDL_TG	N05B	ANXIOLYTICS	Model1	492/117585	0.0996239	0.0209116	1.8997e-06
VLDL_TG	N05C	HYPNOTICS AND SEDATIVES	Model1	850/117227	0.1114	0.0159416	2.80323e-12
VLDL_TG	N06A	ANTIDEPRESSANTS	Model1	8800/109277	0.118998	0.0051419	3.15031e-118
VLDL_TG	N06B	PSYCHOSTIMULANTS, AGENTS USED FOR ADHD AND NOOTROPICS	Model1	23/118054	0.12321	0.0965189	0.201768
VLDL_TG	N06C	PSYCHOLEPTICS AND PSYCHOANALEPTICS IN COMBINATION	Model1	27/118050	-0.0802568	0.0890907	0.367673
VLDL_TG	N06D	ANTI-DEMENTIA DRUGS	Model1	650/117427	-0.0382336	0.0182349	0.0360198
VLDL_TG	N07A	PARASYMPATHOMIMETICS	Model1	45/118032	-0.0431848	0.0690067	0.531443
VLDL_TG	N07B	DRUGS USED IN ADDICTIVE DISORDERS	Model1	181/117896	0.10944	0.0344269	0.00147871
VLDL_TG	N07C	ANTIVERTIGO PREPARATIONS	Model1	437/117640	0.0862576	0.0221932	0.000101687
VLDL_TG	P01A	AGENTS AGAINST AMOEBIASIS AND OTHER PROTOZOAL DISEASES	Model1	55/118022	-0.0712944	0.0624189	0.253376
VLDL_TG	P01B	ANTIMALARIALS	Model1	1056/117021	0.0342188	0.0143285	0.0169347
VLDL_TG	R01A	DECONGESTANTS AND OTHER NASAL PREPARATIONS FOR TOPICAL USE	Model1	5811/112266	0.00200173	0.00623458	0.748159
VLDL_TG	R01B	NASAL DECONGESTANTS FOR SYSTEMIC USE	Model1	50/118027	0.00503036	0.0654684	0.938754
VLDL_TG	R03A	ADRENERGICS, INHALANTS	Model1	7772/110305	0.00988334	0.00543532	0.0690127
VLDL_TG	R03B	OTHER DRUGS FOR OBSTRUCTIVE AIRWAY DISEASES, INHALANTS	Model1	5288/112789	0.00309997	0.00651853	0.634387
VLDL_TG	R03C	ADRENERGICS FOR SYSTEMIC USE	Model1	5155/112922	0.0190881	0.00659567	0.00380386
VLDL_TG	R03D	OTHER SYSTEMIC DRUGS FOR OBSTRUCTIVE AIRWAY DISEASES	Model1	420/117657	0.0123677	0.0226318	0.584742
VLDL_TG	R05C	EXPECTORANTS, EXCL. COMBINATIONS WITH COUGH SUPPRESSANTS	Model1	115/117962	-0.0880888	0.0431889	0.0413905
VLDL_TG	R05D	COUGH SUPPRESSANTS, EXCL. COMBINATIONS WITH EXPECTORANTS	Model1	592/117485	0.162105	0.0191065	2.19483e-17
VLDL_TG	R06A	ANTIHISTAMINES FOR SYSTEMIC USE	Model1	3820/114257	0.0414148	0.00761831	5.45303e-08
VLDL_TG	S01A	ANTIINFECTIVES	Model1	786/117291	-0.0347199	0.0165672	0.0361101
VLDL_TG	S01B	ANTIINFLAMMATORY AGENTS	Model1	4014/114063	0.100495	0.00743633	1.38812e-41
VLDL_TG	S01C	ANTIINFLAMMATORY AGENTS AND ANTIINFECTIVES IN COMBINATION	Model1	1204/116873	0.0167288	0.0134128	0.212315
VLDL_TG	S01E	ANTIGLAUCOMA PREPARATIONS AND MIOTICS	Model1	1390/116687	0.0139879	0.0125142	0.263671
VLDL_TG	S01F	MYDRIATICS AND CYCLOPLEGICS	Model1	24/118053	0.147528	0.0944832	0.118426
VLDL_TG	S01G	DECONGESTANTS AND ANTIALLERGICS	Model1	372/117705	0.0341601	0.0240403	0.155333
VLDL_TG	S01K	SURGICAL AIDS	Model1	245/117832	0.00989594	0.0296249	0.738349
VLDL_TG	S01X	OTHER OPHTHALMOLOGICALS	Model1	1116/116961	-0.0148408	0.0139456	0.287242
VLDL_TG	S02A	ANTIINFECTIVES	Model1	112/117965	0.0226707	0.0437532	0.604355
VLDL_TG	S02B	CORTICOSTEROIDS	Model1	1268/116809	0.0130429	0.0130735	0.318445
VLDL_TG	S02C	CORTICOSTEROIDS AND ANTIINFECTIVES IN COMBINATION	Model1	74/118003	0.115578	0.0538166	0.0317459
VLDL_TG	S03A	ANTIINFECTIVES	Model1	104/117973	0.0065199	0.0454019	0.885813
VLDL_TG	S03C	CORTICOSTEROIDS AND ANTIINFECTIVES IN COMBINATION	Model1	5/118072	-0.147706	0.206972	0.475445
VLDL_TG	V03A	ALL OTHER THERAPEUTIC PRODUCTS	Model1	256/117821	0.0275937	0.0289694	0.34084
VLDL_TG	V06D	OTHER NUTRIENTS	Model1	150/117927	-0.0419833	0.0378266	0.26705
VLDL_TG	A07A	INTESTINAL ANTIINFECTIVES	Model1	23/118054	-0.0269112	0.0965173	0.780381
VLDL_TG	B05C	IRRIGATING SOLUTIONS	Model1	108/117969	-0.0800739	0.0445636	0.0723626
VLDL_TG	J01G	AMINOGLYCOSIDE ANTIBACTERIALS	Model1	2/118075	-0.137891	0.327243	0.673485
VLDL_TG	R02A	THROAT PREPARATIONS	Model1	14433/103644	0.047593	0.00415334	2.20014e-30
VLDL_TG	S03B	CORTICOSTEROIDS	Model1	954/117123	0.00935606	0.0150544	0.534284
VLDL_TG	C01C	CARDIAC STIMULANTS EXCL. CARDIAC GLYCOSIDES	Model1	29/118048	0.0336827	0.0859532	0.695153
VLDL_TG	G02A	OXYTOCICS	Model1	5/118072	-0.261237	0.207037	0.207027
VLDL_TG	V04C	OTHER DIAGNOSTIC AGENTS	Model1	36/118041	-0.0951001	0.0771547	0.217732
VLDL_TG	D02B	PROTECTIVES AGAINST UV-RADIATION	Model1	11/118066	-0.250906	0.139564	0.0722148
VLDL_TG	D03A	CICATRIZANTS	Model1	6/118071	-0.178495	0.188965	0.344867
VLDL_TG	D03B	ENZYMES	Model1	23/118054	-0.0834164	0.0965462	0.387587
VLDL_TG	M09A	OTHER DRUGS FOR DISORDERS OF THE MUSCULO-SKELETAL SYSTEM	Model1	23/118054	-0.0834164	0.0965462	0.387587
VLDL_TG	J01B	AMPHENICOLS	Model1	4/118073	-0.190891	0.231404	0.409417
VLDL_TG	D10B	ANTI-ACNE PREPARATIONS FOR SYSTEMIC USE	Model1	1/118076	-0.564417	0.462801	0.222631
VLDL_TG	J04B	DRUGS FOR TREATMENT OF LEPRA	Model1	13/118064	-0.209269	0.128365	0.103047
VLDL_TG	J01M	QUINOLONE ANTIBACTERIALS	Model1	61/118016	0.0276795	0.0592697	0.640495
VLDL_TG	N01A	ANESTHETICS, GENERAL	Model1	40/118037	0.0271211	0.0731869	0.710956
VLDL_TG	P03A	ECTOPARASITICIDES, INCL. SCABICIDES	Model1	11/118066	0.014735	0.139564	0.915917
LDL_TG	A01A	STOMATOLOGICAL PREPARATIONS	Model1	17021/101056	-0.00480004	0.00034225	1.19122e-44
LDL_TG	A02A	ANTACIDS	Model1	256/117821	0.00268581	0.00250982	0.284568
LDL_TG	A02B	DRUGS FOR PEPTIC ULCER AND GASTRO-OESOPHAGEAL REFLUX DISEASE (GORD)	Model1	13978/104099	0.00585663	0.000364901	6.594e-58
LDL_TG	A03A	Drugs for functional gastrointestinal disorders	Model1	1031/117046	0.0076107	0.00125557	1.35213e-09
LDL_TG	A03B	BELLADONNA AND DERIVATIVES, PLAIN	Model1	139/117938	0.0111172	0.00340348	0.00108947
LDL_TG	A03C	ANTISPASMODICS IN COMBINATION WITH PSYCHOLEPTICS	Model1	12/118065	0.0201253	0.0115757	0.0821104
LDL_TG	A03F	PROPULSIVES	Model1	384/117693	0.00521254	0.0020499	0.0109971
LDL_TG	A04A	ANTIEMETICS AND ANTINAUSEANTS	Model1	26/118051	0.0136631	0.00786462	0.0823385
LDL_TG	A05A	BILE THERAPY	Model1	65/118012	0.0130587	0.0049754	0.00867473
LDL_TG	A06A	Drugs for constipation	Model1	2000/116077	-0.000526093	0.000906812	0.56181
LDL_TG	A07D	ANTIPROPULSIVES	Model1	456/117621	0.0141499	0.0018816	5.51066e-14
LDL_TG	A07E	INTESTINAL ANTIINFLAMMATORY AGENTS	Model1	3909/114168	0.00133985	0.000652858	0.0401444
LDL_TG	A08A	ANTIOBESITY PREPARATIONS, EXCL. DIET PRODUCTS	Model1	303/117774	0.00399217	0.00230741	0.0836057
LDL_TG	A09A	DIGESTIVES, INCL. ENZYMES	Model1	74/118003	0.00818691	0.00466308	0.0791444
LDL_TG	A10A	INSULINS AND ANALOGUES	Model1	1275/116802	-0.00444039	0.0011306	8.58922e-05
LDL_TG	A10B	BLOOD GLUCOSE LOWERING DRUGS, EXCL. INSULINS	Model1	3841/114236	0.00175371	0.000664323	0.00829549
LDL_TG	A11A	MULTIVITAMINS, COMBINATIONS	Model1	1726/116351	-0.00076715	0.000977135	0.432396
LDL_TG	A11B	MULTIVITAMINS, PLAIN	Model1	3729/114348	-0.000521818	0.000670633	0.436513
LDL_TG	A11C	VITAMIN A AND D, INCL. COMBINATIONS OF THE TWO	Model1	7247/110830	0.000456046	0.000493187	0.355129
LDL_TG	A11D	VITAMIN B1, PLAIN AND IN COMBINATION WITH VITAMIN B6 AND B12	Model1	199/117878	0.00732472	0.00284647	0.0100755
LDL_TG	A11E	VITAMIN B-COMPLEX, INCL. COMBINATIONS	Model1	871/117206	0.000487118	0.00136553	0.721299
LDL_TG	A11G	ASCORBIC ACID (VITAMIN C), INCL. COMBINATIONS	Model1	1906/116171	-0.000797965	0.000928858	0.390297
LDL_TG	A11H	OTHER PLAIN VITAMIN PREPARATIONS	Model1	615/117462	-0.000383083	0.00162397	0.813516
LDL_TG	A11J	OTHER VITAMIN PRODUCTS, COMBINATIONS	Model1	159/117918	-0.00426268	0.00318399	0.180643
LDL_TG	A12A	CALCIUM	Model1	4447/113630	-0.00105431	0.000622164	0.0901564
LDL_TG	A12B	POTASSIUM	Model1	87/117990	-0.00512112	0.0043011	0.233791
LDL_TG	A12C	OTHER MINERAL SUPPLEMENTS	Model1	1297/116780	-0.00237682	0.00112208	0.0341587
LDL_TG	A16A	OTHER ALIMENTARY TRACT AND METABOLISM PRODUCTS	Model1	4/118073	-0.0187081	0.0200532	0.350862
LDL_TG	B01A	ANTITHROMBOTIC AGENTS	Model1	18020/100057	-0.00451936	0.00033652	4.34348e-41
LDL_TG	B02A	ANTIFIBRINOLYTICS	Model1	142/117935	-0.0090517	0.00337134	0.00725633
LDL_TG	B02B	VITAMIN K AND OTHER HEMOSTATICS	Model1	46/118031	0.00220676	0.00591353	0.709021
LDL_TG	B03A	IRON PREPARATIONS	Model1	1223/116854	-0.00408965	0.00115517	0.000399842
LDL_TG	B03B	VITAMIN B12 AND FOLIC ACID	Model1	1646/116431	0.00124432	0.000996919	0.211972
LDL_TG	B03X	OTHER ANTIANEMIC PREPARATIONS	Model1	30/118047	0.000529648	0.00732218	0.942336
LDL_TG	B05X	I.V. SOLUTION ADDITIVES	Model1	38/118039	0.00696169	0.00650763	0.284724
LDL_TG	C01A	CARDIAC GLYCOSIDES	Model1	282/117795	0.0098135	0.00239332	4.12747e-05
LDL_TG	C01B	ANTIARRHYTHMICS, CLASS I AND III	Model1	308/117769	-0.00332587	0.00228893	0.14622
LDL_TG	C01D	VASODILATORS USED IN CARDIAC DISEASES	Model1	1508/116569	-0.00838302	0.00104482	1.03777e-15
LDL_TG	C01E	OTHER CARDIAC PREPARATIONS	Model1	14927/103150	0.00367557	0.00035444	3.47764e-25
LDL_TG	C02A	ANTIADRENERGIC AGENTS, CENTRALLY ACTING	Model1	268/117809	0.0077331	0.0024531	0.00161991
LDL_TG	C02C	ANTIADRENERGIC AGENTS, PERIPHERALLY ACTING	Model1	1503/116574	-0.00694222	0.00104514	3.10018e-11
LDL_TG	C02D	ARTERIOLAR SMOOTH MUSCLE, AGENTS ACTING ON	Model1	23/118054	0.00461254	0.00836178	0.581208
LDL_TG	C03A	LOW-CEILING DIURETICS, THIAZIDES	Model1	7184/110893	0.00352479	0.000494698	1.04571e-12
LDL_TG	C03B	LOW-CEILING DIURETICS, EXCL. THIAZIDES	Model1	411/117666	-0.000419824	0.00198406	0.832421
LDL_TG	C03C	HIGH-CEILING DIURETICS	Model1	1256/116821	0.00779804	0.00114099	8.27047e-12
LDL_TG	C03D	POTASSIUM-SPARING AGENTS	Model1	278/117799	0.00618651	0.00240877	0.0102202
LDL_TG	C03E	DIURETICS AND POTASSIUM-SPARING AGENTS IN COMBINATION	Model1	243/117834	0.00664245	0.00257747	0.00996402
LDL_TG	C04A	PERIPHERAL VASODILATORS	Model1	42/118035	0.00499143	0.0061888	0.419942
LDL_TG	C05A	AGENTS FOR TREATMENT OF HEMORRHOIDS AND ANAL FISSURES FOR TOPICAL USE	Model1	2264/115813	-0.00125682	0.000853284	0.140775
LDL_TG	C05B	ANTIVARICOSE THERAPY	Model1	11/118066	0.00439148	0.0120901	0.716434
LDL_TG	C05C	CAPILLARY STABILIZING AGENTS	Model1	10/118067	0.000287477	0.0126814	0.981914
LDL_TG	C07A	BETA BLOCKING AGENTS	Model1	8027/110050	0.00334575	0.000469961	1.09167e-12
LDL_TG	C07B	BETA BLOCKING AGENTS AND THIAZIDES	Model1	116/117961	0.0013348	0.00372602	0.720165
LDL_TG	C07C	BETA BLOCKING AGENTS AND OTHER DIURETICS	Model1	216/117861	0.00950134	0.00273232	0.000506493
LDL_TG	C07D	BETA BLOCKING AGENTS, THIAZIDES AND OTHER DIURETICS	Model1	2/118075	-0.0161096	0.0283517	0.569896
LDL_TG	C07F	BETA BLOCKING AGENTS AND OTHER ANTIHYPERTENSIVES	Model1	9/118068	0.000282587	0.0133671	0.983134
LDL_TG	C08C	SELECTIVE CALCIUM CHANNEL BLOCKERS WITH MAINLY VASCULAR EFFECTS	Model1	7631/110446	-0.0021472	0.000482793	8.69747e-06
LDL_TG	C08D	SELECTIVE CALCIUM CHANNEL BLOCKERS WITH DIRECT CARDIAC EFFECTS	Model1	1048/117029	-0.00852996	0.00124741	8.06135e-12
LDL_TG	C08G	CALCIUM CHANNEL BLOCKERS AND DIURETICS	Model1	13/118064	-0.0202936	0.0111216	0.0680482
LDL_TG	C09A	ACE INHIBITORS, PLAIN	Model1	11529/106548	-0.00123569	0.000400571	0.00203725
LDL_TG	C09B	ACE INHIBITORS, COMBINATIONS	Model1	173/117904	0.000323405	0.00305194	0.915609
LDL_TG	C09C	ANGIOTENSIN II ANTAGONISTS, PLAIN	Model1	4792/113285	3.38667e-05	0.000596408	0.954717
LDL_TG	C09D	ANGIOTENSIN II ANTAGONISTS, COMBINATIONS	Model1	221/117856	-0.00249282	0.00270093	0.356035
LDL_TG	C10A	LIPID MODIFYING AGENTS, PLAIN	Model1	23847/94230	-0.00489038	0.000304312	4.75145e-58
LDL_TG	D01A	ANTIFUNGALS FOR TOPICAL USE	Model1	560/117517	-0.00125332	0.00169905	0.460721
LDL_TG	D01B	ANTIFUNGALS FOR SYSTEMIC USE	Model1	234/117843	-0.003312	0.00262407	0.206893
LDL_TG	D02A	EMOLLIENTS AND PROTECTIVES	Model1	689/117388	0.000639632	0.00153299	0.676501
LDL_TG	D04A	ANTIPRURITICS, INCL. ANTIHISTAMINES, ANESTHETICS, ETC.	Model1	41/118036	0.0133027	0.00626355	0.0336872
LDL_TG	D05A	ANTIPSORIATICS FOR TOPICAL USE	Model1	444/117633	0.000878573	0.00190684	0.64498
LDL_TG	D05B	ANTIPSORIATICS FOR SYSTEMIC USE	Model1	20/118057	0.0195645	0.00896608	0.029107
LDL_TG	D06A	ANTIBIOTICS FOR TOPICAL USE	Model1	421/117656	-0.00158373	0.00195814	0.418634
LDL_TG	D06B	CHEMOTHERAPEUTICS FOR TOPICAL USE	Model1	235/117842	-0.000106915	0.00261868	0.967433
LDL_TG	D07A	CORTICOSTEROIDS, PLAIN	Model1	4467/113610	0.00130798	0.000612322	0.0326736
LDL_TG	D07C	CORTICOSTEROIDS, COMBINATIONS WITH ANTIBIOTICS	Model1	152/117925	0.00226212	0.00325475	0.487044
LDL_TG	D07X	CORTICOSTEROIDS, OTHER COMBINATIONS	Model1	1546/116531	0.00423853	0.00102702	3.67786e-05
LDL_TG	D08A	ANTISEPTICS AND DISINFECTANTS	Model1	40/118037	0.00336831	0.00634147	0.595312
LDL_TG	D09A	MEDICATED DRESSINGS	Model1	26/118051	0.00176759	0.00786497	0.82218
LDL_TG	D10A	ANTI-ACNE PREPARATIONS FOR TOPICAL USE	Model1	274/117803	-0.00130088	0.00242509	0.591667
LDL_TG	D11A	OTHER DERMATOLOGICAL PREPARATIONS	Model1	5393/112684	0.00447135	0.000561514	1.69382e-15
LDL_TG	G01A	ANTIINFECTIVES AND ANTISEPTICS, EXCL. COMBINATIONS WITH CORTICOSTEROIDS	Model1	800/117277	-0.00224613	0.00142328	0.114536
LDL_TG	G02B	CONTRACEPTIVES FOR TOPICAL USE	Model1	343/117734	-0.013931	0.00217501	1.50889e-10
LDL_TG	G02C	OTHER GYNECOLOGICALS	Model1	15077/103000	0.00388584	0.000352925	3.51458e-28
LDL_TG	G03A	HORMONAL CONTRACEPTIVES FOR SYSTEMIC USE	Model1	1244/116833	-0.00335767	0.00115971	0.00378901
LDL_TG	G03B	ANDROGENS	Model1	158/117919	0.00482666	0.00319343	0.130681
LDL_TG	G03C	ESTROGENS	Model1	2709/115368	0.0116217	0.000786802	2.50174e-49
LDL_TG	G03D	PROGESTOGENS	Model1	365/117712	-0.0139497	0.0021067	3.56888e-11
LDL_TG	G03F	PROGESTOGENS AND ESTROGENS IN COMBINATION	Model1	1581/116496	0.00758346	0.0010212	1.12645e-13
LDL_TG	G03G	GONADOTROPINS AND OTHER OVULATION STIMULANTS	Model1	4/118073	-0.0240479	0.0200484	0.230338
LDL_TG	G03H	ANTIANDROGENS	Model1	32/118045	0.028864	0.00709046	4.68773e-05
LDL_TG	G03X	OTHER SEX HORMONES AND MODULATORS OF THE GENITAL SYSTEM	Model1	120/117957	0.00583192	0.00366466	0.111524
LDL_TG	G04B	Urologicals	Model1	1740/116337	-0.00134203	0.000970524	0.166731
LDL_TG	G04C	DRUGS USED IN BENIGN PROSTATIC HYPERTROPHY	Model1	1624/116453	-0.010522	0.00101434	3.36476e-25
LDL_TG	H01A	ANTERIOR PITUITARY LOBE HORMONES AND ANALOGUES	Model1	26/118051	0.00999335	0.00786447	0.203839
LDL_TG	H01B	POSTERIOR PITUITARY LOBE HORMONES	Model1	35/118042	0.00979812	0.00677854	0.148331
LDL_TG	H01C	HYPOTHALAMIC HORMONES	Model1	10/118067	-0.00410009	0.0126803	0.746436
LDL_TG	H02A	CORTICOSTEROIDS FOR SYSTEMIC USE, PLAIN	Model1	1352/116725	0.00511397	0.00109724	3.15415e-06
LDL_TG	H03A	THYROID PREPARATIONS	Model1	6546/111531	0.00304932	0.000516615	3.59001e-09
LDL_TG	H03B	ANTITHYROID PREPARATIONS	Model1	92/117985	-0.00254136	0.00418233	0.543426
LDL_TG	H04A	GLYCOGENOLYTIC HORMONES	Model1	1/118076	0.00563743	0.0400972	0.888191
LDL_TG	H05B	ANTI-PARATHYROID AGENTS	Model1	1/118076	-0.0304851	0.0400971	0.447088
LDL_TG	J01A	TETRACYCLINES	Model1	644/117433	-0.00141279	0.00158469	0.372649
LDL_TG	J01C	BETA-LACTAM ANTIBACTERIALS, PENICILLINS	Model1	333/117744	0.00152136	0.00220051	0.489337
LDL_TG	J01D	OTHER BETA-LACTAM ANTIBACTERIALS	Model1	105/117972	-0.008829	0.00391606	0.0241626
LDL_TG	J01E	SULFONAMIDES AND TRIMETHOPRIM	Model1	150/117927	-0.00200744	0.00327626	0.540062
LDL_TG	J01F	MACROLIDES, LINCOSAMIDES AND STREPTOGRAMINS	Model1	159/117918	-0.00126421	0.00318211	0.691156
LDL_TG	J01X	OTHER ANTIBACTERIALS	Model1	136/117941	-0.00035748	0.00344073	0.917252
LDL_TG	J02A	ANTIMYCOTICS FOR SYSTEMIC USE	Model1	51/118026	0.00595994	0.0056163	0.288607
LDL_TG	J04A	DRUGS FOR TREATMENT OF TUBERCULOSIS	Model1	3/118074	-0.0150117	0.0231512	0.516715
LDL_TG	J05A	DIRECT ACTING ANTIVIRALS	Model1	229/117848	0.00472753	0.00265472	0.0749471
LDL_TG	J07B	VIRAL VACCINES	Model1	49/118028	-0.000795102	0.00573061	0.889651
LDL_TG	L01A	ALKYLATING AGENTS	Model1	15/118062	0.00845304	0.0103542	0.41428
LDL_TG	L01B	ANTIMETABOLITES	Model1	675/117402	-0.00138117	0.00154863	0.372467
LDL_TG	L01X	OTHER ANTINEOPLASTIC AGENTS	Model1	171/117906	0.0042314	0.00306914	0.167991
LDL_TG	L02A	HORMONES AND RELATED AGENTS	Model1	134/117943	0.00667836	0.0034662	0.0540184
LDL_TG	L02B	HORMONE ANTAGONISTS AND RELATED AGENTS	Model1	829/117248	0.0101531	0.00140101	4.28725e-13
LDL_TG	L03A	IMMUNOSTIMULANTS	Model1	32/118045	0.0124368	0.00709061	0.0794354
LDL_TG	L04A	IMMUNOSUPPRESSANTS	Model1	1068/117009	0.00129613	0.001233	0.293166
LDL_TG	M01A	ANTIINFLAMMATORY AND ANTIRHEUMATIC PRODUCTS, NON-STEROIDS	Model1	25364/92713	0.00418818	0.000285986	1.60634e-48
LDL_TG	M01C	SPECIFIC ANTIRHEUMATIC AGENTS	Model1	9/118068	0.011014	0.0133659	0.409921
LDL_TG	M02A	TOPICAL PRODUCTS FOR JOINT AND MUSCULAR PAIN	Model1	17639/100438	0.00577057	0.000329227	1.07745e-68
LDL_TG	M03B	MUSCLE RELAXANTS, CENTRALLY ACTING AGENTS	Model1	172/117905	0.00312423	0.00305967	0.307209
LDL_TG	M03C	MUSCLE RELAXANTS, DIRECTLY ACTING AGENTS	Model1	2/118075	0.00177111	0.0283551	0.950195
LDL_TG	M04A	ANTIGOUT PREPARATIONS	Model1	1427/116650	0.0137836	0.00107408	1.13507e-37
LDL_TG	M05B	DRUGS AFFECTING BONE STRUCTURE AND MINERALIZATION	Model1	2058/116019	-0.00150447	0.000898486	0.0940455
LDL_TG	N02A	OPIOIDS	Model1	6261/111816	0.0124583	0.000522343	1.97201e-125
LDL_TG	N02B	OTHER ANALGESICS AND ANTIPYRETICS	Model1	35187/82890	0.00132113	0.000258136	3.0935e-07
LDL_TG	N02C	ANTIMIGRAINE PREPARATIONS	Model1	1381/116696	0.00148979	0.00108848	0.171099
LDL_TG	N03A	ANTIEPILEPTICS	Model1	2074/116003	0.00561507	0.00088847	2.62603e-10
LDL_TG	N04A	ANTICHOLINERGIC AGENTS	Model1	74/118003	-0.000600057	0.00466359	0.89762
LDL_TG	N04B	DOPAMINERGIC AGENTS	Model1	281/117796	-0.00895267	0.00239548	0.000186084
LDL_TG	N05A	ANTIPSYCHOTICS	Model1	926/117151	0.0126601	0.00132259	1.06588e-21
LDL_TG	N05B	ANXIOLYTICS	Model1	492/117585	0.0101834	0.00181168	1.90332e-08
LDL_TG	N05C	HYPNOTICS AND SEDATIVES	Model1	850/117227	0.0106584	0.00138109	1.19718e-14
LDL_TG	N06A	ANTIDEPRESSANTS	Model1	8800/109277	0.0106336	0.000445423	1.161e-125
LDL_TG	N06B	PSYCHOSTIMULANTS, AGENTS USED FOR ADHD AND NOOTROPICS	Model1	23/118054	0.0145626	0.00836221	0.0816026
LDL_TG	N06C	PSYCHOLEPTICS AND PSYCHOANALEPTICS IN COMBINATION	Model1	27/118050	-0.00738636	0.00771869	0.338597
LDL_TG	N06D	ANTI-DEMENTIA DRUGS	Model1	650/117427	-0.00314207	0.00157985	0.046721
LDL_TG	N07A	PARASYMPATHOMIMETICS	Model1	45/118032	-0.00123578	0.00597865	0.836246
LDL_TG	N07B	DRUGS USED IN ADDICTIVE DISORDERS	Model1	181/117896	0.0130437	0.00298258	1.22492e-05
LDL_TG	N07C	ANTIVERTIGO PREPARATIONS	Model1	437/117640	0.00524124	0.00192285	0.00641623
LDL_TG	P01A	AGENTS AGAINST AMOEBIASIS AND OTHER PROTOZOAL DISEASES	Model1	55/118022	-0.0091306	0.00540785	0.0913374
LDL_TG	P01B	ANTIMALARIALS	Model1	1056/117021	0.000745078	0.00124143	0.54839
LDL_TG	R01A	DECONGESTANTS AND OTHER NASAL PREPARATIONS FOR TOPICAL USE	Model1	5811/112266	6.06587e-05	0.000540156	0.910587
LDL_TG	R01B	NASAL DECONGESTANTS FOR SYSTEMIC USE	Model1	50/118027	-0.000546875	0.00567209	0.923191
LDL_TG	R03A	ADRENERGICS, INHALANTS	Model1	7772/110305	-0.000109729	0.000470915	0.815753
LDL_TG	R03B	OTHER DRUGS FOR OBSTRUCTIVE AIRWAY DISEASES, INHALANTS	Model1	5288/112789	-0.000154525	0.000564756	0.784383
LDL_TG	R03C	ADRENERGICS FOR SYSTEMIC USE	Model1	5155/112922	0.00082546	0.000571454	0.148604
LDL_TG	R03D	OTHER SYSTEMIC DRUGS FOR OBSTRUCTIVE AIRWAY DISEASES	Model1	420/117657	-0.00161881	0.00196078	0.409036
LDL_TG	R05C	EXPECTORANTS, EXCL. COMBINATIONS WITH COUGH SUPPRESSANTS	Model1	115/117962	-0.000731449	0.00374189	0.845021
LDL_TG	R05D	COUGH SUPPRESSANTS, EXCL. COMBINATIONS WITH EXPECTORANTS	Model1	592/117485	0.0133069	0.00165541	9.18336e-16
LDL_TG	R06A	ANTIHISTAMINES FOR SYSTEMIC USE	Model1	3820/114257	0.0031754	0.000660057	1.50518e-06
LDL_TG	S01A	ANTIINFECTIVES	Model1	786/117291	-0.00155852	0.00143537	0.277572
LDL_TG	S01B	ANTIINFLAMMATORY AGENTS	Model1	4014/114063	0.0109948	0.000643977	2.81214e-65
LDL_TG	S01C	ANTIINFLAMMATORY AGENTS AND ANTIINFECTIVES IN COMBINATION	Model1	1204/116873	0.00520016	0.00116197	7.63802e-06
LDL_TG	S01E	ANTIGLAUCOMA PREPARATIONS AND MIOTICS	Model1	1390/116687	0.00148973	0.00108421	0.16944
LDL_TG	S01F	MYDRIATICS AND CYCLOPLEGICS	Model1	24/118053	0.00779102	0.00818594	0.341223
LDL_TG	S01G	DECONGESTANTS AND ANTIALLERGICS	Model1	372/117705	0.00109846	0.00208283	0.597926
LDL_TG	S01K	SURGICAL AIDS	Model1	245/117832	-0.00126766	0.00256666	0.621382
LDL_TG	S01X	OTHER OPHTHALMOLOGICALS	Model1	1116/116961	-0.000279712	0.00120823	0.816922
LDL_TG	S02A	ANTIINFECTIVES	Model1	112/117965	0.0029402	0.00379071	0.437968
LDL_TG	S02B	CORTICOSTEROIDS	Model1	1268/116809	0.00488703	0.00113258	1.5977e-05
LDL_TG	S02C	CORTICOSTEROIDS AND ANTIINFECTIVES IN COMBINATION	Model1	74/118003	0.00630821	0.00466265	0.176082
LDL_TG	S03A	ANTIINFECTIVES	Model1	104/117973	0.00331305	0.00393354	0.399647
LDL_TG	S03C	CORTICOSTEROIDS AND ANTIINFECTIVES IN COMBINATION	Model1	5/118072	-0.0181473	0.0179317	0.311529
LDL_TG	V03A	ALL OTHER THERAPEUTIC PRODUCTS	Model1	256/117821	0.00383203	0.00250985	0.126815
LDL_TG	V06D	OTHER NUTRIENTS	Model1	150/117927	-0.00386668	0.00327724	0.238059
LDL_TG	A07A	INTESTINAL ANTIINFECTIVES	Model1	23/118054	0.00890415	0.00836208	0.286958
LDL_TG	B05C	IRRIGATING SOLUTIONS	Model1	108/117969	-0.00122045	0.00386098	0.751928
LDL_TG	J01G	AMINOGLYCOSIDE ANTIBACTERIALS	Model1	2/118075	0.000477469	0.0283519	0.986564
LDL_TG	R02A	THROAT PREPARATIONS	Model1	14433/103644	0.00383475	0.000359867	1.68043e-26
LDL_TG	S03B	CORTICOSTEROIDS	Model1	954/117123	0.00559118	0.00130419	1.81185e-05
LDL_TG	C01C	CARDIAC STIMULANTS EXCL. CARDIAC GLYCOSIDES	Model1	29/118048	-0.0015282	0.00744687	0.837405
LDL_TG	G02A	OXYTOCICS	Model1	5/118072	-0.0265127	0.0179373	0.13939
LDL_TG	V04C	OTHER DIAGNOSTIC AGENTS	Model1	36/118041	-0.0122299	0.00668452	0.0673146
LDL_TG	D02B	PROTECTIVES AGAINST UV-RADIATION	Model1	11/118066	-0.0198137	0.0120917	0.101294
LDL_TG	D03A	CICATRIZANTS	Model1	6/118071	-0.0151542	0.0163716	0.354635
LDL_TG	D03B	ENZYMES	Model1	23/118054	-0.0140798	0.00836455	0.0923256
LDL_TG	M09A	OTHER DRUGS FOR DISORDERS OF THE MUSCULO-SKELETAL SYSTEM	Model1	23/118054	-0.0140798	0.00836455	0.0923256
LDL_TG	J01B	AMPHENICOLS	Model1	4/118073	-0.00570441	0.0200486	0.776005
LDL_TG	D10B	ANTI-ACNE PREPARATIONS FOR SYSTEMIC USE	Model1	1/118076	-0.0260535	0.0400966	0.515843
LDL_TG	J04B	DRUGS FOR TREATMENT OF LEPRA	Model1	13/118064	-0.0262111	0.0111212	0.0184316
LDL_TG	J01M	QUINOLONE ANTIBACTERIALS	Model1	61/118016	0.00584165	0.00513502	0.255286
LDL_TG	N01A	ANESTHETICS, GENERAL	Model1	40/118037	0.00640682	0.00634079	0.312299
LDL_TG	P03A	ECTOPARASITICIDES, INCL. SCABICIDES	Model1	11/118066	0.00332771	0.0120916	0.783157
HDL_TG	A01A	STOMATOLOGICAL PREPARATIONS	Model1	17021/101056	-0.000681725	0.000396109	0.0852441
HDL_TG	A02A	ANTACIDS	Model1	256/117821	0.00707904	0.00290235	0.0147266
HDL_TG	A02B	DRUGS FOR PEPTIC ULCER AND GASTRO-OESOPHAGEAL REFLUX DISEASE (GORD)	Model1	13978/104099	0.00732915	0.0004219	1.63941e-67
HDL_TG	A03A	Drugs for functional gastrointestinal disorders	Model1	1031/117046	0.00878806	0.00145197	1.43019e-09
HDL_TG	A03B	BELLADONNA AND DERIVATIVES, PLAIN	Model1	139/117938	0.0147422	0.0039358	0.00018001
HDL_TG	A03C	ANTISPASMODICS IN COMBINATION WITH PSYCHOLEPTICS	Model1	12/118065	0.0126556	0.0133865	0.344457
HDL_TG	A03F	PROPULSIVES	Model1	384/117693	0.00508826	0.00237056	0.0318403
HDL_TG	A04A	ANTIEMETICS AND ANTINAUSEANTS	Model1	26/118051	0.0199155	0.00909474	0.0285421
HDL_TG	A05A	BILE THERAPY	Model1	65/118012	0.0166294	0.00575362	0.00385011
HDL_TG	A06A	Drugs for constipation	Model1	2000/116077	0.000211131	0.00104866	0.840437
HDL_TG	A07D	ANTIPROPULSIVES	Model1	456/117621	0.0237799	0.00217534	8.39521e-28
HDL_TG	A07E	INTESTINAL ANTIINFLAMMATORY AGENTS	Model1	3909/114168	0.00141339	0.000754981	0.0611969
HDL_TG	A08A	ANTIOBESITY PREPARATIONS, EXCL. DIET PRODUCTS	Model1	303/117774	0.00529877	0.00266833	0.0470578
HDL_TG	A09A	DIGESTIVES, INCL. ENZYMES	Model1	74/118003	0.0097178	0.00539248	0.0715319
HDL_TG	A10A	INSULINS AND ANALOGUES	Model1	1275/116802	-0.000186529	0.00130753	0.886561
HDL_TG	A10B	BLOOD GLUCOSE LOWERING DRUGS, EXCL. INSULINS	Model1	3841/114236	0.00743956	0.000767955	3.473e-22
HDL_TG	A11A	MULTIVITAMINS, COMBINATIONS	Model1	1726/116351	0.000448442	0.00112998	0.691473
HDL_TG	A11B	MULTIVITAMINS, PLAIN	Model1	3729/114348	0.000218312	0.000775536	0.778329
HDL_TG	A11C	VITAMIN A AND D, INCL. COMBINATIONS OF THE TWO	Model1	7247/110830	0.000368507	0.000570333	0.518199
HDL_TG	A11D	VITAMIN B1, PLAIN AND IN COMBINATION WITH VITAMIN B6 AND B12	Model1	199/117878	0.0108441	0.00329165	0.00098648
HDL_TG	A11E	VITAMIN B-COMPLEX, INCL. COMBINATIONS	Model1	871/117206	0.00184196	0.00157912	0.243436
HDL_TG	A11G	ASCORBIC ACID (VITAMIN C), INCL. COMBINATIONS	Model1	1906/116171	-0.00103859	0.00107415	0.333598
HDL_TG	A11H	OTHER PLAIN VITAMIN PREPARATIONS	Model1	615/117462	-9.72474e-05	0.00187799	0.958702
HDL_TG	A11J	OTHER VITAMIN PRODUCTS, COMBINATIONS	Model1	159/117918	-0.00374609	0.00368204	0.308968
HDL_TG	A12A	CALCIUM	Model1	4447/113630	-0.00123818	0.000719483	0.0852667
HDL_TG	A12B	POTASSIUM	Model1	87/117990	-0.00340905	0.0049739	0.493101
HDL_TG	A12C	OTHER MINERAL SUPPLEMENTS	Model1	1297/116780	-0.00249469	0.00129761	0.0545408
HDL_TG	A16A	OTHER ALIMENTARY TRACT AND METABOLISM PRODUCTS	Model1	4/118073	-0.0199871	0.0231899	0.388751
HDL_TG	B01A	ANTITHROMBOTIC AGENTS	Model1	18020/100057	-0.000397371	0.000389455	0.307576
HDL_TG	B02A	ANTIFIBRINOLYTICS	Model1	142/117935	-0.0138688	0.0038986	0.000374715
HDL_TG	B02B	VITAMIN K AND OTHER HEMOSTATICS	Model1	46/118031	0.00720493	0.0068385	0.292076
HDL_TG	B03A	IRON PREPARATIONS	Model1	1223/116854	-0.00285301	0.00133591	0.0327118
HDL_TG	B03B	VITAMIN B12 AND FOLIC ACID	Model1	1646/116431	0.00466992	0.00115279	5.10343e-05
HDL_TG	B03X	OTHER ANTIANEMIC PREPARATIONS	Model1	30/118047	0.00565518	0.0084675	0.504219
HDL_TG	B05X	I.V. SOLUTION ADDITIVES	Model1	38/118039	0.00891843	0.00752555	0.235986
HDL_TG	C01A	CARDIAC GLYCOSIDES	Model1	282/117795	0.0108325	0.0027677	9.08686e-05
HDL_TG	C01B	ANTIARRHYTHMICS, CLASS I AND III	Model1	308/117769	-0.00181358	0.00264699	0.493252
HDL_TG	C01D	VASODILATORS USED IN CARDIAC DISEASES	Model1	1508/116569	-0.00199959	0.00120857	0.0980256
HDL_TG	C01E	OTHER CARDIAC PREPARATIONS	Model1	14927/103150	0.00367359	0.000409929	3.24697e-19
HDL_TG	C02A	ANTIADRENERGIC AGENTS, CENTRALLY ACTING	Model1	268/117809	0.00810224	0.00283684	0.00428987
HDL_TG	C02C	ANTIADRENERGIC AGENTS, PERIPHERALLY ACTING	Model1	1503/116574	-0.00164989	0.00120884	0.172302
HDL_TG	C02D	ARTERIOLAR SMOOTH MUSCLE, AGENTS ACTING ON	Model1	23/118054	0.00291938	0.00966975	0.762723
HDL_TG	C03A	LOW-CEILING DIURETICS, THIAZIDES	Model1	7184/110893	0.00827248	0.000571696	2.05631e-47
HDL_TG	C03B	LOW-CEILING DIURETICS, EXCL. THIAZIDES	Model1	411/117666	0.0046491	0.00229437	0.0427354
HDL_TG	C03C	HIGH-CEILING DIURETICS	Model1	1256/116821	0.0107194	0.00131935	4.52562e-16
HDL_TG	C03D	POTASSIUM-SPARING AGENTS	Model1	278/117799	0.00638353	0.00278557	0.0219279
HDL_TG	C03E	DIURETICS AND POTASSIUM-SPARING AGENTS IN COMBINATION	Model1	243/117834	0.0106681	0.00298057	0.000344771
HDL_TG	C04A	PERIPHERAL VASODILATORS	Model1	42/118035	0.00513271	0.00715686	0.473269
HDL_TG	C05A	AGENTS FOR TREATMENT OF HEMORRHOIDS AND ANAL FISSURES FOR TOPICAL USE	Model1	2264/115813	0.000670357	0.000986763	0.496918
HDL_TG	C05B	ANTIVARICOSE THERAPY	Model1	11/118066	0.00348836	0.0139812	0.802972
HDL_TG	C05C	CAPILLARY STABILIZING AGENTS	Model1	10/118067	0.00950623	0.014665	0.516839
HDL_TG	C07A	BETA BLOCKING AGENTS	Model1	8027/110050	0.00733627	0.00054317	1.53965e-41
HDL_TG	C07B	BETA BLOCKING AGENTS AND THIAZIDES	Model1	116/117961	0.0051728	0.00430882	0.229942
HDL_TG	C07C	BETA BLOCKING AGENTS AND OTHER DIURETICS	Model1	216/117861	0.0129754	0.00315964	4.01815e-05
HDL_TG	C07D	BETA BLOCKING AGENTS, THIAZIDES AND OTHER DIURETICS	Model1	2/118075	-0.0235359	0.0327864	0.472848
HDL_TG	C07F	BETA BLOCKING AGENTS AND OTHER ANTIHYPERTENSIVES	Model1	9/118068	0.00437858	0.015458	0.776981
HDL_TG	C08C	SELECTIVE CALCIUM CHANNEL BLOCKERS WITH MAINLY VASCULAR EFFECTS	Model1	7631/110446	0.0029521	0.000558293	1.2407e-07
HDL_TG	C08D	SELECTIVE CALCIUM CHANNEL BLOCKERS WITH DIRECT CARDIAC EFFECTS	Model1	1048/117029	-0.00483594	0.00144275	0.000802856
HDL_TG	C08G	CALCIUM CHANNEL BLOCKERS AND DIURETICS	Model1	13/118064	-0.0176106	0.0128613	0.170918
HDL_TG	C09A	ACE INHIBITORS, PLAIN	Model1	11529/106548	0.00330671	0.000463147	9.40974e-13
HDL_TG	C09B	ACE INHIBITORS, COMBINATIONS	Model1	173/117904	0.00384517	0.00352931	0.275938
HDL_TG	C09C	ANGIOTENSIN II ANTAGONISTS, PLAIN	Model1	4792/113285	0.00429472	0.000689586	4.74111e-10
HDL_TG	C09D	ANGIOTENSIN II ANTAGONISTS, COMBINATIONS	Model1	221/117856	0.000818112	0.00312342	0.793377
HDL_TG	C10A	LIPID MODIFYING AGENTS, PLAIN	Model1	23847/94230	0.00154622	0.000352269	1.13806e-05
HDL_TG	D01A	ANTIFUNGALS FOR TOPICAL USE	Model1	560/117517	-0.00127282	0.00196482	0.517112
HDL_TG	D01B	ANTIFUNGALS FOR SYSTEMIC USE	Model1	234/117843	-0.00365383	0.00303453	0.22856
HDL_TG	D02A	EMOLLIENTS AND PROTECTIVES	Model1	689/117388	0.0021052	0.00177278	0.235026
HDL_TG	D04A	ANTIPRURITICS, INCL. ANTIHISTAMINES, ANESTHETICS, ETC.	Model1	41/118036	0.0123145	0.00724335	0.0891129
HDL_TG	D05A	ANTIPSORIATICS FOR TOPICAL USE	Model1	444/117633	0.00193272	0.00220511	0.380773
HDL_TG	D05B	ANTIPSORIATICS FOR SYSTEMIC USE	Model1	20/118057	0.0229885	0.0103686	0.0266156
HDL_TG	D06A	ANTIBIOTICS FOR TOPICAL USE	Model1	421/117656	0.00190471	0.00226443	0.400271
HDL_TG	D06B	CHEMOTHERAPEUTICS FOR TOPICAL USE	Model1	235/117842	-0.00116901	0.00302829	0.699475
HDL_TG	D07A	CORTICOSTEROIDS, PLAIN	Model1	4467/113610	0.00143427	0.000708104	0.0428181
HDL_TG	D07C	CORTICOSTEROIDS, COMBINATIONS WITH ANTIBIOTICS	Model1	152/117925	0.00501324	0.00376384	0.18288
HDL_TG	D07X	CORTICOSTEROIDS, OTHER COMBINATIONS	Model1	1546/116531	0.00373833	0.00118771	0.00164708
HDL_TG	D08A	ANTISEPTICS AND DISINFECTANTS	Model1	40/118037	0.00685152	0.00733339	0.350156
HDL_TG	D09A	MEDICATED DRESSINGS	Model1	26/118051	0.0107721	0.00909517	0.236265
HDL_TG	D10A	ANTI-ACNE PREPARATIONS FOR TOPICAL USE	Model1	274/117803	-0.0010566	0.00280443	0.706353
HDL_TG	D11A	OTHER DERMATOLOGICAL PREPARATIONS	Model1	5393/112684	0.00438001	0.000649396	1.54002e-11
HDL_TG	G01A	ANTIINFECTIVES AND ANTISEPTICS, EXCL. COMBINATIONS WITH CORTICOSTEROIDS	Model1	800/117277	-0.00126725	0.00164592	0.441341
HDL_TG	G02B	CONTRACEPTIVES FOR TOPICAL USE	Model1	343/117734	-0.0158096	0.00251524	3.27854e-10
HDL_TG	G02C	OTHER GYNECOLOGICALS	Model1	15077/103000	0.00400247	0.000408173	1.08423e-22
HDL_TG	G03A	HORMONAL CONTRACEPTIVES FOR SYSTEMIC USE	Model1	1244/116833	-0.000241553	0.00134116	0.857068
HDL_TG	G03B	ANDROGENS	Model1	158/117919	0.00153318	0.00369298	0.678026
HDL_TG	G03C	ESTROGENS	Model1	2709/115368	0.0168947	0.000909386	6.2192e-77
HDL_TG	G03D	PROGESTOGENS	Model1	365/117712	-0.0215379	0.00243588	9.53263e-19
HDL_TG	G03F	PROGESTOGENS AND ESTROGENS IN COMBINATION	Model1	1581/116496	0.0119931	0.00118069	3.13346e-24
HDL_TG	G03G	GONADOTROPINS AND OTHER OVULATION STIMULANTS	Model1	4/118073	-0.0290832	0.0231844	0.209687
HDL_TG	G03H	ANTIANDROGENS	Model1	32/118045	0.0599205	0.00819827	2.71e-13
HDL_TG	G03X	OTHER SEX HORMONES AND MODULATORS OF THE GENITAL SYSTEM	Model1	120/117957	0.0123601	0.00423779	0.00353902
HDL_TG	G04B	Urologicals	Model1	1740/116337	-0.000527884	0.00112234	0.638112
HDL_TG	G04C	DRUGS USED IN BENIGN PROSTATIC HYPERTROPHY	Model1	1624/116453	-0.00798886	0.00117331	9.88794e-12
HDL_TG	H01A	ANTERIOR PITUITARY LOBE HORMONES AND ANALOGUES	Model1	26/118051	0.0167782	0.00909457	0.0650611
HDL_TG	H01B	POSTERIOR PITUITARY LOBE HORMONES	Model1	35/118042	0.0112792	0.00783885	0.150187
HDL_TG	H01C	HYPOTHALAMIC HORMONES	Model1	10/118067	0.00349166	0.0146637	0.811792
HDL_TG	H02A	CORTICOSTEROIDS FOR SYSTEMIC USE, PLAIN	Model1	1352/116725	0.00403147	0.00126894	0.00148825
HDL_TG	H03A	THYROID PREPARATIONS	Model1	6546/111531	0.00377268	0.000597411	2.71033e-10
HDL_TG	H03B	ANTITHYROID PREPARATIONS	Model1	92/117985	0.000163043	0.00483654	0.973108
HDL_TG	H04A	GLYCOGENOLYTIC HORMONES	Model1	1/118076	0.00101268	0.0463692	0.982576
HDL_TG	H05B	ANTI-PARATHYROID AGENTS	Model1	1/118076	-0.0185651	0.0463693	0.688881
HDL_TG	J01A	TETRACYCLINES	Model1	644/117433	0.0015234	0.00183257	0.405811
HDL_TG	J01C	BETA-LACTAM ANTIBACTERIALS, PENICILLINS	Model1	333/117744	0.000858244	0.00254472	0.735918
HDL_TG	J01D	OTHER BETA-LACTAM ANTIBACTERIALS	Model1	105/117972	-0.00996041	0.00452861	0.0278487
HDL_TG	J01E	SULFONAMIDES AND TRIMETHOPRIM	Model1	150/117927	-0.00678192	0.00378869	0.0734498
HDL_TG	J01F	MACROLIDES, LINCOSAMIDES AND STREPTOGRAMINS	Model1	159/117918	-0.00213331	0.00367986	0.5621
HDL_TG	J01X	OTHER ANTIBACTERIALS	Model1	136/117941	2.74504e-05	0.00397893	0.994495
HDL_TG	J02A	ANTIMYCOTICS FOR SYSTEMIC USE	Model1	51/118026	0.00196065	0.00649483	0.762745
HDL_TG	J04A	DRUGS FOR TREATMENT OF TUBERCULOSIS	Model1	3/118074	-0.0197182	0.0267725	0.461422
HDL_TG	J05A	DIRECT ACTING ANTIVIRALS	Model1	229/117848	0.00558496	0.00306997	0.0688795
HDL_TG	J07B	VIRAL VACCINES	Model1	49/118028	-0.000114041	0.006627	0.98627
HDL_TG	L01A	ALKYLATING AGENTS	Model1	15/118062	0.0183313	0.0119737	0.125782
HDL_TG	L01B	ANTIMETABOLITES	Model1	675/117402	-0.000734388	0.00179087	0.681753
HDL_TG	L01X	OTHER ANTINEOPLASTIC AGENTS	Model1	171/117906	0.00834385	0.00354916	0.0187279
HDL_TG	L02A	HORMONES AND RELATED AGENTS	Model1	134/117943	0.0138863	0.00400825	0.000531558
HDL_TG	L02B	HORMONE ANTAGONISTS AND RELATED AGENTS	Model1	829/117248	0.0167417	0.00161978	4.97525e-25
HDL_TG	L03A	IMMUNOSTIMULANTS	Model1	32/118045	0.0125633	0.00819976	0.125486
HDL_TG	L04A	IMMUNOSUPPRESSANTS	Model1	1068/117009	-4.14058e-05	0.00142587	0.976834
HDL_TG	M01A	ANTIINFLAMMATORY AND ANTIRHEUMATIC PRODUCTS, NON-STEROIDS	Model1	25364/92713	0.00406523	0.000330809	1.09324e-34
HDL_TG	M01C	SPECIFIC ANTIRHEUMATIC AGENTS	Model1	9/118068	0.0142182	0.0154566	0.357637
HDL_TG	M02A	TOPICAL PRODUCTS FOR JOINT AND MUSCULAR PAIN	Model1	17639/100438	0.00578198	0.000380848	5.22421e-52
HDL_TG	M03B	MUSCLE RELAXANTS, CENTRALLY ACTING AGENTS	Model1	172/117905	-0.000171417	0.00353828	0.96136
HDL_TG	M03C	MUSCLE RELAXANTS, DIRECTLY ACTING AGENTS	Model1	2/118075	0.00129584	0.0327904	0.968477
HDL_TG	M04A	ANTIGOUT PREPARATIONS	Model1	1427/116650	0.0218585	0.00124132	2.57564e-69
HDL_TG	M05B	DRUGS AFFECTING BONE STRUCTURE AND MINERALIZATION	Model1	2058/116019	-0.00238047	0.00103902	0.0219607
HDL_TG	N02A	OPIOIDS	Model1	6261/111816	0.0147554	0.000603977	1.7256e-131
HDL_TG	N02B	OTHER ANALGESICS AND ANTIPYRETICS	Model1	35187/82890	0.00377236	0.000298345	1.27108e-36
HDL_TG	N02C	ANTIMIGRAINE PREPARATIONS	Model1	1381/116696	0.0013543	0.00125874	0.281966
HDL_TG	N03A	ANTIEPILEPTICS	Model1	2074/116003	0.00645087	0.00102745	3.42953e-10
HDL_TG	N04A	ANTICHOLINERGIC AGENTS	Model1	74/118003	-0.00258101	0.00539307	0.63224
HDL_TG	N04B	DOPAMINERGIC AGENTS	Model1	281/117796	-0.00944239	0.00277021	0.00065332
HDL_TG	N05A	ANTIPSYCHOTICS	Model1	926/117151	0.0115033	0.0015297	5.51667e-14
HDL_TG	N05B	ANXIOLYTICS	Model1	492/117585	0.0128186	0.00209502	9.46914e-10
HDL_TG	N05C	HYPNOTICS AND SEDATIVES	Model1	850/117227	0.0120468	0.00159714	4.6354e-14
HDL_TG	N06A	ANTIDEPRESSANTS	Model1	8800/109277	0.012363	0.000515083	5.34549e-127
HDL_TG	N06B	PSYCHOSTIMULANTS, AGENTS USED FOR ADHD AND NOOTROPICS	Model1	23/118054	0.00719187	0.00967034	0.457057
HDL_TG	N06C	PSYCHOLEPTICS AND PSYCHOANALEPTICS IN COMBINATION	Model1	27/118050	-0.0075792	0.00892606	0.395822
HDL_TG	N06D	ANTI-DEMENTIA DRUGS	Model1	650/117427	-0.00194264	0.00182699	0.287648
HDL_TG	N07A	PARASYMPATHOMIMETICS	Model1	45/118032	-0.00287348	0.00691383	0.677694
HDL_TG	N07B	DRUGS USED IN ADDICTIVE DISORDERS	Model1	181/117896	0.0151452	0.00344912	1.12909e-05
HDL_TG	N07C	ANTIVERTIGO PREPARATIONS	Model1	437/117640	0.00734466	0.00222359	0.000956648
HDL_TG	P01A	AGENTS AGAINST AMOEBIASIS AND OTHER PROTOZOAL DISEASES	Model1	55/118022	-0.0110381	0.00625374	0.0775609
HDL_TG	P01B	ANTIMALARIALS	Model1	1056/117021	0.00378741	0.00143558	0.0083347
HDL_TG	R01A	DECONGESTANTS AND OTHER NASAL PREPARATIONS FOR TOPICAL USE	Model1	5811/112266	0.000364228	0.000624646	0.559831
HDL_TG	R01B	NASAL DECONGESTANTS FOR SYSTEMIC USE	Model1	50/118027	0.00102521	0.00655932	0.875798
HDL_TG	R03A	ADRENERGICS, INHALANTS	Model1	7772/110305	0.00103778	0.000544568	0.0566924
HDL_TG	R03B	OTHER DRUGS FOR OBSTRUCTIVE AIRWAY DISEASES, INHALANTS	Model1	5288/112789	0.000390308	0.000653095	0.55009
HDL_TG	R03C	ADRENERGICS FOR SYSTEMIC USE	Model1	5155/112922	0.00159233	0.000660832	0.0159723
HDL_TG	R03D	OTHER SYSTEMIC DRUGS FOR OBSTRUCTIVE AIRWAY DISEASES	Model1	420/117657	0.000276294	0.0022675	0.903018
HDL_TG	R05C	EXPECTORANTS, EXCL. COMBINATIONS WITH COUGH SUPPRESSANTS	Model1	115/117962	-0.0058063	0.00432716	0.179655
HDL_TG	R05D	COUGH SUPPRESSANTS, EXCL. COMBINATIONS WITH EXPECTORANTS	Model1	592/117485	0.0155906	0.00191434	3.85822e-16
HDL_TG	R06A	ANTIHISTAMINES FOR SYSTEMIC USE	Model1	3820/114257	0.00491798	0.000763245	1.17186e-10
HDL_TG	S01A	ANTIINFECTIVES	Model1	786/117291	0.00021061	0.00165991	0.899035
HDL_TG	S01B	ANTIINFLAMMATORY AGENTS	Model1	4014/114063	0.0101584	0.000745041	2.68046e-42
HDL_TG	S01C	ANTIINFLAMMATORY AGENTS AND ANTIINFECTIVES IN COMBINATION	Model1	1204/116873	0.0041832	0.00134379	0.00185245
HDL_TG	S01E	ANTIGLAUCOMA PREPARATIONS AND MIOTICS	Model1	1390/116687	0.000472217	0.00125382	0.706454
HDL_TG	S01F	MYDRIATICS AND CYCLOPLEGICS	Model1	24/118053	0.0151764	0.00946633	0.108894
HDL_TG	S01G	DECONGESTANTS AND ANTIALLERGICS	Model1	372/117705	0.00418655	0.00240861	0.0821845
HDL_TG	S01K	SURGICAL AIDS	Model1	245/117832	0.00391328	0.00296812	0.18736
HDL_TG	S01X	OTHER OPHTHALMOLOGICALS	Model1	1116/116961	-0.000559555	0.00139722	0.688806
HDL_TG	S02A	ANTIINFECTIVES	Model1	112/117965	0.00291572	0.00438366	0.505967
HDL_TG	S02B	CORTICOSTEROIDS	Model1	1268/116809	0.00378569	0.0013098	0.0038496
HDL_TG	S02C	CORTICOSTEROIDS AND ANTIINFECTIVES IN COMBINATION	Model1	74/118003	0.00920812	0.00539196	0.0876856
HDL_TG	S03A	ANTIINFECTIVES	Model1	104/117973	0.00305375	0.00454884	0.502015
HDL_TG	S03C	CORTICOSTEROIDS AND ANTIINFECTIVES IN COMBINATION	Model1	5/118072	-0.0236018	0.0207366	0.255051
HDL_TG	V03A	ALL OTHER THERAPEUTIC PRODUCTS	Model1	256/117821	0.00879401	0.00290236	0.00244648
HDL_TG	V06D	OTHER NUTRIENTS	Model1	150/117927	-0.00241182	0.00378989	0.524528
HDL_TG	A07A	INTESTINAL ANTIINFECTIVES	Model1	23/118054	0.00231841	0.00967013	0.810525
HDL_TG	B05C	IRRIGATING SOLUTIONS	Model1	108/117969	-0.00125781	0.00446492	0.778167
HDL_TG	J01G	AMINOGLYCOSIDE ANTIBACTERIALS	Model1	2/118075	-0.0112811	0.0327867	0.730789
HDL_TG	R02A	THROAT PREPARATIONS	Model1	14433/103644	0.00384067	0.000416207	2.80697e-20
HDL_TG	S03B	CORTICOSTEROIDS	Model1	954/117123	0.00395174	0.00150827	0.00879301
HDL_TG	C01C	CARDIAC STIMULANTS EXCL. CARDIAC GLYCOSIDES	Model1	29/118048	0.00198441	0.00861171	0.817757
HDL_TG	G02A	OXYTOCICS	Model1	5/118072	-0.0315024	0.0207431	0.128843
HDL_TG	V04C	OTHER DIAGNOSTIC AGENTS	Model1	36/118041	-0.00966524	0.00773018	0.211183
HDL_TG	D02B	PROTECTIVES AGAINST UV-RADIATION	Model1	11/118066	-0.0155294	0.0139832	0.266752
HDL_TG	D03A	CICATRIZANTS	Model1	6/118071	-0.0221221	0.0189325	0.242618
HDL_TG	D03B	ENZYMES	Model1	23/118054	-0.0108268	0.00967301	0.263022
HDL_TG	M09A	OTHER DRUGS FOR DISORDERS OF THE MUSCULO-SKELETAL SYSTEM	Model1	23/118054	-0.0108268	0.00967301	0.263022
HDL_TG	J01B	AMPHENICOLS	Model1	4/118073	-0.0125914	0.0231846	0.587065
HDL_TG	D10B	ANTI-ACNE PREPARATIONS FOR SYSTEMIC USE	Model1	1/118076	0.0133944	0.0463686	0.772684
HDL_TG	J04B	DRUGS FOR TREATMENT OF LEPRA	Model1	13/118064	-0.0251373	0.0128609	0.0506376
HDL_TG	J01M	QUINOLONE ANTIBACTERIALS	Model1	61/118016	0.00730335	0.00593824	0.218743
HDL_TG	N01A	ANESTHETICS, GENERAL	Model1	40/118037	0.0116266	0.00733257	0.11283
HDL_TG	P03A	ECTOPARASITICIDES, INCL. SCABICIDES	Model1	11/118066	-0.00712893	0.013983	0.610173
Total_PL	A01A	STOMATOLOGICAL PREPARATIONS	Model1	17021/101056	-0.227327	0.00368321	0
Total_PL	A02A	ANTACIDS	Model1	256/117821	-0.110893	0.0274179	5.24598e-05
Total_PL	A02B	DRUGS FOR PEPTIC ULCER AND GASTRO-OESOPHAGEAL REFLUX DISEASE (GORD)	Model1	13978/104099	-0.0791377	0.00398422	1.18883e-87
Total_PL	A03A	Drugs for functional gastrointestinal disorders	Model1	1031/117046	-0.038191	0.0137187	0.00537238
Total_PL	A03B	BELLADONNA AND DERIVATIVES, PLAIN	Model1	139/117938	-0.054313	0.0371842	0.144115
Total_PL	A03C	ANTISPASMODICS IN COMBINATION WITH PSYCHOLEPTICS	Model1	12/118065	-0.285365	0.126463	0.0240398
Total_PL	A03F	PROPULSIVES	Model1	384/117693	-0.0605787	0.0223949	0.00683102
Total_PL	A04A	ANTIEMETICS AND ANTINAUSEANTS	Model1	26/118051	-0.0457715	0.0859214	0.594233
Total_PL	A05A	BILE THERAPY	Model1	65/118012	-0.0247123	0.0543575	0.64938
Total_PL	A06A	Drugs for constipation	Model1	2000/116077	-0.091468	0.0099033	2.59687e-20
Total_PL	A07D	ANTIPROPULSIVES	Model1	456/117621	-0.0102518	0.0205612	0.618065
Total_PL	A07E	INTESTINAL ANTIINFLAMMATORY AGENTS	Model1	3909/114168	-0.0165555	0.0071324	0.0202796
Total_PL	A08A	ANTIOBESITY PREPARATIONS, EXCL. DIET PRODUCTS	Model1	303/117774	-0.285582	0.0251949	9.13318e-30
Total_PL	A09A	DIGESTIVES, INCL. ENZYMES	Model1	74/118003	-0.130474	0.0509431	0.010433
Total_PL	A10A	INSULINS AND ANALOGUES	Model1	1275/116802	-0.347705	0.012311	6.57434e-175
Total_PL	A10B	BLOOD GLUCOSE LOWERING DRUGS, EXCL. INSULINS	Model1	3841/114236	-0.406323	0.00716089	0
Total_PL	A11A	MULTIVITAMINS, COMBINATIONS	Model1	1726/116351	0.0053359	0.0106752	0.617187
Total_PL	A11B	MULTIVITAMINS, PLAIN	Model1	3729/114348	0.022751	0.00732634	0.00190086
Total_PL	A11C	VITAMIN A AND D, INCL. COMBINATIONS OF THE TWO	Model1	7247/110830	0.0327121	0.00538722	1.2658e-09
Total_PL	A11D	VITAMIN B1, PLAIN AND IN COMBINATION WITH VITAMIN B6 AND B12	Model1	199/117878	0.000718218	0.0310983	0.981574
Total_PL	A11E	VITAMIN B-COMPLEX, INCL. COMBINATIONS	Model1	871/117206	0.00244793	0.0149184	0.869662
Total_PL	A11G	ASCORBIC ACID (VITAMIN C), INCL. COMBINATIONS	Model1	1906/116171	0.0231491	0.0101475	0.0225351
Total_PL	A11H	OTHER PLAIN VITAMIN PREPARATIONS	Model1	615/117462	0.0398103	0.0177413	0.0248388
Total_PL	A11J	OTHER VITAMIN PRODUCTS, COMBINATIONS	Model1	159/117918	-0.00229248	0.0347852	0.947454
Total_PL	A12A	CALCIUM	Model1	4447/113630	0.0148709	0.00679705	0.0286822
Total_PL	A12B	POTASSIUM	Model1	87/117990	-0.127298	0.046988	0.0067465
Total_PL	A12C	OTHER MINERAL SUPPLEMENTS	Model1	1297/116780	0.00709245	0.0122589	0.562891
Total_PL	A16A	OTHER ALIMENTARY TRACT AND METABOLISM PRODUCTS	Model1	4/118073	-0.00208548	0.219081	0.992405
Total_PL	B01A	ANTITHROMBOTIC AGENTS	Model1	18020/100057	-0.242485	0.00361094	0
Total_PL	B02A	ANTIFIBRINOLYTICS	Model1	142/117935	-0.167524	0.0368296	5.40502e-06
Total_PL	B02B	VITAMIN K AND OTHER HEMOSTATICS	Model1	46/118031	0.0669988	0.0646047	0.299711
Total_PL	B03A	IRON PREPARATIONS	Model1	1223/116854	-0.160377	0.0126122	5.09593e-37
Total_PL	B03B	VITAMIN B12 AND FOLIC ACID	Model1	1646/116431	-0.070574	0.0108894	9.14907e-11
Total_PL	B03X	OTHER ANTIANEMIC PREPARATIONS	Model1	30/118047	-0.403107	0.0799857	4.66847e-07
Total_PL	B05X	I.V. SOLUTION ADDITIVES	Model1	38/118039	-0.165337	0.0710942	0.020041
Total_PL	C01A	CARDIAC GLYCOSIDES	Model1	282/117795	-0.267374	0.0261371	1.49491e-24
Total_PL	C01B	ANTIARRHYTHMICS, CLASS I AND III	Model1	308/117769	-0.140324	0.0250033	2.00193e-08
Total_PL	C01D	VASODILATORS USED IN CARDIAC DISEASES	Model1	1508/116569	-0.410936	0.0113549	3.21122e-285
Total_PL	C01E	OTHER CARDIAC PREPARATIONS	Model1	14927/103150	0.0167972	0.00387369	1.4507e-05
Total_PL	C02A	ANTIADRENERGIC AGENTS, CENTRALLY ACTING	Model1	268/117809	-0.0863993	0.0268	0.00126511
Total_PL	C02C	ANTIADRENERGIC AGENTS, PERIPHERALLY ACTING	Model1	1503/116574	-0.233742	0.0114	2.90298e-93
Total_PL	C02D	ARTERIOLAR SMOOTH MUSCLE, AGENTS ACTING ON	Model1	23/118054	-0.133703	0.0913513	0.143303
Total_PL	C03A	LOW-CEILING DIURETICS, THIAZIDES	Model1	7184/110893	-0.0864411	0.00539985	1.29156e-57
Total_PL	C03B	LOW-CEILING DIURETICS, EXCL. THIAZIDES	Model1	411/117666	-0.15849	0.0216708	2.61846e-13
Total_PL	C03C	HIGH-CEILING DIURETICS	Model1	1256/116821	-0.240326	0.012448	6.37813e-83
Total_PL	C03D	POTASSIUM-SPARING AGENTS	Model1	278/117799	-0.26174	0.0263054	2.57416e-23
Total_PL	C03E	DIURETICS AND POTASSIUM-SPARING AGENTS IN COMBINATION	Model1	243/117834	-0.107878	0.0281578	0.000127579
Total_PL	C04A	PERIPHERAL VASODILATORS	Model1	42/118035	0.00329386	0.0676125	0.961145
Total_PL	C05A	AGENTS FOR TREATMENT OF HEMORRHOIDS AND ANAL FISSURES FOR TOPICAL USE	Model1	2264/115813	-0.180798	0.0093073	6.3666e-84
Total_PL	C05B	ANTIVARICOSE THERAPY	Model1	11/118066	-0.127442	0.132083	0.334617
Total_PL	C05C	CAPILLARY STABILIZING AGENTS	Model1	10/118067	0.05355	0.138543	0.699111
Total_PL	C07A	BETA BLOCKING AGENTS	Model1	8027/110050	-0.238584	0.00508823	0
Total_PL	C07B	BETA BLOCKING AGENTS AND THIAZIDES	Model1	116/117961	-0.195804	0.0407025	1.50656e-06
Total_PL	C07C	BETA BLOCKING AGENTS AND OTHER DIURETICS	Model1	216/117861	-0.0960308	0.0298506	0.00129552
Total_PL	C07D	BETA BLOCKING AGENTS, THIAZIDES AND OTHER DIURETICS	Model1	2/118075	-0.242627	0.30974	0.433438
Total_PL	C07F	BETA BLOCKING AGENTS AND OTHER ANTIHYPERTENSIVES	Model1	9/118068	-0.370288	0.146031	0.0112243
Total_PL	C08C	SELECTIVE CALCIUM CHANNEL BLOCKERS WITH MAINLY VASCULAR EFFECTS	Model1	7631/110446	-0.147533	0.00525742	1.06039e-172
Total_PL	C08D	SELECTIVE CALCIUM CHANNEL BLOCKERS WITH DIRECT CARDIAC EFFECTS	Model1	1048/117029	-0.252075	0.0136108	1.82071e-76
Total_PL	C08G	CALCIUM CHANNEL BLOCKERS AND DIURETICS	Model1	13/118064	-0.426754	0.121498	0.000444187
Total_PL	C09A	ACE INHIBITORS, PLAIN	Model1	11529/106548	-0.19766	0.00433841	0
Total_PL	C09B	ACE INHIBITORS, COMBINATIONS	Model1	173/117904	-0.100917	0.033341	0.00247194
Total_PL	C09C	ANGIOTENSIN II ANTAGONISTS, PLAIN	Model1	4792/113285	-0.17471	0.00649585	7.46565e-159
Total_PL	C09D	ANGIOTENSIN II ANTAGONISTS, COMBINATIONS	Model1	221/117856	-0.188232	0.0295025	1.77508e-10
Total_PL	C10A	LIPID MODIFYING AGENTS, PLAIN	Model1	23847/94230	-0.287257	0.00322149	0
Total_PL	D01A	ANTIFUNGALS FOR TOPICAL USE	Model1	560/117517	-0.0398149	0.0185617	0.0319546
Total_PL	D01B	ANTIFUNGALS FOR SYSTEMIC USE	Model1	234/117843	0.0119217	0.028668	0.677516
Total_PL	D02A	EMOLLIENTS AND PROTECTIVES	Model1	689/117388	-0.124021	0.016744	1.30164e-13
Total_PL	D04A	ANTIPRURITICS, INCL. ANTIHISTAMINES, ANESTHETICS, ETC.	Model1	41/118036	-0.0210904	0.0684302	0.757929
Total_PL	D05A	ANTIPSORIATICS FOR TOPICAL USE	Model1	444/117633	-0.0748992	0.020831	0.000323825
Total_PL	D05B	ANTIPSORIATICS FOR SYSTEMIC USE	Model1	20/118057	-0.0223479	0.0979559	0.819536
Total_PL	D06A	ANTIBIOTICS FOR TOPICAL USE	Model1	421/117656	-0.0327531	0.0213924	0.125757
Total_PL	D06B	CHEMOTHERAPEUTICS FOR TOPICAL USE	Model1	235/117842	-0.0193313	0.0286088	0.499226
Total_PL	D07A	CORTICOSTEROIDS, PLAIN	Model1	4467/113610	-0.0184763	0.0066895	0.00574595
Total_PL	D07C	CORTICOSTEROIDS, COMBINATIONS WITH ANTIBIOTICS	Model1	152/117925	-0.0267138	0.0355579	0.452488
Total_PL	D07X	CORTICOSTEROIDS, OTHER COMBINATIONS	Model1	1546/116531	-0.0215692	0.0112208	0.0545768
Total_PL	D08A	ANTISEPTICS AND DISINFECTANTS	Model1	40/118037	-0.056455	0.0692801	0.415142
Total_PL	D09A	MEDICATED DRESSINGS	Model1	26/118051	-0.100547	0.0859238	0.24193
Total_PL	D10A	ANTI-ACNE PREPARATIONS FOR TOPICAL USE	Model1	274/117803	-0.0453005	0.0264937	0.0872946
Total_PL	D11A	OTHER DERMATOLOGICAL PREPARATIONS	Model1	5393/112684	0.0157006	0.00613599	0.0105057
Total_PL	G01A	ANTIINFECTIVES AND ANTISEPTICS, EXCL. COMBINATIONS WITH CORTICOSTEROIDS	Model1	800/117277	-0.0335036	0.0155491	0.0311872
Total_PL	G02B	CONTRACEPTIVES FOR TOPICAL USE	Model1	343/117734	-0.234242	0.0237562	6.3168e-23
Total_PL	G02C	OTHER GYNECOLOGICALS	Model1	15077/103000	0.0141725	0.00385744	0.000238837
Total_PL	G03A	HORMONAL CONTRACEPTIVES FOR SYSTEMIC USE	Model1	1244/116833	-0.109644	0.0126662	4.92623e-18
Total_PL	G03B	ANDROGENS	Model1	158/117919	-0.130305	0.0348863	0.000187707
Total_PL	G03C	ESTROGENS	Model1	2709/115368	0.119647	0.00859666	5.34683e-44
Total_PL	G03D	PROGESTOGENS	Model1	365/117712	-0.259606	0.0230075	1.63835e-29
Total_PL	G03F	PROGESTOGENS AND ESTROGENS IN COMBINATION	Model1	1581/116496	0.0622541	0.0111577	2.41744e-08
Total_PL	G03G	GONADOTROPINS AND OTHER OVULATION STIMULANTS	Model1	4/118073	-0.190252	0.219028	0.385058
Total_PL	G03H	ANTIANDROGENS	Model1	32/118045	0.304136	0.0774632	8.63467e-05
Total_PL	G03X	OTHER SEX HORMONES AND MODULATORS OF THE GENITAL SYSTEM	Model1	120/117957	0.0869628	0.0400359	0.0298485
Total_PL	G04B	Urologicals	Model1	1740/116337	-0.132796	0.010596	5.21202e-36
Total_PL	G04C	DRUGS USED IN BENIGN PROSTATIC HYPERTROPHY	Model1	1624/116453	-0.129815	0.0110803	1.10082e-31
Total_PL	H01A	ANTERIOR PITUITARY LOBE HORMONES AND ANALOGUES	Model1	26/118051	-0.2493	0.0859164	0.00371267
Total_PL	H01B	POSTERIOR PITUITARY LOBE HORMONES	Model1	35/118042	-0.0585079	0.0740556	0.429498
Total_PL	H01C	HYPOTHALAMIC HORMONES	Model1	10/118067	-0.0843311	0.138531	0.54269
Total_PL	H02A	CORTICOSTEROIDS FOR SYSTEMIC USE, PLAIN	Model1	1352/116725	-0.00459262	0.0119884	0.701655
Total_PL	H03A	THYROID PREPARATIONS	Model1	6546/111531	-0.0603136	0.00564209	1.16669e-26
Total_PL	H03B	ANTITHYROID PREPARATIONS	Model1	92/117985	-0.0239022	0.0456917	0.600892
Total_PL	H04A	GLYCOGENOLYTIC HORMONES	Model1	1/118076	-0.314946	0.438058	0.472168
Total_PL	H05B	ANTI-PARATHYROID AGENTS	Model1	1/118076	-0.682222	0.438055	0.119381
Total_PL	J01A	TETRACYCLINES	Model1	644/117433	-0.0248918	0.0173126	0.150498
Total_PL	J01C	BETA-LACTAM ANTIBACTERIALS, PENICILLINS	Model1	333/117744	-0.0877324	0.0240392	0.000262801
Total_PL	J01D	OTHER BETA-LACTAM ANTIBACTERIALS	Model1	105/117972	-0.193744	0.0427799	5.9361e-06
Total_PL	J01E	SULFONAMIDES AND TRIMETHOPRIM	Model1	150/117927	-0.161459	0.0357899	6.44926e-06
Total_PL	J01F	MACROLIDES, LINCOSAMIDES AND STREPTOGRAMINS	Model1	159/117918	-0.0526228	0.0347641	0.130102
Total_PL	J01X	OTHER ANTIBACTERIALS	Model1	136/117941	-0.105765	0.0375885	0.00489742
Total_PL	J02A	ANTIMYCOTICS FOR SYSTEMIC USE	Model1	51/118026	0.0426724	0.0613579	0.486764
Total_PL	J04A	DRUGS FOR TREATMENT OF TUBERCULOSIS	Model1	3/118074	-0.166285	0.252925	0.510895
Total_PL	J05A	DIRECT ACTING ANTIVIRALS	Model1	229/117848	-0.0230731	0.0290029	0.426299
Total_PL	J07B	VIRAL VACCINES	Model1	49/118028	-0.11067	0.0626057	0.0771095
Total_PL	L01A	ALKYLATING AGENTS	Model1	15/118062	-0.195948	0.113118	0.0832324
Total_PL	L01B	ANTIMETABOLITES	Model1	675/117402	-0.0932923	0.0169166	3.49796e-08
Total_PL	L01X	OTHER ANTINEOPLASTIC AGENTS	Model1	171/117906	-0.0944419	0.0335293	0.00485278
Total_PL	L02A	HORMONES AND RELATED AGENTS	Model1	134/117943	0.0059176	0.0378687	0.875823
Total_PL	L02B	HORMONE ANTAGONISTS AND RELATED AGENTS	Model1	829/117248	0.0525478	0.0153086	0.000598077
Total_PL	L03A	IMMUNOSTIMULANTS	Model1	32/118045	-0.0787023	0.0774652	0.309646
Total_PL	L04A	IMMUNOSUPPRESSANTS	Model1	1068/117009	-0.0942546	0.0134677	2.5994e-12
Total_PL	M01A	ANTIINFLAMMATORY AND ANTIRHEUMATIC PRODUCTS, NON-STEROIDS	Model1	25364/92713	0.0213376	0.0031266	8.86233e-12
Total_PL	M01C	SPECIFIC ANTIRHEUMATIC AGENTS	Model1	9/118068	-0.150862	0.146021	0.301535
Total_PL	M02A	TOPICAL PRODUCTS FOR JOINT AND MUSCULAR PAIN	Model1	17639/100438	0.0182855	0.00360107	3.82389e-07
Total_PL	M03B	MUSCLE RELAXANTS, CENTRALLY ACTING AGENTS	Model1	172/117905	-0.0768337	0.0334261	0.0215287
Total_PL	M03C	MUSCLE RELAXANTS, DIRECTLY ACTING AGENTS	Model1	2/118075	-0.120403	0.309777	0.697516
Total_PL	M04A	ANTIGOUT PREPARATIONS	Model1	1427/116650	-0.0451208	0.0117417	0.000121704
Total_PL	M05B	DRUGS AFFECTING BONE STRUCTURE AND MINERALIZATION	Model1	2058/116019	0.0186845	0.00981587	0.0569774
Total_PL	N02A	OPIOIDS	Model1	6261/111816	-0.0464484	0.0057187	4.6216e-16
Total_PL	N02B	OTHER ANALGESICS AND ANTIPYRETICS	Model1	35187/82890	-0.112528	0.00280135	0
Total_PL	N02C	ANTIMIGRAINE PREPARATIONS	Model1	1381/116696	-0.0200381	0.0118915	0.0919757
Total_PL	N03A	ANTIEPILEPTICS	Model1	2074/116003	-0.0114548	0.00970806	0.23803
Total_PL	N04A	ANTICHOLINERGIC AGENTS	Model1	74/118003	-0.0581863	0.0509492	0.253437
Total_PL	N04B	DOPAMINERGIC AGENTS	Model1	281/117796	-0.128939	0.0261693	8.35648e-07
Total_PL	N05A	ANTIPSYCHOTICS	Model1	926/117151	-0.0280615	0.0144546	0.0522181
Total_PL	N05B	ANXIOLYTICS	Model1	492/117585	-0.0348637	0.0197949	0.0782
Total_PL	N05C	HYPNOTICS AND SEDATIVES	Model1	850/117227	-0.0264763	0.015092	0.079377
Total_PL	N06A	ANTIDEPRESSANTS	Model1	8800/109277	-0.00141291	0.00487795	0.772083
Total_PL	N06B	PSYCHOSTIMULANTS, AGENTS USED FOR ADHD AND NOOTROPICS	Model1	23/118054	-0.0555271	0.0913577	0.543322
Total_PL	N06C	PSYCHOLEPTICS AND PSYCHOANALEPTICS IN COMBINATION	Model1	27/118050	-0.0817736	0.0843262	0.332184
Total_PL	N06D	ANTI-DEMENTIA DRUGS	Model1	650/117427	0.0152337	0.01726	0.377454
Total_PL	N07A	PARASYMPATHOMIMETICS	Model1	45/118032	-0.0089548	0.0653164	0.890953
Total_PL	N07B	DRUGS USED IN ADDICTIVE DISORDERS	Model1	181/117896	-0.0164414	0.0325872	0.613885
Total_PL	N07C	ANTIVERTIGO PREPARATIONS	Model1	437/117640	-0.0601605	0.021007	0.00418619
Total_PL	P01A	AGENTS AGAINST AMOEBIASIS AND OTHER PROTOZOAL DISEASES	Model1	55/118022	-0.114583	0.0590802	0.0524481
Total_PL	P01B	ANTIMALARIALS	Model1	1056/117021	-0.141614	0.0135563	1.5623e-25
Total_PL	R01A	DECONGESTANTS AND OTHER NASAL PREPARATIONS FOR TOPICAL USE	Model1	5811/112266	-0.0162715	0.00590098	0.00582667
Total_PL	R01B	NASAL DECONGESTANTS FOR SYSTEMIC USE	Model1	50/118027	0.047268	0.0619671	0.445589
Total_PL	R03A	ADRENERGICS, INHALANTS	Model1	7772/110305	-0.0125199	0.00514459	0.0149507
Total_PL	R03B	OTHER DRUGS FOR OBSTRUCTIVE AIRWAY DISEASES, INHALANTS	Model1	5288/112789	-0.0224356	0.00616958	0.000276496
Total_PL	R03C	ADRENERGICS FOR SYSTEMIC USE	Model1	5155/112922	-0.0135086	0.00624304	0.0304827
Total_PL	R03D	OTHER SYSTEMIC DRUGS FOR OBSTRUCTIVE AIRWAY DISEASES	Model1	420/117657	-0.0221658	0.0214214	0.300787
Total_PL	R05C	EXPECTORANTS, EXCL. COMBINATIONS WITH COUGH SUPPRESSANTS	Model1	115/117962	-0.0246183	0.0408798	0.547035
Total_PL	R05D	COUGH SUPPRESSANTS, EXCL. COMBINATIONS WITH EXPECTORANTS	Model1	592/117485	-0.00277871	0.0180902	0.877923
Total_PL	R06A	ANTIHISTAMINES FOR SYSTEMIC USE	Model1	3820/114257	-0.012563	0.0072117	0.0815059
Total_PL	S01A	ANTIINFECTIVES	Model1	786/117291	-0.0333225	0.0156812	0.0335885
Total_PL	S01B	ANTIINFLAMMATORY AGENTS	Model1	4014/114063	0.0282542	0.00704361	6.04176e-05
Total_PL	S01C	ANTIINFLAMMATORY AGENTS AND ANTIINFECTIVES IN COMBINATION	Model1	1204/116873	-0.0112773	0.0126955	0.374385
Total_PL	S01E	ANTIGLAUCOMA PREPARATIONS AND MIOTICS	Model1	1390/116687	-0.0202172	0.0118449	0.0878573
Total_PL	S01F	MYDRIATICS AND CYCLOPLEGICS	Model1	24/118053	0.0143347	0.0894313	0.872655
Total_PL	S01G	DECONGESTANTS AND ANTIALLERGICS	Model1	372/117705	-0.0221016	0.0227548	0.331403
Total_PL	S01K	SURGICAL AIDS	Model1	245/117832	-0.102226	0.0280391	0.000266625
Total_PL	S01X	OTHER OPHTHALMOLOGICALS	Model1	1116/116961	-0.0471086	0.0131991	0.000358392
Total_PL	S02A	ANTIINFECTIVES	Model1	112/117965	-0.00764464	0.0414134	0.853548
Total_PL	S02B	CORTICOSTEROIDS	Model1	1268/116809	-0.0134318	0.0123743	0.27772
Total_PL	S02C	CORTICOSTEROIDS AND ANTIINFECTIVES IN COMBINATION	Model1	74/118003	-0.0230207	0.0509395	0.651325
Total_PL	S03A	ANTIINFECTIVES	Model1	104/117973	-0.00830335	0.0429738	0.846788
Total_PL	S03C	CORTICOSTEROIDS AND ANTIINFECTIVES IN COMBINATION	Model1	5/118072	-0.305377	0.195902	0.11904
Total_PL	V03A	ALL OTHER THERAPEUTIC PRODUCTS	Model1	256/117821	-0.105471	0.0274186	0.000119787
Total_PL	V06D	OTHER NUTRIENTS	Model1	150/117927	-0.0250302	0.0358038	0.484494
Total_PL	A07A	INTESTINAL ANTIINFECTIVES	Model1	23/118054	-0.0591686	0.0913555	0.517197
Total_PL	B05C	IRRIGATING SOLUTIONS	Model1	108/117969	-0.0721863	0.0421805	0.0870158
Total_PL	J01G	AMINOGLYCOSIDE ANTIBACTERIALS	Model1	2/118075	-0.222945	0.309742	0.471663
Total_PL	R02A	THROAT PREPARATIONS	Model1	14433/103644	0.018827	0.00393303	1.69589e-06
Total_PL	S03B	CORTICOSTEROIDS	Model1	954/117123	-0.0074649	0.0142493	0.600365
Total_PL	C01C	CARDIAC STIMULANTS EXCL. CARDIAC GLYCOSIDES	Model1	29/118048	0.0558057	0.0813564	0.492752
Total_PL	G02A	OXYTOCICS	Model1	5/118072	-0.30148	0.195964	0.123942
Total_PL	V04C	OTHER DIAGNOSTIC AGENTS	Model1	36/118041	-0.1161	0.0730283	0.111883
Total_PL	D02B	PROTECTIVES AGAINST UV-RADIATION	Model1	11/118066	-0.228769	0.132101	0.0833162
Total_PL	D03A	CICATRIZANTS	Model1	6/118071	-0.173694	0.178859	0.331488
Total_PL	D03B	ENZYMES	Model1	23/118054	-0.127525	0.0913826	0.162865
Total_PL	M09A	OTHER DRUGS FOR DISORDERS OF THE MUSCULO-SKELETAL SYSTEM	Model1	23/118054	-0.127525	0.0913826	0.162865
Total_PL	J01B	AMPHENICOLS	Model1	4/118073	-0.149144	0.219029	0.495915
Total_PL	D10B	ANTI-ACNE PREPARATIONS FOR SYSTEMIC USE	Model1	1/118076	-0.662379	0.43805	0.130509
Total_PL	J04B	DRUGS FOR TREATMENT OF LEPRA	Model1	13/118064	-0.353416	0.121497	0.00362831
Total_PL	J01M	QUINOLONE ANTIBACTERIALS	Model1	61/118016	-0.00166704	0.0561001	0.976294
Total_PL	N01A	ANESTHETICS, GENERAL	Model1	40/118037	-0.181451	0.069271	0.00880881
Total_PL	P03A	ECTOPARASITICIDES, INCL. SCABICIDES	Model1	11/118066	-0.150739	0.1321	0.253831
VLDL_PL	A01A	STOMATOLOGICAL PREPARATIONS	Model1	17021/101056	-0.0573307	0.00150206	8.24950499669013e-317
VLDL_PL	A02A	ANTACIDS	Model1	256/117821	0.00873129	0.0110736	0.430419
VLDL_PL	A02B	DRUGS FOR PEPTIC ULCER AND GASTRO-OESOPHAGEAL REFLUX DISEASE (GORD)	Model1	13978/104099	0.0186699	0.00161082	4.79695e-31
VLDL_PL	A03A	Drugs for functional gastrointestinal disorders	Model1	1031/117046	0.0315322	0.00553979	1.25895e-08
VLDL_PL	A03B	BELLADONNA AND DERIVATIVES, PLAIN	Model1	139/117938	0.0304956	0.0150169	0.0422825
VLDL_PL	A03C	ANTISPASMODICS IN COMBINATION WITH PSYCHOLEPTICS	Model1	12/118065	0.0549765	0.0510735	0.281742
VLDL_PL	A03F	PROPULSIVES	Model1	384/117693	0.0135443	0.00904451	0.134262
VLDL_PL	A04A	ANTIEMETICS AND ANTINAUSEANTS	Model1	26/118051	0.00685294	0.0346999	0.843443
VLDL_PL	A05A	BILE THERAPY	Model1	65/118012	0.00360068	0.0219526	0.869715
VLDL_PL	A06A	Drugs for constipation	Model1	2000/116077	-0.00989967	0.00400085	0.0133477
VLDL_PL	A07D	ANTIPROPULSIVES	Model1	456/117621	0.0262548	0.00830343	0.0015677
VLDL_PL	A07E	INTESTINAL ANTIINFLAMMATORY AGENTS	Model1	3909/114168	-0.00578315	0.00288048	0.044677
VLDL_PL	A08A	ANTIOBESITY PREPARATIONS, EXCL. DIET PRODUCTS	Model1	303/117774	-0.00472864	0.0101806	0.642309
VLDL_PL	A09A	DIGESTIVES, INCL. ENZYMES	Model1	74/118003	-0.024142	0.0205741	0.240631
VLDL_PL	A10A	INSULINS AND ANALOGUES	Model1	1275/116802	-0.0990853	0.00498029	6.21135e-88
VLDL_PL	A10B	BLOOD GLUCOSE LOWERING DRUGS, EXCL. INSULINS	Model1	3841/114236	-0.0532671	0.00292704	6.72661e-74
VLDL_PL	A11A	MULTIVITAMINS, COMBINATIONS	Model1	1726/116351	-0.00571311	0.00431119	0.185114
VLDL_PL	A11B	MULTIVITAMINS, PLAIN	Model1	3729/114348	-0.00566438	0.00295886	0.0555743
VLDL_PL	A11C	VITAMIN A AND D, INCL. COMBINATIONS OF THE TWO	Model1	7247/110830	0.00298715	0.00217598	0.169822
VLDL_PL	A11D	VITAMIN B1, PLAIN AND IN COMBINATION WITH VITAMIN B6 AND B12	Model1	199/117878	-0.0414199	0.0125587	0.000973656
VLDL_PL	A11E	VITAMIN B-COMPLEX, INCL. COMBINATIONS	Model1	871/117206	-0.0219386	0.00602453	0.000271115
VLDL_PL	A11G	ASCORBIC ACID (VITAMIN C), INCL. COMBINATIONS	Model1	1906/116171	-0.00614811	0.00409818	0.133564
VLDL_PL	A11H	OTHER PLAIN VITAMIN PREPARATIONS	Model1	615/117462	-0.0115621	0.00716502	0.106598
VLDL_PL	A11J	OTHER VITAMIN PRODUCTS, COMBINATIONS	Model1	159/117918	-0.0225033	0.014048	0.109184
VLDL_PL	A12A	CALCIUM	Model1	4447/113630	-0.0133838	0.0027448	1.08368e-06
VLDL_PL	A12B	POTASSIUM	Model1	87/117990	-0.0248148	0.0189768	0.190999
VLDL_PL	A12C	OTHER MINERAL SUPPLEMENTS	Model1	1297/116780	-0.0127924	0.0049507	0.00976836
VLDL_PL	A16A	OTHER ALIMENTARY TRACT AND METABOLISM PRODUCTS	Model1	4/118073	-0.0669509	0.0884767	0.449227
VLDL_PL	B01A	ANTITHROMBOTIC AGENTS	Model1	18020/100057	-0.0586691	0.00147605	0
VLDL_PL	B02A	ANTIFIBRINOLYTICS	Model1	142/117935	-0.0461676	0.0148745	0.00191098
VLDL_PL	B02B	VITAMIN K AND OTHER HEMOSTATICS	Model1	46/118031	0.0297587	0.0260909	0.254048
VLDL_PL	B03A	IRON PREPARATIONS	Model1	1223/116854	-0.0294887	0.00509629	7.21301e-09
VLDL_PL	B03B	VITAMIN B12 AND FOLIC ACID	Model1	1646/116431	-0.0148828	0.00439832	0.000715277
VLDL_PL	B03X	OTHER ANTIANEMIC PREPARATIONS	Model1	30/118047	-0.0208725	0.0323061	0.518225
VLDL_PL	B05X	I.V. SOLUTION ADDITIVES	Model1	38/118039	-0.0550922	0.028712	0.0550137
VLDL_PL	C01A	CARDIAC GLYCOSIDES	Model1	282/117795	-0.0183738	0.0105602	0.0818756
VLDL_PL	C01B	ANTIARRHYTHMICS, CLASS I AND III	Model1	308/117769	-0.0390425	0.0100984	0.000110607
VLDL_PL	C01D	VASODILATORS USED IN CARDIAC DISEASES	Model1	1508/116569	-0.0888775	0.00460384	6.53913e-83
VLDL_PL	C01E	OTHER CARDIAC PREPARATIONS	Model1	14927/103150	0.0172224	0.00156373	3.3892e-28
VLDL_PL	C02A	ANTIADRENERGIC AGENTS, CENTRALLY ACTING	Model1	268/117809	0.017346	0.0108237	0.109027
VLDL_PL	C02C	ANTIADRENERGIC AGENTS, PERIPHERALLY ACTING	Model1	1503/116574	-0.0530028	0.00460955	1.39409e-30
VLDL_PL	C02D	ARTERIOLAR SMOOTH MUSCLE, AGENTS ACTING ON	Model1	23/118054	-0.00445904	0.0368931	0.903799
VLDL_PL	C03A	LOW-CEILING DIURETICS, THIAZIDES	Model1	7184/110893	-0.00350352	0.0021831	0.108533
VLDL_PL	C03B	LOW-CEILING DIURETICS, EXCL. THIAZIDES	Model1	411/117666	-0.0270237	0.00875352	0.00202108
VLDL_PL	C03C	HIGH-CEILING DIURETICS	Model1	1256/116821	-0.0115214	0.00503503	0.0221243
VLDL_PL	C03D	POTASSIUM-SPARING AGENTS	Model1	278/117799	-0.0120795	0.010628	0.255717
VLDL_PL	C03E	DIURETICS AND POTASSIUM-SPARING AGENTS IN COMBINATION	Model1	243/117834	0.0228679	0.0113722	0.0443428
VLDL_PL	C04A	PERIPHERAL VASODILATORS	Model1	42/118035	-0.0109717	0.0273057	0.687824
VLDL_PL	C05A	AGENTS FOR TREATMENT OF HEMORRHOIDS AND ANAL FISSURES FOR TOPICAL USE	Model1	2264/115813	-0.0433375	0.0037627	1.11628e-30
VLDL_PL	C05B	ANTIVARICOSE THERAPY	Model1	11/118066	0.0181611	0.0533426	0.73351
VLDL_PL	C05C	CAPILLARY STABILIZING AGENTS	Model1	10/118067	0.0422918	0.0559513	0.44973
VLDL_PL	C07A	BETA BLOCKING AGENTS	Model1	8027/110050	-0.0222015	0.00207295	9.38891e-27
VLDL_PL	C07B	BETA BLOCKING AGENTS AND THIAZIDES	Model1	116/117961	-0.0120881	0.0164395	0.462155
VLDL_PL	C07C	BETA BLOCKING AGENTS AND OTHER DIURETICS	Model1	216/117861	0.0285957	0.0120556	0.0176942
VLDL_PL	C07D	BETA BLOCKING AGENTS, THIAZIDES AND OTHER DIURETICS	Model1	2/118075	-0.000800784	0.125091	0.994892
VLDL_PL	C07F	BETA BLOCKING AGENTS AND OTHER ANTIHYPERTENSIVES	Model1	9/118068	-0.0170496	0.0589771	0.772515
VLDL_PL	C08C	SELECTIVE CALCIUM CHANNEL BLOCKERS WITH MAINLY VASCULAR EFFECTS	Model1	7631/110446	-0.0370436	0.00212758	8.25559e-68
VLDL_PL	C08D	SELECTIVE CALCIUM CHANNEL BLOCKERS WITH DIRECT CARDIAC EFFECTS	Model1	1048/117029	-0.0689732	0.00550112	4.87518e-36
VLDL_PL	C08G	CALCIUM CHANNEL BLOCKERS AND DIURETICS	Model1	13/118064	-0.137402	0.0490686	0.00510792
VLDL_PL	C09A	ACE INHIBITORS, PLAIN	Model1	11529/106548	-0.0384436	0.00176388	4.18744e-105
VLDL_PL	C09B	ACE INHIBITORS, COMBINATIONS	Model1	173/117904	-0.0369091	0.013465	0.00612418
VLDL_PL	C09C	ANGIOTENSIN II ANTAGONISTS, PLAIN	Model1	4792/113285	-0.0259252	0.00263033	6.57312e-23
VLDL_PL	C09D	ANGIOTENSIN II ANTAGONISTS, COMBINATIONS	Model1	221/117856	-0.0411774	0.0119162	0.000549295
VLDL_PL	C10A	LIPID MODIFYING AGENTS, PLAIN	Model1	23847/94230	-0.078254	0.00132468	0
VLDL_PL	D01A	ANTIFUNGALS FOR TOPICAL USE	Model1	560/117517	-0.00447838	0.00749637	0.550237
VLDL_PL	D01B	ANTIFUNGALS FOR SYSTEMIC USE	Model1	234/117843	-0.00847902	0.0115777	0.463952
VLDL_PL	D02A	EMOLLIENTS AND PROTECTIVES	Model1	689/117388	-0.0184508	0.00676351	0.00637307
VLDL_PL	D04A	ANTIPRURITICS, INCL. ANTIHISTAMINES, ANESTHETICS, ETC.	Model1	41/118036	0.0432646	0.0276356	0.117459
VLDL_PL	D05A	ANTIPSORIATICS FOR TOPICAL USE	Model1	444/117633	-0.00858627	0.00841314	0.307457
VLDL_PL	D05B	ANTIPSORIATICS FOR SYSTEMIC USE	Model1	20/118057	0.0219018	0.03956	0.579829
VLDL_PL	D06A	ANTIBIOTICS FOR TOPICAL USE	Model1	421/117656	-0.0133361	0.00863944	0.122681
VLDL_PL	D06B	CHEMOTHERAPEUTICS FOR TOPICAL USE	Model1	235/117842	-0.00975632	0.0115538	0.398435
VLDL_PL	D07A	CORTICOSTEROIDS, PLAIN	Model1	4467/113610	-0.00593597	0.00270162	0.0280091
VLDL_PL	D07C	CORTICOSTEROIDS, COMBINATIONS WITH ANTIBIOTICS	Model1	152/117925	0.00691097	0.0143603	0.630335
VLDL_PL	D07X	CORTICOSTEROIDS, OTHER COMBINATIONS	Model1	1546/116531	-0.00509944	0.00453164	0.260465
VLDL_PL	D08A	ANTISEPTICS AND DISINFECTANTS	Model1	40/118037	-0.00130162	0.0279792	0.962895
VLDL_PL	D09A	MEDICATED DRESSINGS	Model1	26/118051	-0.0139944	0.034701	0.68674
VLDL_PL	D10A	ANTI-ACNE PREPARATIONS FOR TOPICAL USE	Model1	274/117803	-0.0135429	0.0106997	0.205613
VLDL_PL	D11A	OTHER DERMATOLOGICAL PREPARATIONS	Model1	5393/112684	0.0184427	0.00247754	9.83875e-14
VLDL_PL	G01A	ANTIINFECTIVES AND ANTISEPTICS, EXCL. COMBINATIONS WITH CORTICOSTEROIDS	Model1	800/117277	-0.0185222	0.00627946	0.00318195
VLDL_PL	G02B	CONTRACEPTIVES FOR TOPICAL USE	Model1	343/117734	-0.0590369	0.00959647	7.67851e-10
VLDL_PL	G02C	OTHER GYNECOLOGICALS	Model1	15077/103000	0.0172897	0.00155713	1.24472e-28
VLDL_PL	G03A	HORMONAL CONTRACEPTIVES FOR SYSTEMIC USE	Model1	1244/116833	-0.0572221	0.00511422	4.78387e-29
VLDL_PL	G03B	ANDROGENS	Model1	158/117919	-0.00586341	0.0140899	0.677305
VLDL_PL	G03C	ESTROGENS	Model1	2709/115368	0.0128252	0.00347445	0.000223219
VLDL_PL	G03D	PROGESTOGENS	Model1	365/117712	-0.070679	0.00929442	2.88217e-14
VLDL_PL	G03F	PROGESTOGENS AND ESTROGENS IN COMBINATION	Model1	1581/116496	-0.0220775	0.00450622	9.62826e-07
VLDL_PL	G03G	GONADOTROPINS AND OTHER OVULATION STIMULANTS	Model1	4/118073	-0.137517	0.088455	0.120031
VLDL_PL	G03H	ANTIANDROGENS	Model1	32/118045	0.00325113	0.031286	0.917236
VLDL_PL	G03X	OTHER SEX HORMONES AND MODULATORS OF THE GENITAL SYSTEM	Model1	120/117957	-0.023993	0.0161689	0.137838
VLDL_PL	G04B	Urologicals	Model1	1740/116337	-0.0168841	0.0042818	8.04412e-05
VLDL_PL	G04C	DRUGS USED IN BENIGN PROSTATIC HYPERTROPHY	Model1	1624/116453	-0.0459937	0.00447542	9.17016e-25
VLDL_PL	H01A	ANTERIOR PITUITARY LOBE HORMONES AND ANALOGUES	Model1	26/118051	0.000428743	0.034699	0.990142
VLDL_PL	H01B	POSTERIOR PITUITARY LOBE HORMONES	Model1	35/118042	0.000241349	0.0299078	0.993561
VLDL_PL	H01C	HYPOTHALAMIC HORMONES	Model1	10/118067	-0.074056	0.0559463	0.185605
VLDL_PL	H02A	CORTICOSTEROIDS FOR SYSTEMIC USE, PLAIN	Model1	1352/116725	-0.00523649	0.00484157	0.279446
VLDL_PL	H03A	THYROID PREPARATIONS	Model1	6546/111531	0.00951209	0.00227952	3.01037e-05
VLDL_PL	H03B	ANTITHYROID PREPARATIONS	Model1	92/117985	-0.021117	0.0184528	0.252469
VLDL_PL	H04A	GLYCOGENOLYTIC HORMONES	Model1	1/118076	-0.0154447	0.176913	0.930432
VLDL_PL	H05B	ANTI-PARATHYROID AGENTS	Model1	1/118076	-0.195244	0.176912	0.269759
VLDL_PL	J01A	TETRACYCLINES	Model1	644/117433	-0.0122992	0.00699176	0.0785631
VLDL_PL	J01C	BETA-LACTAM ANTIBACTERIALS, PENICILLINS	Model1	333/117744	-0.0142253	0.00970881	0.142869
VLDL_PL	J01D	OTHER BETA-LACTAM ANTIBACTERIALS	Model1	105/117972	-0.0504449	0.0172778	0.00350503
VLDL_PL	J01E	SULFONAMIDES AND TRIMETHOPRIM	Model1	150/117927	-0.0201565	0.0144551	0.163194
VLDL_PL	J01F	MACROLIDES, LINCOSAMIDES AND STREPTOGRAMINS	Model1	159/117918	-0.0190232	0.0140397	0.175433
VLDL_PL	J01X	OTHER ANTIBACTERIALS	Model1	136/117941	-0.00306581	0.0151808	0.839954
VLDL_PL	J02A	ANTIMYCOTICS FOR SYSTEMIC USE	Model1	51/118026	-0.00348803	0.0247798	0.888059
VLDL_PL	J04A	DRUGS FOR TREATMENT OF TUBERCULOSIS	Model1	3/118074	-0.120409	0.102145	0.238476
VLDL_PL	J05A	DIRECT ACTING ANTIVIRALS	Model1	229/117848	0.00214305	0.011713	0.854827
VLDL_PL	J07B	VIRAL VACCINES	Model1	49/118028	-0.0076483	0.025284	0.762275
VLDL_PL	L01A	ALKYLATING AGENTS	Model1	15/118062	0.0259504	0.0456838	0.570006
VLDL_PL	L01B	ANTIMETABOLITES	Model1	675/117402	-0.0164589	0.00683256	0.0160027
VLDL_PL	L01X	OTHER ANTINEOPLASTIC AGENTS	Model1	171/117906	0.0145551	0.0135414	0.28244
VLDL_PL	L02A	HORMONES AND RELATED AGENTS	Model1	134/117943	0.00745914	0.0152935	0.625739
VLDL_PL	L02B	HORMONE ANTAGONISTS AND RELATED AGENTS	Model1	829/117248	0.0132547	0.00618264	0.0320464
VLDL_PL	L03A	IMMUNOSTIMULANTS	Model1	32/118045	0.0630204	0.0312844	0.0439659
VLDL_PL	L04A	IMMUNOSUPPRESSANTS	Model1	1068/117009	-0.00872389	0.00544007	0.108797
VLDL_PL	M01A	ANTIINFLAMMATORY AND ANTIRHEUMATIC PRODUCTS, NON-STEROIDS	Model1	25364/92713	0.0178582	0.00126187	1.97305e-45
VLDL_PL	M01C	SPECIFIC ANTIRHEUMATIC AGENTS	Model1	9/118068	0.0191324	0.0589718	0.745611
VLDL_PL	M02A	TOPICAL PRODUCTS FOR JOINT AND MUSCULAR PAIN	Model1	17639/100438	0.0242214	0.00145276	2.44152e-62
VLDL_PL	M03B	MUSCLE RELAXANTS, CENTRALLY ACTING AGENTS	Model1	172/117905	0.0184137	0.0134995	0.172562
VLDL_PL	M03C	MUSCLE RELAXANTS, DIRECTLY ACTING AGENTS	Model1	2/118075	-0.0845217	0.125105	0.499292
VLDL_PL	M04A	ANTIGOUT PREPARATIONS	Model1	1427/116650	0.0231597	0.00474175	1.03979e-06
VLDL_PL	M05B	DRUGS AFFECTING BONE STRUCTURE AND MINERALIZATION	Model1	2058/116019	-0.0160032	0.00396398	5.41407e-05
VLDL_PL	N02A	OPIOIDS	Model1	6261/111816	0.0370052	0.00230766	8.27369e-58
VLDL_PL	N02B	OTHER ANALGESICS AND ANTIPYRETICS	Model1	35187/82890	-0.011784	0.00113853	4.28374e-25
VLDL_PL	N02C	ANTIMIGRAINE PREPARATIONS	Model1	1381/116696	0.0188846	0.00480219	8.41138e-05
VLDL_PL	N03A	ANTIEPILEPTICS	Model1	2074/116003	0.0113597	0.00392054	0.00376232
VLDL_PL	N04A	ANTICHOLINERGIC AGENTS	Model1	74/118003	-0.0286181	0.0205761	0.164276
VLDL_PL	N04B	DOPAMINERGIC AGENTS	Model1	281/117796	-0.0351735	0.0105692	0.000875246
VLDL_PL	N05A	ANTIPSYCHOTICS	Model1	926/117151	0.0353118	0.00583677	1.45378e-09
VLDL_PL	N05B	ANXIOLYTICS	Model1	492/117585	0.0227844	0.00799412	0.00437068
VLDL_PL	N05C	HYPNOTICS AND SEDATIVES	Model1	850/117227	0.0275429	0.00609453	6.21085e-06
VLDL_PL	N06A	ANTIDEPRESSANTS	Model1	8800/109277	0.0359432	0.00196721	1.77958e-74
VLDL_PL	N06B	PSYCHOSTIMULANTS, AGENTS USED FOR ADHD AND NOOTROPICS	Model1	23/118054	0.0540166	0.0368951	0.14318
VLDL_PL	N06C	PSYCHOLEPTICS AND PSYCHOANALEPTICS IN COMBINATION	Model1	27/118050	-0.0407168	0.0340555	0.231855
VLDL_PL	N06D	ANTI-DEMENTIA DRUGS	Model1	650/117427	-0.0109978	0.0069705	0.114624
VLDL_PL	N07A	PARASYMPATHOMIMETICS	Model1	45/118032	-0.0438843	0.0263781	0.0961821
VLDL_PL	N07B	DRUGS USED IN ADDICTIVE DISORDERS	Model1	181/117896	0.036047	0.0131601	0.00616145
VLDL_PL	N07C	ANTIVERTIGO PREPARATIONS	Model1	437/117640	0.0170434	0.00848393	0.0445492
VLDL_PL	P01A	AGENTS AGAINST AMOEBIASIS AND OTHER PROTOZOAL DISEASES	Model1	55/118022	-0.0283786	0.0238601	0.234294
VLDL_PL	P01B	ANTIMALARIALS	Model1	1056/117021	-0.0116748	0.00547722	0.033049
VLDL_PL	R01A	DECONGESTANTS AND OTHER NASAL PREPARATIONS FOR TOPICAL USE	Model1	5811/112266	-0.00635935	0.00238315	0.0076209
VLDL_PL	R01B	NASAL DECONGESTANTS FOR SYSTEMIC USE	Model1	50/118027	0.0146666	0.0250258	0.557837
VLDL_PL	R03A	ADRENERGICS, INHALANTS	Model1	7772/110305	-0.00641596	0.00207764	0.00201489
VLDL_PL	R03B	OTHER DRUGS FOR OBSTRUCTIVE AIRWAY DISEASES, INHALANTS	Model1	5288/112789	-0.0082137	0.00249165	0.000979278
VLDL_PL	R03C	ADRENERGICS FOR SYSTEMIC USE	Model1	5155/112922	-0.00268459	0.00252132	0.286989
VLDL_PL	R03D	OTHER SYSTEMIC DRUGS FOR OBSTRUCTIVE AIRWAY DISEASES	Model1	420/117657	-0.0197	0.008651	0.0227763
VLDL_PL	R05C	EXPECTORANTS, EXCL. COMBINATIONS WITH COUGH SUPPRESSANTS	Model1	115/117962	-0.0462563	0.016509	0.00508142
VLDL_PL	R05D	COUGH SUPPRESSANTS, EXCL. COMBINATIONS WITH EXPECTORANTS	Model1	592/117485	0.045963	0.00730462	3.1384e-10
VLDL_PL	R06A	ANTIHISTAMINES FOR SYSTEMIC USE	Model1	3820/114257	0.00860511	0.00291241	0.00313106
VLDL_PL	S01A	ANTIINFECTIVES	Model1	786/117291	-0.0166296	0.00633286	0.00864249
VLDL_PL	S01B	ANTIINFLAMMATORY AGENTS	Model1	4014/114063	0.0356859	0.0028429	4.05459e-36
VLDL_PL	S01C	ANTIINFLAMMATORY AGENTS AND ANTIINFECTIVES IN COMBINATION	Model1	1204/116873	-0.00549514	0.00512714	0.283824
VLDL_PL	S01E	ANTIGLAUCOMA PREPARATIONS AND MIOTICS	Model1	1390/116687	0.000926178	0.0047837	0.846481
VLDL_PL	S01F	MYDRIATICS AND CYCLOPLEGICS	Model1	24/118053	0.00834856	0.0361173	0.817198
VLDL_PL	S01G	DECONGESTANTS AND ANTIALLERGICS	Model1	372/117705	0.00484665	0.00918967	0.597915
VLDL_PL	S01K	SURGICAL AIDS	Model1	245/117832	-0.0108678	0.0113243	0.337216
VLDL_PL	S01X	OTHER OPHTHALMOLOGICALS	Model1	1116/116961	-0.00675103	0.00533079	0.205364
VLDL_PL	S02A	ANTIINFECTIVES	Model1	112/117965	0.0101602	0.016725	0.54353
VLDL_PL	S02B	CORTICOSTEROIDS	Model1	1268/116809	-0.00700682	0.00499741	0.160891
VLDL_PL	S02C	CORTICOSTEROIDS AND ANTIINFECTIVES IN COMBINATION	Model1	74/118003	0.0430028	0.0205718	0.0365868
VLDL_PL	S03A	ANTIINFECTIVES	Model1	104/117973	0.000861697	0.0173552	0.960401
VLDL_PL	S03C	CORTICOSTEROIDS AND ANTIINFECTIVES IN COMBINATION	Model1	5/118072	-0.0883466	0.0791165	0.26414
VLDL_PL	V03A	ALL OTHER THERAPEUTIC PRODUCTS	Model1	256/117821	-0.0147899	0.0110737	0.181689
VLDL_PL	V06D	OTHER NUTRIENTS	Model1	150/117927	-0.0203452	0.0144595	0.159416
VLDL_PL	A07A	INTESTINAL ANTIINFECTIVES	Model1	23/118054	-0.0111159	0.0368945	0.763195
VLDL_PL	B05C	IRRIGATING SOLUTIONS	Model1	108/117969	-0.0412672	0.0170346	0.0154135
VLDL_PL	J01G	AMINOGLYCOSIDE ANTIBACTERIALS	Model1	2/118075	-0.0314172	0.125091	0.801695
VLDL_PL	R02A	THROAT PREPARATIONS	Model1	14433/103644	0.0182447	0.00158764	1.50829e-30
VLDL_PL	S03B	CORTICOSTEROIDS	Model1	954/117123	-0.00856458	0.00575463	0.136676
VLDL_PL	C01C	CARDIAC STIMULANTS EXCL. CARDIAC GLYCOSIDES	Model1	29/118048	0.00044115	0.0328563	0.989287
VLDL_PL	G02A	OXYTOCICS	Model1	5/118072	-0.131572	0.079141	0.0964157
VLDL_PL	V04C	OTHER DIAGNOSTIC AGENTS	Model1	36/118041	-0.0503693	0.0294928	0.0876673
VLDL_PL	D02B	PROTECTIVES AGAINST UV-RADIATION	Model1	11/118066	-0.113583	0.0533493	0.0332532
VLDL_PL	D03A	CICATRIZANTS	Model1	6/118071	-0.0886634	0.0722331	0.219651
VLDL_PL	D03B	ENZYMES	Model1	23/118054	-0.049236	0.0369054	0.182169
VLDL_PL	M09A	OTHER DRUGS FOR DISORDERS OF THE MUSCULO-SKELETAL SYSTEM	Model1	23/118054	-0.049236	0.0369054	0.182169
VLDL_PL	J01B	AMPHENICOLS	Model1	4/118073	-0.11158	0.0884557	0.207158
VLDL_PL	D10B	ANTI-ACNE PREPARATIONS FOR SYSTEMIC USE	Model1	1/118076	-0.260749	0.176909	0.140506
VLDL_PL	J04B	DRUGS FOR TREATMENT OF LEPRA	Model1	13/118064	-0.104298	0.049068	0.03354
VLDL_PL	J01M	QUINOLONE ANTIBACTERIALS	Model1	61/118016	0.00906719	0.0226563	0.689006
VLDL_PL	N01A	ANESTHETICS, GENERAL	Model1	40/118037	-0.0234665	0.0279762	0.401581
VLDL_PL	P03A	ECTOPARASITICIDES, INCL. SCABICIDES	Model1	11/118066	0.0337676	0.0533494	0.526766
LDL_PL	A01A	STOMATOLOGICAL PREPARATIONS	Model1	17021/101056	-0.0833948	0.00114307	0
LDL_PL	A02A	ANTACIDS	Model1	256/117821	-0.0329435	0.00856177	0.000119273
LDL_PL	A02B	DRUGS FOR PEPTIC ULCER AND GASTRO-OESOPHAGEAL REFLUX DISEASE (GORD)	Model1	13978/104099	-0.0205857	0.00124478	2.30497e-61
LDL_PL	A03A	Drugs for functional gastrointestinal disorders	Model1	1031/117046	-0.0101108	0.00428394	0.0182688
LDL_PL	A03B	BELLADONNA AND DERIVATIVES, PLAIN	Model1	139/117938	-0.0252041	0.0116113	0.029959
LDL_PL	A03C	ANTISPASMODICS IN COMBINATION WITH PSYCHOLEPTICS	Model1	12/118065	-0.0556042	0.0394906	0.159123
LDL_PL	A03F	PROPULSIVES	Model1	384/117693	-0.0179274	0.00699322	0.0103623
LDL_PL	A04A	ANTIEMETICS AND ANTINAUSEANTS	Model1	26/118051	-0.0670736	0.0268298	0.0124218
LDL_PL	A05A	BILE THERAPY	Model1	65/118012	-0.0449516	0.0169736	0.00809017
LDL_PL	A06A	Drugs for constipation	Model1	2000/116077	-0.027521	0.00309256	5.70641e-19
LDL_PL	A07D	ANTIPROPULSIVES	Model1	456/117621	-0.0498609	0.00641897	8.05388e-15
LDL_PL	A07E	INTESTINAL ANTIINFLAMMATORY AGENTS	Model1	3909/114168	-0.0166988	0.00222674	6.46506e-14
LDL_PL	A08A	ANTIOBESITY PREPARATIONS, EXCL. DIET PRODUCTS	Model1	303/117774	-0.0788514	0.00786849	1.25755e-23
LDL_PL	A09A	DIGESTIVES, INCL. ENZYMES	Model1	74/118003	-0.0706408	0.015907	8.96774e-06
LDL_PL	A10A	INSULINS AND ANALOGUES	Model1	1275/116802	-0.138174	0.00383627	1.52776e-282
LDL_PL	A10B	BLOOD GLUCOSE LOWERING DRUGS, EXCL. INSULINS	Model1	3841/114236	-0.138609	0.00223021	0
LDL_PL	A11A	MULTIVITAMINS, COMBINATIONS	Model1	1726/116351	-0.00485063	0.00333348	0.145637
LDL_PL	A11B	MULTIVITAMINS, PLAIN	Model1	3729/114348	0.00242644	0.00228786	0.288886
LDL_PL	A11C	VITAMIN A AND D, INCL. COMBINATIONS OF THE TWO	Model1	7247/110830	0.00912631	0.0016823	5.81054e-08
LDL_PL	A11D	VITAMIN B1, PLAIN AND IN COMBINATION WITH VITAMIN B6 AND B12	Model1	199/117878	-0.0539094	0.00970972	2.82858e-08
LDL_PL	A11E	VITAMIN B-COMPLEX, INCL. COMBINATIONS	Model1	871/117206	-0.018686	0.0046582	6.03919e-05
LDL_PL	A11G	ASCORBIC ACID (VITAMIN C), INCL. COMBINATIONS	Model1	1906/116171	0.00304251	0.0031688	0.336984
LDL_PL	A11H	OTHER PLAIN VITAMIN PREPARATIONS	Model1	615/117462	0.00847723	0.00554011	0.125981
LDL_PL	A11J	OTHER VITAMIN PRODUCTS, COMBINATIONS	Model1	159/117918	-0.0111691	0.0108622	0.303832
LDL_PL	A12A	CALCIUM	Model1	4447/113630	-0.00803857	0.00212241	0.000152262
LDL_PL	A12B	POTASSIUM	Model1	87/117990	-0.0343187	0.0146729	0.0193415
LDL_PL	A12C	OTHER MINERAL SUPPLEMENTS	Model1	1297/116780	-0.00273358	0.00382806	0.475172
LDL_PL	A16A	OTHER ALIMENTARY TRACT AND METABOLISM PRODUCTS	Model1	4/118073	0.00495173	0.0684117	0.942299
LDL_PL	B01A	ANTITHROMBOTIC AGENTS	Model1	18020/100057	-0.0885218	0.00111965	0
LDL_PL	B02A	ANTIFIBRINOLYTICS	Model1	142/117935	-0.0289855	0.0115014	0.0117309
LDL_PL	B02B	VITAMIN K AND OTHER HEMOSTATICS	Model1	46/118031	0.0029896	0.020174	0.882193
LDL_PL	B03A	IRON PREPARATIONS	Model1	1223/116854	-0.0478374	0.00393863	6.33405e-34
LDL_PL	B03B	VITAMIN B12 AND FOLIC ACID	Model1	1646/116431	-0.0399162	0.00339903	7.95182e-32
LDL_PL	B03X	OTHER ANTIANEMIC PREPARATIONS	Model1	30/118047	-0.110885	0.0249775	9.02984e-06
LDL_PL	B05X	I.V. SOLUTION ADDITIVES	Model1	38/118039	-0.095915	0.0221991	1.55688e-05
LDL_PL	C01A	CARDIAC GLYCOSIDES	Model1	282/117795	-0.0996441	0.00816023	2.84982e-34
LDL_PL	C01B	ANTIARRHYTHMICS, CLASS I AND III	Model1	308/117769	-0.0547727	0.00780714	2.29988e-12
LDL_PL	C01D	VASODILATORS USED IN CARDIAC DISEASES	Model1	1508/116569	-0.139006	0.00354234	0
LDL_PL	C01E	OTHER CARDIAC PREPARATIONS	Model1	14927/103150	0.00622949	0.00120959	2.60773e-07
LDL_PL	C02A	ANTIADRENERGIC AGENTS, CENTRALLY ACTING	Model1	268/117809	-0.032019	0.0083686	0.000130263
LDL_PL	C02C	ANTIADRENERGIC AGENTS, PERIPHERALLY ACTING	Model1	1503/116574	-0.0865898	0.00355725	1.49097e-130
LDL_PL	C02D	ARTERIOLAR SMOOTH MUSCLE, AGENTS ACTING ON	Model1	23/118054	-0.0436755	0.028526	0.125753
LDL_PL	C03A	LOW-CEILING DIURETICS, THIAZIDES	Model1	7184/110893	-0.0373232	0.00168453	1.50653e-108
LDL_PL	C03B	LOW-CEILING DIURETICS, EXCL. THIAZIDES	Model1	411/117666	-0.0614378	0.00676626	1.10165e-19
LDL_PL	C03C	HIGH-CEILING DIURETICS	Model1	1256/116821	-0.084859	0.0038854	1.55153e-105
LDL_PL	C03D	POTASSIUM-SPARING AGENTS	Model1	278/117799	-0.0792945	0.00821451	4.8652e-22
LDL_PL	C03E	DIURETICS AND POTASSIUM-SPARING AGENTS IN COMBINATION	Model1	243/117834	-0.0327469	0.00879278	0.000195955
LDL_PL	C04A	PERIPHERAL VASODILATORS	Model1	42/118035	-0.0242841	0.021113	0.250067
LDL_PL	C05A	AGENTS FOR TREATMENT OF HEMORRHOIDS AND ANAL FISSURES FOR TOPICAL USE	Model1	2264/115813	-0.0730292	0.00290324	2.95202e-139
LDL_PL	C05B	ANTIVARICOSE THERAPY	Model1	11/118066	-0.018514	0.0412453	0.653522
LDL_PL	C05C	CAPILLARY STABILIZING AGENTS	Model1	10/118067	-0.000657848	0.0432625	0.987868
LDL_PL	C07A	BETA BLOCKING AGENTS	Model1	8027/110050	-0.0776528	0.00158761	0
LDL_PL	C07B	BETA BLOCKING AGENTS AND THIAZIDES	Model1	116/117961	-0.0618746	0.01271	1.12781e-06
LDL_PL	C07C	BETA BLOCKING AGENTS AND OTHER DIURETICS	Model1	216/117861	-0.0274606	0.00932143	0.00322017
LDL_PL	C07D	BETA BLOCKING AGENTS, THIAZIDES AND OTHER DIURETICS	Model1	2/118075	-0.0146811	0.0967219	0.879356
LDL_PL	C07F	BETA BLOCKING AGENTS AND OTHER ANTIHYPERTENSIVES	Model1	9/118068	-0.0921462	0.0456012	0.0433134
LDL_PL	C08C	SELECTIVE CALCIUM CHANNEL BLOCKERS WITH MAINLY VASCULAR EFFECTS	Model1	7631/110446	-0.06093	0.00163761	3.00964e-301
LDL_PL	C08D	SELECTIVE CALCIUM CHANNEL BLOCKERS WITH DIRECT CARDIAC EFFECTS	Model1	1048/117029	-0.0886201	0.00424856	1.89248e-96
LDL_PL	C08G	CALCIUM CHANNEL BLOCKERS AND DIURETICS	Model1	13/118064	-0.150004	0.0379393	7.69676e-05
LDL_PL	C09A	ACE INHIBITORS, PLAIN	Model1	11529/106548	-0.0745253	0.00134928	0
LDL_PL	C09B	ACE INHIBITORS, COMBINATIONS	Model1	173/117904	-0.0550067	0.0104105	1.26766e-07
LDL_PL	C09C	ANGIOTENSIN II ANTAGONISTS, PLAIN	Model1	4792/113285	-0.0642217	0.00202604	1.38824e-219
LDL_PL	C09D	ANGIOTENSIN II ANTAGONISTS, COMBINATIONS	Model1	221/117856	-0.0698313	0.00921201	3.46827e-14
LDL_PL	C10A	LIPID MODIFYING AGENTS, PLAIN	Model1	23847/94230	-0.114264	0.000984641	0
LDL_PL	D01A	ANTIFUNGALS FOR TOPICAL USE	Model1	560/117517	-0.0107634	0.00579623	0.063319
LDL_PL	D01B	ANTIFUNGALS FOR SYSTEMIC USE	Model1	234/117843	-0.000209968	0.00895208	0.981288
LDL_PL	D02A	EMOLLIENTS AND PROTECTIVES	Model1	689/117388	-0.0471846	0.00522801	1.81734e-19
LDL_PL	D04A	ANTIPRURITICS, INCL. ANTIHISTAMINES, ANESTHETICS, ETC.	Model1	41/118036	0.00041099	0.0213685	0.984655
LDL_PL	D05A	ANTIPSORIATICS FOR TOPICAL USE	Model1	444/117633	-0.0268414	0.00650473	3.68678e-05
LDL_PL	D05B	ANTIPSORIATICS FOR SYSTEMIC USE	Model1	20/118057	-0.041427	0.0305882	0.175628
LDL_PL	D06A	ANTIBIOTICS FOR TOPICAL USE	Model1	421/117656	-0.0161042	0.00668005	0.0159196
LDL_PL	D06B	CHEMOTHERAPEUTICS FOR TOPICAL USE	Model1	235/117842	-0.00695902	0.00893359	0.435998
LDL_PL	D07A	CORTICOSTEROIDS, PLAIN	Model1	4467/113610	-0.0155324	0.00208849	1.0359e-13
LDL_PL	D07C	CORTICOSTEROIDS, COMBINATIONS WITH ANTIBIOTICS	Model1	152/117925	-0.00925556	0.0111036	0.404527
LDL_PL	D07X	CORTICOSTEROIDS, OTHER COMBINATIONS	Model1	1546/116531	-0.0266697	0.00350309	2.69402e-14
LDL_PL	D08A	ANTISEPTICS AND DISINFECTANTS	Model1	40/118037	-0.0210049	0.0216339	0.331588
LDL_PL	D09A	MEDICATED DRESSINGS	Model1	26/118051	-0.0399267	0.0268311	0.136734
LDL_PL	D10A	ANTI-ACNE PREPARATIONS FOR TOPICAL USE	Model1	274/117803	-0.0152179	0.0082731	0.0658526
LDL_PL	D11A	OTHER DERMATOLOGICAL PREPARATIONS	Model1	5393/112684	0.00311942	0.0019161	0.103527
LDL_PL	G01A	ANTIINFECTIVES AND ANTISEPTICS, EXCL. COMBINATIONS WITH CORTICOSTEROIDS	Model1	800/117277	-0.0146029	0.00485537	0.00263389
LDL_PL	G02B	CONTRACEPTIVES FOR TOPICAL USE	Model1	343/117734	-0.0507206	0.00741986	8.19527e-12
LDL_PL	G02C	OTHER GYNECOLOGICALS	Model1	15077/103000	0.00492912	0.00120454	4.27715e-05
LDL_PL	G03A	HORMONAL CONTRACEPTIVES FOR SYSTEMIC USE	Model1	1244/116833	-0.0432229	0.00395449	8.5348e-28
LDL_PL	G03B	ANDROGENS	Model1	158/117919	-0.0324432	0.0108941	0.00290144
LDL_PL	G03C	ESTROGENS	Model1	2709/115368	0.000799153	0.00268666	0.766121
LDL_PL	G03D	PROGESTOGENS	Model1	365/117712	-0.0464558	0.00718708	1.02507e-10
LDL_PL	G03F	PROGESTOGENS AND ESTROGENS IN COMBINATION	Model1	1581/116496	-0.0174966	0.00348426	5.13123e-07
LDL_PL	G03G	GONADOTROPINS AND OTHER OVULATION STIMULANTS	Model1	4/118073	-0.038172	0.0683954	0.576772
LDL_PL	G03H	ANTIANDROGENS	Model1	32/118045	-0.0402382	0.0241905	0.0962378
LDL_PL	G03X	OTHER SEX HORMONES AND MODULATORS OF THE GENITAL SYSTEM	Model1	120/117957	-0.0142363	0.0125021	0.254825
LDL_PL	G04B	Urologicals	Model1	1740/116337	-0.0345585	0.00330944	1.62852e-25
LDL_PL	G04C	DRUGS USED IN BENIGN PROSTATIC HYPERTROPHY	Model1	1624/116453	-0.0409377	0.00345996	2.78765e-32
LDL_PL	H01A	ANTERIOR PITUITARY LOBE HORMONES AND ANALOGUES	Model1	26/118051	-0.0893761	0.0268286	0.000864432
LDL_PL	H01B	POSTERIOR PITUITARY LOBE HORMONES	Model1	35/118042	-0.0447698	0.0231248	0.0528696
LDL_PL	H01C	HYPOTHALAMIC HORMONES	Model1	10/118067	-0.0597544	0.0432585	0.167179
LDL_PL	H02A	CORTICOSTEROIDS FOR SYSTEMIC USE, PLAIN	Model1	1352/116725	-0.026008	0.00374283	3.70414e-12
LDL_PL	H03A	THYROID PREPARATIONS	Model1	6546/111531	-0.0136773	0.00176224	8.47393e-15
LDL_PL	H03B	ANTITHYROID PREPARATIONS	Model1	92/117985	-0.00878689	0.014268	0.537998
LDL_PL	H04A	GLYCOGENOLYTIC HORMONES	Model1	1/118076	-0.0804055	0.136791	0.55667
LDL_PL	H05B	ANTI-PARATHYROID AGENTS	Model1	1/118076	-0.227687	0.13679	0.0960158
LDL_PL	J01A	TETRACYCLINES	Model1	644/117433	-0.0152904	0.00540602	0.0046788
LDL_PL	J01C	BETA-LACTAM ANTIBACTERIALS, PENICILLINS	Model1	333/117744	-0.0336662	0.00750643	7.29865e-06
LDL_PL	J01D	OTHER BETA-LACTAM ANTIBACTERIALS	Model1	105/117972	-0.0635797	0.0133586	1.94352e-06
LDL_PL	J01E	SULFONAMIDES AND TRIMETHOPRIM	Model1	150/117927	-0.0312947	0.0111766	0.00511088
LDL_PL	J01F	MACROLIDES, LINCOSAMIDES AND STREPTOGRAMINS	Model1	159/117918	-0.0226366	0.0108556	0.0370487
LDL_PL	J01X	OTHER ANTIBACTERIALS	Model1	136/117941	-0.0257419	0.0117378	0.028304
LDL_PL	J02A	ANTIMYCOTICS FOR SYSTEMIC USE	Model1	51/118026	-0.0039492	0.0191601	0.836701
LDL_PL	J04A	DRUGS FOR TREATMENT OF TUBERCULOSIS	Model1	3/118074	-0.0649219	0.0789802	0.411077
LDL_PL	J05A	DIRECT ACTING ANTIVIRALS	Model1	229/117848	-0.0157993	0.00905657	0.0810728
LDL_PL	J07B	VIRAL VACCINES	Model1	49/118028	-0.0440075	0.0195496	0.0243828
LDL_PL	L01A	ALKYLATING AGENTS	Model1	15/118062	-0.0805258	0.0353227	0.0226262
LDL_PL	L01B	ANTIMETABOLITES	Model1	675/117402	-0.0347818	0.0052822	4.57605e-11
LDL_PL	L01X	OTHER ANTINEOPLASTIC AGENTS	Model1	171/117906	-0.0358443	0.0104699	0.000618302
LDL_PL	L02A	HORMONES AND RELATED AGENTS	Model1	134/117943	-0.0232333	0.0118249	0.0494429
LDL_PL	L02B	HORMONE ANTAGONISTS AND RELATED AGENTS	Model1	829/117248	-0.0121978	0.00478047	0.0107246
LDL_PL	L03A	IMMUNOSTIMULANTS	Model1	32/118045	-0.0200349	0.0241899	0.40754
LDL_PL	L04A	IMMUNOSUPPRESSANTS	Model1	1068/117009	-0.0350513	0.00420515	7.80975e-17
LDL_PL	M01A	ANTIINFLAMMATORY AND ANTIRHEUMATIC PRODUCTS, NON-STEROIDS	Model1	25364/92713	0.00638221	0.00097635	6.31006e-11
LDL_PL	M01C	SPECIFIC ANTIRHEUMATIC AGENTS	Model1	9/118068	-0.0644505	0.0455975	0.157522
LDL_PL	M02A	TOPICAL PRODUCTS FOR JOINT AND MUSCULAR PAIN	Model1	17639/100438	0.00571173	0.0011245	3.79264e-07
LDL_PL	M03B	MUSCLE RELAXANTS, CENTRALLY ACTING AGENTS	Model1	172/117905	-0.00580601	0.0104381	0.578053
LDL_PL	M03C	MUSCLE RELAXANTS, DIRECTLY ACTING AGENTS	Model1	2/118075	-0.0933023	0.0967329	0.33478
LDL_PL	M04A	ANTIGOUT PREPARATIONS	Model1	1427/116650	-0.0534772	0.00366346	3.21214e-48
LDL_PL	M05B	DRUGS AFFECTING BONE STRUCTURE AND MINERALIZATION	Model1	2058/116019	-0.00763856	0.00306514	0.0127013
LDL_PL	N02A	OPIOIDS	Model1	6261/111816	-0.0232051	0.00178498	1.29725e-38
LDL_PL	N02B	OTHER ANALGESICS AND ANTIPYRETICS	Model1	35187/82890	-0.0411464	0.000872548	0
LDL_PL	N02C	ANTIMIGRAINE PREPARATIONS	Model1	1381/116696	0.00427479	0.00371335	0.249654
LDL_PL	N03A	ANTIEPILEPTICS	Model1	2074/116003	-0.014229	0.00303125	2.68089e-06
LDL_PL	N04A	ANTICHOLINERGIC AGENTS	Model1	74/118003	-0.0221676	0.0159097	0.163521
LDL_PL	N04B	DOPAMINERGIC AGENTS	Model1	281/117796	-0.0390022	0.00817188	1.81965e-06
LDL_PL	N05A	ANTIPSYCHOTICS	Model1	926/117151	-0.00989986	0.00451369	0.0282878
LDL_PL	N05B	ANXIOLYTICS	Model1	492/117585	-0.0271625	0.00618088	1.11072e-05
LDL_PL	N05C	HYPNOTICS AND SEDATIVES	Model1	850/117227	-0.0160416	0.00471256	0.000664254
LDL_PL	N06A	ANTIDEPRESSANTS	Model1	8800/109277	-0.00579769	0.00152313	0.000141059
LDL_PL	N06B	PSYCHOSTIMULANTS, AGENTS USED FOR ADHD AND NOOTROPICS	Model1	23/118054	-0.00142325	0.0285281	0.960211
LDL_PL	N06C	PSYCHOLEPTICS AND PSYCHOANALEPTICS IN COMBINATION	Model1	27/118050	-0.0272809	0.0263323	0.300192
LDL_PL	N06D	ANTI-DEMENTIA DRUGS	Model1	650/117427	0.0013543	0.00538975	0.801603
LDL_PL	N07A	PARASYMPATHOMIMETICS	Model1	45/118032	-0.0366243	0.0203959	0.0725495
LDL_PL	N07B	DRUGS USED IN ADDICTIVE DISORDERS	Model1	181/117896	-0.0190069	0.0101758	0.0617838
LDL_PL	N07C	ANTIVERTIGO PREPARATIONS	Model1	437/117640	-0.0184676	0.0065598	0.00487446
LDL_PL	P01A	AGENTS AGAINST AMOEBIASIS AND OTHER PROTOZOAL DISEASES	Model1	55/118022	-0.0216394	0.018449	0.240825
LDL_PL	P01B	ANTIMALARIALS	Model1	1056/117021	-0.0477351	0.00423287	1.76042e-29
LDL_PL	R01A	DECONGESTANTS AND OTHER NASAL PREPARATIONS FOR TOPICAL USE	Model1	5811/112266	-0.0124194	0.00184239	1.58073e-11
LDL_PL	R01B	NASAL DECONGESTANTS FOR SYSTEMIC USE	Model1	50/118027	0.0238734	0.0193502	0.217296
LDL_PL	R03A	ADRENERGICS, INHALANTS	Model1	7772/110305	-0.0108864	0.00160622	1.22706e-11
LDL_PL	R03B	OTHER DRUGS FOR OBSTRUCTIVE AIRWAY DISEASES, INHALANTS	Model1	5288/112789	-0.0125916	0.00192632	6.31875e-11
LDL_PL	R03C	ADRENERGICS FOR SYSTEMIC USE	Model1	5155/112922	-0.00972539	0.00194933	6.07478e-07
LDL_PL	R03D	OTHER SYSTEMIC DRUGS FOR OBSTRUCTIVE AIRWAY DISEASES	Model1	420/117657	-0.0261376	0.0066888	9.32463e-05
LDL_PL	R05C	EXPECTORANTS, EXCL. COMBINATIONS WITH COUGH SUPPRESSANTS	Model1	115/117962	-0.0308641	0.0127651	0.0156142
LDL_PL	R05D	COUGH SUPPRESSANTS, EXCL. COMBINATIONS WITH EXPECTORANTS	Model1	592/117485	-0.011539	0.00564889	0.0410846
LDL_PL	R06A	ANTIHISTAMINES FOR SYSTEMIC USE	Model1	3820/114257	-0.00860974	0.00225187	0.000131703
LDL_PL	S01A	ANTIINFECTIVES	Model1	786/117291	-0.0158485	0.00489659	0.00120978
LDL_PL	S01B	ANTIINFLAMMATORY AGENTS	Model1	4014/114063	0.000300751	0.00219964	0.891246
LDL_PL	S01C	ANTIINFLAMMATORY AGENTS AND ANTIINFECTIVES IN COMBINATION	Model1	1204/116873	-0.0284207	0.00396354	7.51362e-13
LDL_PL	S01E	ANTIGLAUCOMA PREPARATIONS AND MIOTICS	Model1	1390/116687	-0.0087412	0.00369874	0.018115
LDL_PL	S01F	MYDRIATICS AND CYCLOPLEGICS	Model1	24/118053	-0.0444345	0.0279262	0.11158
LDL_PL	S01G	DECONGESTANTS AND ANTIALLERGICS	Model1	372/117705	-0.0169041	0.00710543	0.0173595
LDL_PL	S01K	SURGICAL AIDS	Model1	245/117832	-0.0432391	0.00875527	7.87793e-07
LDL_PL	S01X	OTHER OPHTHALMOLOGICALS	Model1	1116/116961	-0.015126	0.00412164	0.000242745
LDL_PL	S02A	ANTIINFECTIVES	Model1	112/117965	-0.00741959	0.012932	0.566146
LDL_PL	S02B	CORTICOSTEROIDS	Model1	1268/116809	-0.0287587	0.0038632	9.81468e-14
LDL_PL	S02C	CORTICOSTEROIDS AND ANTIINFECTIVES IN COMBINATION	Model1	74/118003	0.00613584	0.0159067	0.699691
LDL_PL	S03A	ANTIINFECTIVES	Model1	104/117973	-0.0112875	0.0134193	0.400273
LDL_PL	S03C	CORTICOSTEROIDS AND ANTIINFECTIVES IN COMBINATION	Model1	5/118072	-0.0638691	0.0611741	0.296462
LDL_PL	V03A	ALL OTHER THERAPEUTIC PRODUCTS	Model1	256/117821	-0.0571673	0.00856084	2.43673e-11
LDL_PL	V06D	OTHER NUTRIENTS	Model1	150/117927	-0.0104703	0.0111803	0.349023
LDL_PL	A07A	INTESTINAL ANTIINFECTIVES	Model1	23/118054	-0.0207948	0.0285273	0.466038
LDL_PL	B05C	IRRIGATING SOLUTIONS	Model1	108/117969	-0.0356189	0.0131713	0.00684641
LDL_PL	J01G	AMINOGLYCOSIDE ANTIBACTERIALS	Model1	2/118075	-0.0202177	0.0967224	0.834426
LDL_PL	R02A	THROAT PREPARATIONS	Model1	14433/103644	0.00693688	0.00122811	1.62303e-08
LDL_PL	S03B	CORTICOSTEROIDS	Model1	954/117123	-0.0318535	0.00444864	8.09796e-13
LDL_PL	C01C	CARDIAC STIMULANTS EXCL. CARDIAC GLYCOSIDES	Model1	29/118048	-0.0140182	0.025405	0.581094
LDL_PL	G02A	OXYTOCICS	Model1	5/118072	-0.0694095	0.0611934	0.256686
LDL_PL	V04C	OTHER DIAGNOSTIC AGENTS	Model1	36/118041	-0.0379073	0.0228043	0.0964584
LDL_PL	D02B	PROTECTIVES AGAINST UV-RADIATION	Model1	11/118066	-0.0944193	0.0412504	0.0220851
LDL_PL	D03A	CICATRIZANTS	Model1	6/118071	-0.0333514	0.055852	0.550416
LDL_PL	D03B	ENZYMES	Model1	23/118054	-0.0511598	0.0285356	0.0730013
LDL_PL	M09A	OTHER DRUGS FOR DISORDERS OF THE MUSCULO-SKELETAL SYSTEM	Model1	23/118054	-0.0511598	0.0285356	0.0730013
LDL_PL	J01B	AMPHENICOLS	Model1	4/118073	-0.067821	0.0683955	0.321394
LDL_PL	D10B	ANTI-ACNE PREPARATIONS FOR SYSTEMIC USE	Model1	1/118076	-0.292342	0.136787	0.0325838
LDL_PL	J04B	DRUGS FOR TREATMENT OF LEPRA	Model1	13/118064	-0.0840868	0.03794	0.0266725
LDL_PL	J01M	QUINOLONE ANTIBACTERIALS	Model1	61/118016	-0.021451	0.0175181	0.220766
LDL_PL	N01A	ANESTHETICS, GENERAL	Model1	40/118037	-0.0819806	0.0216304	0.000150679
LDL_PL	P03A	ECTOPARASITICIDES, INCL. SCABICIDES	Model1	11/118066	0.0163861	0.0412506	0.691196
HDL_PL	A01A	STOMATOLOGICAL PREPARATIONS	Model1	17021/101056	-0.0431329	0.00243024	2.1887e-70
HDL_PL	A02A	ANTACIDS	Model1	256/117821	-0.068566	0.0178296	0.000120304
HDL_PL	A02B	DRUGS FOR PEPTIC ULCER AND GASTRO-OESOPHAGEAL REFLUX DISEASE (GORD)	Model1	13978/104099	-0.0628417	0.00258875	7.52484e-130
HDL_PL	A03A	Drugs for functional gastrointestinal disorders	Model1	1031/117046	-0.0503557	0.00892014	1.65399e-08
HDL_PL	A03B	BELLADONNA AND DERIVATIVES, PLAIN	Model1	139/117938	-0.0450251	0.0241802	0.0625965
HDL_PL	A03C	ANTISPASMODICS IN COMBINATION WITH PSYCHOLEPTICS	Model1	12/118065	-0.254316	0.0822351	0.00198496
HDL_PL	A03F	PROPULSIVES	Model1	384/117693	-0.0459938	0.0145629	0.00158743
HDL_PL	A04A	ANTIEMETICS AND ANTINAUSEANTS	Model1	26/118051	0.0365564	0.0558734	0.512938
HDL_PL	A05A	BILE THERAPY	Model1	65/118012	0.0109078	0.0353479	0.757639
HDL_PL	A06A	Drugs for constipation	Model1	2000/116077	-0.0400671	0.00644124	4.97523e-10
HDL_PL	A07D	ANTIPROPULSIVES	Model1	456/117621	0.0366565	0.0133703	0.00611418
HDL_PL	A07E	INTESTINAL ANTIINFLAMMATORY AGENTS	Model1	3909/114168	0.0118022	0.00463807	0.0109406
HDL_PL	A08A	ANTIOBESITY PREPARATIONS, EXCL. DIET PRODUCTS	Model1	303/117774	-0.161859	0.016386	5.3002e-23
HDL_PL	A09A	DIGESTIVES, INCL. ENZYMES	Model1	74/118003	-0.0126077	0.0331284	0.703522
HDL_PL	A10A	INSULINS AND ANALOGUES	Model1	1275/116802	-0.0452117	0.00803158	1.81417e-08
HDL_PL	A10B	BLOOD GLUCOSE LOWERING DRUGS, EXCL. INSULINS	Model1	3841/114236	-0.137116	0.0047028	3.2052e-186
HDL_PL	A11A	MULTIVITAMINS, COMBINATIONS	Model1	1726/116351	0.0175401	0.00694171	0.0115129
HDL_PL	A11B	MULTIVITAMINS, PLAIN	Model1	3729/114348	0.0259674	0.00476381	5.01958e-08
HDL_PL	A11C	VITAMIN A AND D, INCL. COMBINATIONS OF THE TWO	Model1	7247/110830	0.0160795	0.00350346	4.44515e-06
HDL_PL	A11D	VITAMIN B1, PLAIN AND IN COMBINATION WITH VITAMIN B6 AND B12	Model1	199/117878	0.0999165	0.0202207	7.77082e-07
HDL_PL	A11E	VITAMIN B-COMPLEX, INCL. COMBINATIONS	Model1	871/117206	0.0477129	0.0097002	8.72118e-07
HDL_PL	A11G	ASCORBIC ACID (VITAMIN C), INCL. COMBINATIONS	Model1	1906/116171	0.0241018	0.00659855	0.000259729
HDL_PL	A11H	OTHER PLAIN VITAMIN PREPARATIONS	Model1	615/117462	0.0406911	0.0115366	0.000420236
HDL_PL	A11J	OTHER VITAMIN PRODUCTS, COMBINATIONS	Model1	159/117918	0.0355197	0.02262	0.116353
HDL_PL	A12A	CALCIUM	Model1	4447/113630	0.037574	0.00441875	1.86372e-17
HDL_PL	A12B	POTASSIUM	Model1	87/117990	-0.0489935	0.0305562	0.108852
HDL_PL	A12C	OTHER MINERAL SUPPLEMENTS	Model1	1297/116780	0.0241174	0.00797149	0.00248309
HDL_PL	A16A	OTHER ALIMENTARY TRACT AND METABOLISM PRODUCTS	Model1	4/118073	0.0754236	0.142465	0.596515
HDL_PL	B01A	ANTITHROMBOTIC AGENTS	Model1	18020/100057	-0.0498795	0.00238817	1.07235e-96
HDL_PL	B02A	ANTIFIBRINOLYTICS	Model1	142/117935	-0.0755211	0.0239508	0.00161546
HDL_PL	B02B	VITAMIN K AND OTHER HEMOSTATICS	Model1	46/118031	0.0280616	0.0420116	0.504168
HDL_PL	B03A	IRON PREPARATIONS	Model1	1223/116854	-0.0624749	0.00820515	2.67469e-14
HDL_PL	B03B	VITAMIN B12 AND FOLIC ACID	Model1	1646/116431	0.000532388	0.00708248	0.94008
HDL_PL	B03X	OTHER ANTIANEMIC PREPARATIONS	Model1	30/118047	-0.228989	0.0520148	1.07159e-05
HDL_PL	B05X	I.V. SOLUTION ADDITIVES	Model1	38/118039	0.0222447	0.0462325	0.630412
HDL_PL	C01A	CARDIAC GLYCOSIDES	Model1	282/117795	-0.108218	0.0170012	1.95591e-10
HDL_PL	C01B	ANTIARRHYTHMICS, CLASS I AND III	Model1	308/117769	-0.0260378	0.0162613	0.109332
HDL_PL	C01D	VASODILATORS USED IN CARDIAC DISEASES	Model1	1508/116569	-0.111009	0.00741772	1.37537e-50
HDL_PL	C01E	OTHER CARDIAC PREPARATIONS	Model1	14927/103150	-0.00836965	0.00251908	0.000892424
HDL_PL	C02A	ANTIADRENERGIC AGENTS, CENTRALLY ACTING	Model1	268/117809	-0.0519362	0.0174277	0.00288223
HDL_PL	C02C	ANTIADRENERGIC AGENTS, PERIPHERALLY ACTING	Model1	1503/116574	-0.0509593	0.00742493	6.76366e-12
HDL_PL	C02D	ARTERIOLAR SMOOTH MUSCLE, AGENTS ACTING ON	Model1	23/118054	-0.0671973	0.0594046	0.257981
HDL_PL	C03A	LOW-CEILING DIURETICS, THIAZIDES	Model1	7184/110893	-0.0224836	0.00351464	1.58911e-10
HDL_PL	C03B	LOW-CEILING DIURETICS, EXCL. THIAZIDES	Model1	411/117666	-0.0356678	0.014095	0.0113906
HDL_PL	C03C	HIGH-CEILING DIURETICS	Model1	1256/116821	-0.0995396	0.00810236	1.14135e-34
HDL_PL	C03D	POTASSIUM-SPARING AGENTS	Model1	278/117799	-0.132292	0.0171088	1.0638e-14
HDL_PL	C03E	DIURETICS AND POTASSIUM-SPARING AGENTS IN COMBINATION	Model1	243/117834	-0.0749712	0.0183104	4.23441e-05
HDL_PL	C04A	PERIPHERAL VASODILATORS	Model1	42/118035	0.050308	0.0439671	0.252535
HDL_PL	C05A	AGENTS FOR TREATMENT OF HEMORRHOIDS AND ANAL FISSURES FOR TOPICAL USE	Model1	2264/115813	-0.0301415	0.00606143	6.61279e-07
HDL_PL	C05B	ANTIVARICOSE THERAPY	Model1	11/118066	-0.108765	0.0858913	0.205406
HDL_PL	C05C	CAPILLARY STABILIZING AGENTS	Model1	10/118067	0.017277	0.0900925	0.847923
HDL_PL	C07A	BETA BLOCKING AGENTS	Model1	8027/110050	-0.0976856	0.00332735	8.96769e-189
HDL_PL	C07B	BETA BLOCKING AGENTS AND THIAZIDES	Model1	116/117961	-0.0892706	0.0264696	0.000744928
HDL_PL	C07C	BETA BLOCKING AGENTS AND OTHER DIURETICS	Model1	216/117861	-0.0778124	0.0194109	6.10946e-05
HDL_PL	C07D	BETA BLOCKING AGENTS, THIAZIDES AND OTHER DIURETICS	Model1	2/118075	-0.212098	0.201419	0.292335
HDL_PL	C07F	BETA BLOCKING AGENTS AND OTHER ANTIHYPERTENSIVES	Model1	9/118068	-0.204412	0.0949626	0.0313559
HDL_PL	C08C	SELECTIVE CALCIUM CHANNEL BLOCKERS WITH MAINLY VASCULAR EFFECTS	Model1	7631/110446	-0.0159623	0.00342989	3.26119e-06
HDL_PL	C08D	SELECTIVE CALCIUM CHANNEL BLOCKERS WITH DIRECT CARDIAC EFFECTS	Model1	1048/117029	-0.0469449	0.0088627	1.17988e-07
HDL_PL	C08G	CALCIUM CHANNEL BLOCKERS AND DIURETICS	Model1	13/118064	-0.0600508	0.0790123	0.447245
HDL_PL	C09A	ACE INHIBITORS, PLAIN	Model1	11529/106548	-0.044239	0.00284298	1.52373e-54
HDL_PL	C09B	ACE INHIBITORS, COMBINATIONS	Model1	173/117904	0.019752	0.0216819	0.362302
HDL_PL	C09C	ANGIOTENSIN II ANTAGONISTS, PLAIN	Model1	4792/113285	-0.0488451	0.00423469	9.18113e-31
HDL_PL	C09D	ANGIOTENSIN II ANTAGONISTS, COMBINATIONS	Model1	221/117856	-0.0383031	0.019188	0.0459145
HDL_PL	C10A	LIPID MODIFYING AGENTS, PLAIN	Model1	23847/94230	-0.0330783	0.00216215	8.75791e-53
HDL_PL	D01A	ANTIFUNGALS FOR TOPICAL USE	Model1	560/117517	-0.0193284	0.0120705	0.109313
HDL_PL	D01B	ANTIFUNGALS FOR SYSTEMIC USE	Model1	234/117843	0.0205535	0.0186423	0.270237
HDL_PL	D02A	EMOLLIENTS AND PROTECTIVES	Model1	689/117388	-0.0355529	0.0108904	0.00109645
HDL_PL	D04A	ANTIPRURITICS, INCL. ANTIHISTAMINES, ANESTHETICS, ETC.	Model1	41/118036	-0.0651829	0.0444987	0.142971
HDL_PL	D05A	ANTIPSORIATICS FOR TOPICAL USE	Model1	444/117633	-0.0267331	0.0135466	0.0484504
HDL_PL	D05B	ANTIPSORIATICS FOR SYSTEMIC USE	Model1	20/118057	0.01329	0.0636992	0.834732
HDL_PL	D06A	ANTIBIOTICS FOR TOPICAL USE	Model1	421/117656	0.00354066	0.0139113	0.799097
HDL_PL	D06B	CHEMOTHERAPEUTICS FOR TOPICAL USE	Model1	235/117842	-0.00168299	0.0186039	0.927918
HDL_PL	D07A	CORTICOSTEROIDS, PLAIN	Model1	4467/113610	0.00996823	0.00435012	0.0219373
HDL_PL	D07C	CORTICOSTEROIDS, COMBINATIONS WITH ANTIBIOTICS	Model1	152/117925	-0.0181173	0.0231228	0.433319
HDL_PL	D07X	CORTICOSTEROIDS, OTHER COMBINATIONS	Model1	1546/116531	0.018956	0.00729663	0.00938048
HDL_PL	D08A	ANTISEPTICS AND DISINFECTANTS	Model1	40/118037	-0.0196154	0.0450519	0.663275
HDL_PL	D09A	MEDICATED DRESSINGS	Model1	26/118051	-0.0337012	0.0558752	0.546409
HDL_PL	D10A	ANTI-ACNE PREPARATIONS FOR TOPICAL USE	Model1	274/117803	-0.012217	0.0172286	0.478257
HDL_PL	D11A	OTHER DERMATOLOGICAL PREPARATIONS	Model1	5393/112684	-0.00721813	0.0039902	0.0704589
HDL_PL	G01A	ANTIINFECTIVES AND ANTISEPTICS, EXCL. COMBINATIONS WITH CORTICOSTEROIDS	Model1	800/117277	0.00556038	0.0101115	0.582385
HDL_PL	G02B	CONTRACEPTIVES FOR TOPICAL USE	Model1	343/117734	-0.101444	0.0154518	5.21927e-11
HDL_PL	G02C	OTHER GYNECOLOGICALS	Model1	15077/103000	-0.00923074	0.00250844	0.000233452
HDL_PL	G03A	HORMONAL CONTRACEPTIVES FOR SYSTEMIC USE	Model1	1244/116833	0.00943762	0.0082392	0.252024
HDL_PL	G03B	ANDROGENS	Model1	158/117919	-0.0765176	0.0226863	0.000744162
HDL_PL	G03C	ESTROGENS	Model1	2709/115368	0.0996598	0.00558734	4.54605e-71
HDL_PL	G03D	PROGESTOGENS	Model1	365/117712	-0.115346	0.0149657	1.29445e-14
HDL_PL	G03F	PROGESTOGENS AND ESTROGENS IN COMBINATION	Model1	1581/116496	0.102986	0.00725042	9.42566e-46
HDL_PL	G03G	GONADOTROPINS AND OTHER OVULATION STIMULANTS	Model1	4/118073	-0.0027865	0.142431	0.984391
HDL_PL	G03H	ANTIANDROGENS	Model1	32/118045	0.332961	0.0503671	3.84169e-11
HDL_PL	G03X	OTHER SEX HORMONES AND MODULATORS OF THE GENITAL SYSTEM	Model1	120/117957	0.125581	0.0260327	1.40894e-06
HDL_PL	G04B	Urologicals	Model1	1740/116337	-0.0628174	0.00689255	8.07327e-20
HDL_PL	G04C	DRUGS USED IN BENIGN PROSTATIC HYPERTROPHY	Model1	1624/116453	-0.0252727	0.00720914	0.000455678
HDL_PL	H01A	ANTERIOR PITUITARY LOBE HORMONES AND ANALOGUES	Model1	26/118051	-0.122699	0.055871	0.0280859
HDL_PL	H01B	POSTERIOR PITUITARY LOBE HORMONES	Model1	35/118042	0.00534361	0.0481574	0.911647
HDL_PL	H01C	HYPOTHALAMIC HORMONES	Model1	10/118067	0.0784945	0.0900846	0.383569
HDL_PL	H02A	CORTICOSTEROIDS FOR SYSTEMIC USE, PLAIN	Model1	1352/116725	0.0339289	0.00779527	1.34709e-05
HDL_PL	H03A	THYROID PREPARATIONS	Model1	6546/111531	-0.04862	0.00366801	4.50032e-40
HDL_PL	H03B	ANTITHYROID PREPARATIONS	Model1	92/117985	0.00649487	0.0297127	0.82697
HDL_PL	H04A	GLYCOGENOLYTIC HORMONES	Model1	1/118076	-0.186777	0.284863	0.512036
HDL_PL	H05B	ANTI-PARATHYROID AGENTS	Model1	1/118076	-0.162875	0.284863	0.567482
HDL_PL	J01A	TETRACYCLINES	Model1	644/117433	0.00980517	0.0112582	0.38379
HDL_PL	J01C	BETA-LACTAM ANTIBACTERIALS, PENICILLINS	Model1	333/117744	-0.027735	0.015633	0.0760436
HDL_PL	J01D	OTHER BETA-LACTAM ANTIBACTERIALS	Model1	105/117972	-0.0531533	0.0278211	0.0560663
HDL_PL	J01E	SULFONAMIDES AND TRIMETHOPRIM	Model1	150/117927	-0.0926392	0.0232741	6.88538e-05
HDL_PL	J01F	MACROLIDES, LINCOSAMIDES AND STREPTOGRAMINS	Model1	159/117918	-0.00269297	0.0226068	0.905179
HDL_PL	J01X	OTHER ANTIBACTERIALS	Model1	136/117941	-0.0638318	0.0244433	0.00901782
HDL_PL	J02A	ANTIMYCOTICS FOR SYSTEMIC USE	Model1	51/118026	0.0474648	0.0398999	0.234207
HDL_PL	J04A	DRUGS FOR TREATMENT OF TUBERCULOSIS	Model1	3/118074	0.0490793	0.164474	0.765397
HDL_PL	J05A	DIRECT ACTING ANTIVIRALS	Model1	229/117848	-0.00640187	0.0188602	0.73428
HDL_PL	J07B	VIRAL VACCINES	Model1	49/118028	-0.034834	0.040712	0.39221
HDL_PL	L01A	ALKYLATING AGENTS	Model1	15/118062	-0.108793	0.0735591	0.139147
HDL_PL	L01B	ANTIMETABOLITES	Model1	675/117402	-0.0310726	0.0110016	0.00473817
HDL_PL	L01X	OTHER ANTINEOPLASTIC AGENTS	Model1	171/117906	-0.0552565	0.0218037	0.0112695
HDL_PL	L02A	HORMONES AND RELATED AGENTS	Model1	134/117943	0.027368	0.0246253	0.266408
HDL_PL	L02B	HORMONE ANTAGONISTS AND RELATED AGENTS	Model1	829/117248	0.0542221	0.00995417	5.12785e-08
HDL_PL	L03A	IMMUNOSTIMULANTS	Model1	32/118045	-0.11382	0.0503736	0.0238534
HDL_PL	L04A	IMMUNOSUPPRESSANTS	Model1	1068/117009	-0.0398144	0.00875888	5.48311e-06
HDL_PL	M01A	ANTIINFLAMMATORY AND ANTIRHEUMATIC PRODUCTS, NON-STEROIDS	Model1	25364/92713	-0.005069	0.00203353	0.0126785
HDL_PL	M01C	SPECIFIC ANTIRHEUMATIC AGENTS	Model1	9/118068	-0.0763776	0.0949557	0.421197
HDL_PL	M02A	TOPICAL PRODUCTS FOR JOINT AND MUSCULAR PAIN	Model1	17639/100438	-0.0130837	0.00234167	2.3107e-08
HDL_PL	M03B	MUSCLE RELAXANTS, CENTRALLY ACTING AGENTS	Model1	172/117905	-0.0883299	0.0217355	4.82989e-05
HDL_PL	M03C	MUSCLE RELAXANTS, DIRECTLY ACTING AGENTS	Model1	2/118075	0.111506	0.201443	0.579897
HDL_PL	M04A	ANTIGOUT PREPARATIONS	Model1	1427/116650	0.0171736	0.00763574	0.0245072
HDL_PL	M05B	DRUGS AFFECTING BONE STRUCTURE AND MINERALIZATION	Model1	2058/116019	0.0411712	0.00638209	1.11499e-10
HDL_PL	N02A	OPIOIDS	Model1	6261/111816	-0.0463988	0.00371737	9.90789e-36
HDL_PL	N02B	OTHER ANALGESICS AND ANTIPYRETICS	Model1	35187/82890	-0.0366415	0.00183098	6.09317e-89
HDL_PL	N02C	ANTIMIGRAINE PREPARATIONS	Model1	1381/116696	-0.0450942	0.00773183	5.48176e-09
HDL_PL	N03A	ANTIEPILEPTICS	Model1	2074/116003	-0.00474603	0.00631303	0.452183
HDL_PL	N04A	ANTICHOLINERGIC AGENTS	Model1	74/118003	0.00279597	0.0331317	0.932747
HDL_PL	N04B	DOPAMINERGIC AGENTS	Model1	281/117796	-0.0396536	0.0170189	0.0198091
HDL_PL	N05A	ANTIPSYCHOTICS	Model1	926/117151	-0.0466909	0.00939879	6.78261e-07
HDL_PL	N05B	ANXIOLYTICS	Model1	492/117585	-0.020343	0.0128724	0.114026
HDL_PL	N05C	HYPNOTICS AND SEDATIVES	Model1	850/117227	-0.0289278	0.00981385	0.00320263
HDL_PL	N06A	ANTIDEPRESSANTS	Model1	8800/109277	-0.0279228	0.00317102	1.31817e-18
HDL_PL	N06B	PSYCHOSTIMULANTS, AGENTS USED FOR ADHD AND NOOTROPICS	Model1	23/118054	-0.111844	0.0594077	0.0597493
HDL_PL	N06C	PSYCHOLEPTICS AND PSYCHOANALEPTICS IN COMBINATION	Model1	27/118050	0.000370017	0.0548363	0.994616
HDL_PL	N06D	ANTI-DEMENTIA DRUGS	Model1	650/117427	0.0224005	0.0112238	0.0459571
HDL_PL	N07A	PARASYMPATHOMIMETICS	Model1	45/118032	0.0873852	0.0424735	0.0396495
HDL_PL	N07B	DRUGS USED IN ADDICTIVE DISORDERS	Model1	181/117896	-0.029201	0.0211908	0.168205
HDL_PL	N07C	ANTIVERTIGO PREPARATIONS	Model1	437/117640	-0.0462874	0.0136603	0.000703103
HDL_PL	P01A	AGENTS AGAINST AMOEBIASIS AND OTHER PROTOZOAL DISEASES	Model1	55/118022	-0.054271	0.0384192	0.157776
HDL_PL	P01B	ANTIMALARIALS	Model1	1056/117021	-0.0569977	0.00881799	1.02505e-10
HDL_PL	R01A	DECONGESTANTS AND OTHER NASAL PREPARATIONS FOR TOPICAL USE	Model1	5811/112266	0.00825545	0.00383736	0.031452
HDL_PL	R01B	NASAL DECONGESTANTS FOR SYSTEMIC USE	Model1	50/118027	-0.00182168	0.0402963	0.963942
HDL_PL	R03A	ADRENERGICS, INHALANTS	Model1	7772/110305	0.0116031	0.00334536	0.000523711
HDL_PL	R03B	OTHER DRUGS FOR OBSTRUCTIVE AIRWAY DISEASES, INHALANTS	Model1	5288/112789	0.00565951	0.00401218	0.15837
HDL_PL	R03C	ADRENERGICS FOR SYSTEMIC USE	Model1	5155/112922	0.00540893	0.0040598	0.182759
HDL_PL	R03D	OTHER SYSTEMIC DRUGS FOR OBSTRUCTIVE AIRWAY DISEASES	Model1	420/117657	0.0386886	0.0139296	0.00547988
HDL_PL	R05C	EXPECTORANTS, EXCL. COMBINATIONS WITH COUGH SUPPRESSANTS	Model1	115/117962	0.0645182	0.0265829	0.0152235
HDL_PL	R05D	COUGH SUPPRESSANTS, EXCL. COMBINATIONS WITH EXPECTORANTS	Model1	592/117485	-0.0286876	0.0117635	0.014742
HDL_PL	R06A	ANTIHISTAMINES FOR SYSTEMIC USE	Model1	3820/114257	-0.00814584	0.00468966	0.0823936
HDL_PL	S01A	ANTIINFECTIVES	Model1	786/117291	0.00454653	0.0101974	0.655705
HDL_PL	S01B	ANTIINFLAMMATORY AGENTS	Model1	4014/114063	-0.00855851	0.0045806	0.0617051
HDL_PL	S01C	ANTIINFLAMMATORY AGENTS AND ANTIINFECTIVES IN COMBINATION	Model1	1204/116873	0.0310796	0.00825523	0.000166737
HDL_PL	S01E	ANTIGLAUCOMA PREPARATIONS AND MIOTICS	Model1	1390/116687	-0.00840202	0.00770263	0.275363
HDL_PL	S01F	MYDRIATICS AND CYCLOPLEGICS	Model1	24/118053	0.0733836	0.0581554	0.207004
HDL_PL	S01G	DECONGESTANTS AND ANTIALLERGICS	Model1	372/117705	-0.0042509	0.0147971	0.7739
HDL_PL	S01K	SURGICAL AIDS	Model1	245/117832	-0.0312444	0.0182342	0.0866218
HDL_PL	S01X	OTHER OPHTHALMOLOGICALS	Model1	1116/116961	-0.0202346	0.00858344	0.0184048
HDL_PL	S02A	ANTIINFECTIVES	Model1	112/117965	-0.0107411	0.0269305	0.690009
HDL_PL	S02B	CORTICOSTEROIDS	Model1	1268/116809	0.0310029	0.00804635	0.000116722
HDL_PL	S02C	CORTICOSTEROIDS AND ANTIINFECTIVES IN COMBINATION	Model1	74/118003	-0.0692341	0.0331246	0.03661
HDL_PL	S03A	ANTIINFECTIVES	Model1	104/117973	0.00398633	0.0279452	0.886568
HDL_PL	S03C	CORTICOSTEROIDS AND ANTIINFECTIVES IN COMBINATION	Model1	5/118072	-0.110672	0.127393	0.38499
HDL_PL	V03A	ALL OTHER THERAPEUTIC PRODUCTS	Model1	256/117821	-0.00963165	0.017831	0.589085
HDL_PL	V06D	OTHER NUTRIENTS	Model1	150/117927	0.0106968	0.0232827	0.645924
HDL_PL	A07A	INTESTINAL ANTIINFECTIVES	Model1	23/118054	-0.0192812	0.0594072	0.745515
HDL_PL	B05C	IRRIGATING SOLUTIONS	Model1	108/117969	0.0188362	0.0274296	0.492267
HDL_PL	J01G	AMINOGLYCOSIDE ANTIBACTERIALS	Model1	2/118075	-0.167973	0.20142	0.404316
HDL_PL	R02A	THROAT PREPARATIONS	Model1	14433/103644	-0.00849436	0.00255772	0.000897011
HDL_PL	S03B	CORTICOSTEROIDS	Model1	954/117123	0.0417253	0.00926535	6.69473e-06
HDL_PL	C01C	CARDIAC STIMULANTS EXCL. CARDIAC GLYCOSIDES	Model1	29/118048	0.0707063	0.0529046	0.181392
HDL_PL	G02A	OXYTOCICS	Model1	5/118072	-0.0635465	0.127434	0.618017
HDL_PL	V04C	OTHER DIAGNOSTIC AGENTS	Model1	36/118041	-0.0106587	0.0474897	0.822413
HDL_PL	D02B	PROTECTIVES AGAINST UV-RADIATION	Model1	11/118066	0.0147696	0.0859043	0.863492
HDL_PL	D03A	CICATRIZANTS	Model1	6/118071	-0.0284615	0.11631	0.806686
HDL_PL	D03B	ENZYMES	Model1	23/118054	-0.00898389	0.0594252	0.879834
HDL_PL	M09A	OTHER DRUGS FOR DISORDERS OF THE MUSCULO-SKELETAL SYSTEM	Model1	23/118054	-0.00898389	0.0594252	0.879834
HDL_PL	J01B	AMPHENICOLS	Model1	4/118073	0.0692802	0.142431	0.626677
HDL_PL	D10B	ANTI-ACNE PREPARATIONS FOR SYSTEMIC USE	Model1	1/118076	-0.00609246	0.28486	0.982937
HDL_PL	J04B	DRUGS FOR TREATMENT OF LEPRA	Model1	13/118064	-0.126829	0.0790095	0.108445
HDL_PL	J01M	QUINOLONE ANTIBACTERIALS	Model1	61/118016	0.010692	0.036481	0.769459
HDL_PL	N01A	ANESTHETICS, GENERAL	Model1	40/118037	-0.0437282	0.045047	0.331687
HDL_PL	P03A	ECTOPARASITICIDES, INCL. SCABICIDES	Model1	11/118066	-0.209067	0.0859007	0.0149418
Total_CE	A01A	STOMATOLOGICAL PREPARATIONS	Model1	17021/101056	-0.419979	0.00530836	0
Total_CE	A02A	ANTACIDS	Model1	256/117821	-0.211614	0.039909	1.14491e-07
Total_CE	A02B	DRUGS FOR PEPTIC ULCER AND GASTRO-OESOPHAGEAL REFLUX DISEASE (GORD)	Model1	13978/104099	-0.163273	0.00578985	2.23352e-174
Total_CE	A03A	Drugs for functional gastrointestinal disorders	Model1	1031/117046	-0.10275	0.0199681	2.66916e-07
Total_CE	A03B	BELLADONNA AND DERIVATIVES, PLAIN	Model1	139/117938	-0.171889	0.0541254	0.0014949
Total_CE	A03C	ANTISPASMODICS IN COMBINATION WITH PSYCHOLEPTICS	Model1	12/118065	-0.491186	0.184084	0.00762538
Total_CE	A03F	PROPULSIVES	Model1	384/117693	-0.129035	0.0325981	7.55116e-05
Total_CE	A04A	ANTIEMETICS AND ANTINAUSEANTS	Model1	26/118051	-0.270619	0.125069	0.0304854
Total_CE	A05A	BILE THERAPY	Model1	65/118012	-0.142581	0.0791246	0.0715516
Total_CE	A06A	Drugs for constipation	Model1	2000/116077	-0.157098	0.0144137	1.19897e-27
Total_CE	A07D	ANTIPROPULSIVES	Model1	456/117621	-0.214162	0.0299236	8.29516e-13
Total_CE	A07E	INTESTINAL ANTIINFLAMMATORY AGENTS	Model1	3909/114168	-0.0634227	0.0103809	1.0022e-09
Total_CE	A08A	ANTIOBESITY PREPARATIONS, EXCL. DIET PRODUCTS	Model1	303/117774	-0.508788	0.0366651	9.50445e-44
Total_CE	A09A	DIGESTIVES, INCL. ENZYMES	Model1	74/118003	-0.314186	0.0741519	2.26642e-05
Total_CE	A10A	INSULINS AND ANALOGUES	Model1	1275/116802	-0.659758	0.0178781	2.0469e-296
Total_CE	A10B	BLOOD GLUCOSE LOWERING DRUGS, EXCL. INSULINS	Model1	3841/114236	-0.770897	0.010324	0
Total_CE	A11A	MULTIVITAMINS, COMBINATIONS	Model1	1726/116351	-0.00591476	0.0155393	0.703477
Total_CE	A11B	MULTIVITAMINS, PLAIN	Model1	3729/114348	0.0259072	0.0106648	0.0151326
Total_CE	A11C	VITAMIN A AND D, INCL. COMBINATIONS OF THE TWO	Model1	7247/110830	0.054173	0.00784156	4.92439e-12
Total_CE	A11D	VITAMIN B1, PLAIN AND IN COMBINATION WITH VITAMIN B6 AND B12	Model1	199/117878	-0.140532	0.0452665	0.00190616
Total_CE	A11E	VITAMIN B-COMPLEX, INCL. COMBINATIONS	Model1	871/117206	-0.0436747	0.0217156	0.0443054
Total_CE	A11G	ASCORBIC ACID (VITAMIN C), INCL. COMBINATIONS	Model1	1906/116171	0.0356992	0.0147712	0.0156588
Total_CE	A11H	OTHER PLAIN VITAMIN PREPARATIONS	Model1	615/117462	0.0623757	0.0258252	0.0157234
Total_CE	A11J	OTHER VITAMIN PRODUCTS, COMBINATIONS	Model1	159/117918	-0.010078	0.0506351	0.842238
Total_CE	A12A	CALCIUM	Model1	4447/113630	0.00349164	0.00989433	0.724169
Total_CE	A12B	POTASSIUM	Model1	87/117990	-0.194331	0.068398	0.0044954
Total_CE	A12C	OTHER MINERAL SUPPLEMENTS	Model1	1297/116780	0.0125689	0.0178447	0.481215
Total_CE	A16A	OTHER ALIMENTARY TRACT AND METABOLISM PRODUCTS	Model1	4/118073	0.0164351	0.318905	0.958899
Total_CE	B01A	ANTITHROMBOTIC AGENTS	Model1	18020/100057	-0.447436	0.00519498	0
Total_CE	B02A	ANTIFIBRINOLYTICS	Model1	142/117935	-0.187641	0.0536131	0.000465586
Total_CE	B02B	VITAMIN K AND OTHER HEMOSTATICS	Model1	46/118031	0.0487839	0.0940423	0.60394
Total_CE	B03A	IRON PREPARATIONS	Model1	1223/116854	-0.252007	0.018357	7.43364e-43
Total_CE	B03B	VITAMIN B12 AND FOLIC ACID	Model1	1646/116431	-0.175717	0.0158458	1.46193e-28
Total_CE	B03X	OTHER ANTIANEMIC PREPARATIONS	Model1	30/118047	-0.633025	0.116429	5.42963e-08
Total_CE	B05X	I.V. SOLUTION ADDITIVES	Model1	38/118039	-0.388733	0.103485	0.000172438
Total_CE	C01A	CARDIAC GLYCOSIDES	Model1	282/117795	-0.536762	0.0380313	3.40532e-45
Total_CE	C01B	ANTIARRHYTHMICS, CLASS I AND III	Model1	308/117769	-0.252433	0.0363936	4.04891e-12
Total_CE	C01D	VASODILATORS USED IN CARDIAC DISEASES	Model1	1508/116569	-0.725766	0.0164854	0
Total_CE	C01E	OTHER CARDIAC PREPARATIONS	Model1	14927/103150	0.0125581	0.00563908	0.0259506
Total_CE	C02A	ANTIADRENERGIC AGENTS, CENTRALLY ACTING	Model1	268/117809	-0.208318	0.0390084	9.29438e-08
Total_CE	C02C	ANTIADRENERGIC AGENTS, PERIPHERALLY ACTING	Model1	1503/116574	-0.430789	0.0165766	1.78472e-148
Total_CE	C02D	ARTERIOLAR SMOOTH MUSCLE, AGENTS ACTING ON	Model1	23/118054	-0.238811	0.132975	0.0725117
Total_CE	C03A	LOW-CEILING DIURETICS, THIAZIDES	Model1	7184/110893	-0.209941	0.00784508	2.732e-157
Total_CE	C03B	LOW-CEILING DIURETICS, EXCL. THIAZIDES	Model1	411/117666	-0.321558	0.0315385	2.12029e-24
Total_CE	C03C	HIGH-CEILING DIURETICS	Model1	1256/116821	-0.483671	0.0180939	6.02263e-157
Total_CE	C03D	POTASSIUM-SPARING AGENTS	Model1	278/117799	-0.466434	0.0382835	3.98022e-34
Total_CE	C03E	DIURETICS AND POTASSIUM-SPARING AGENTS IN COMBINATION	Model1	243/117834	-0.235608	0.0409848	9.01612e-09
Total_CE	C04A	PERIPHERAL VASODILATORS	Model1	42/118035	-0.0796978	0.09842	0.418073
Total_CE	C05A	AGENTS FOR TREATMENT OF HEMORRHOIDS AND ANAL FISSURES FOR TOPICAL USE	Model1	2264/115813	-0.35231	0.013531	4.97328e-149
Total_CE	C05B	ANTIVARICOSE THERAPY	Model1	11/118066	-0.197582	0.192267	0.304119
Total_CE	C05C	CAPILLARY STABILIZING AGENTS	Model1	10/118067	-0.000193389	0.201671	0.999235
Total_CE	C07A	BETA BLOCKING AGENTS	Model1	8027/110050	-0.44776	0.00736087	0
Total_CE	C07B	BETA BLOCKING AGENTS AND THIAZIDES	Model1	116/117961	-0.359619	0.0592453	1.28303e-09
Total_CE	C07C	BETA BLOCKING AGENTS AND OTHER DIURETICS	Model1	216/117861	-0.216153	0.0434495	6.53998e-07
Total_CE	C07D	BETA BLOCKING AGENTS, THIAZIDES AND OTHER DIURETICS	Model1	2/118075	-0.22628	0.450874	0.615761
Total_CE	C07F	BETA BLOCKING AGENTS AND OTHER ANTIHYPERTENSIVES	Model1	9/118068	-0.593019	0.212569	0.00527544
Total_CE	C08C	SELECTIVE CALCIUM CHANNEL BLOCKERS WITH MAINLY VASCULAR EFFECTS	Model1	7631/110446	-0.301588	0.00762812	0
Total_CE	C08D	SELECTIVE CALCIUM CHANNEL BLOCKERS WITH DIRECT CARDIAC EFFECTS	Model1	1048/117029	-0.445719	0.0197989	5.42438e-112
Total_CE	C08G	CALCIUM CHANNEL BLOCKERS AND DIURETICS	Model1	13/118064	-0.725237	0.176856	4.12124e-05
Total_CE	C09A	ACE INHIBITORS, PLAIN	Model1	11529/106548	-0.388399	0.00626938	0
Total_CE	C09B	ACE INHIBITORS, COMBINATIONS	Model1	173/117904	-0.253325	0.0485292	1.7917e-07
Total_CE	C09C	ANGIOTENSIN II ANTAGONISTS, PLAIN	Model1	4792/113285	-0.343734	0.00943171	3.45022e-289
Total_CE	C09D	ANGIOTENSIN II ANTAGONISTS, COMBINATIONS	Model1	221/117856	-0.360834	0.0429399	4.39126e-17
Total_CE	C10A	LIPID MODIFYING AGENTS, PLAIN	Model1	23847/94230	-0.563285	0.00455887	0
Total_CE	D01A	ANTIFUNGALS FOR TOPICAL USE	Model1	560/117517	-0.0615627	0.0270193	0.0227001
Total_CE	D01B	ANTIFUNGALS FOR SYSTEMIC USE	Model1	234/117843	0.0222512	0.0417306	0.593889
Total_CE	D02A	EMOLLIENTS AND PROTECTIVES	Model1	689/117388	-0.24572	0.0243686	6.68455e-24
Total_CE	D04A	ANTIPRURITICS, INCL. ANTIHISTAMINES, ANESTHETICS, ETC.	Model1	41/118036	-0.0650623	0.0996104	0.51365
Total_CE	D05A	ANTIPSORIATICS FOR TOPICAL USE	Model1	444/117633	-0.14622	0.0303214	1.42069e-06
Total_CE	D05B	ANTIPSORIATICS FOR SYSTEMIC USE	Model1	20/118057	-0.217816	0.142588	0.126618
Total_CE	D06A	ANTIBIOTICS FOR TOPICAL USE	Model1	421/117656	-0.0673189	0.0311396	0.0306324
Total_CE	D06B	CHEMOTHERAPEUTICS FOR TOPICAL USE	Model1	235/117842	-0.0278144	0.0416445	0.504199
Total_CE	D07A	CORTICOSTEROIDS, PLAIN	Model1	4467/113610	-0.0641374	0.00973611	4.48929e-11
Total_CE	D07C	CORTICOSTEROIDS, COMBINATIONS WITH ANTIBIOTICS	Model1	152/117925	-0.067078	0.0517597	0.194995
Total_CE	D07X	CORTICOSTEROIDS, OTHER COMBINATIONS	Model1	1546/116531	-0.0987285	0.0163313	1.4954e-09
Total_CE	D08A	ANTISEPTICS AND DISINFECTANTS	Model1	40/118037	-0.130538	0.100847	0.195526
Total_CE	D09A	MEDICATED DRESSINGS	Model1	26/118051	-0.207707	0.125075	0.0967835
Total_CE	D10A	ANTI-ACNE PREPARATIONS FOR TOPICAL USE	Model1	274/117803	-0.0732554	0.0385655	0.0575006
Total_CE	D11A	OTHER DERMATOLOGICAL PREPARATIONS	Model1	5393/112684	-0.000178872	0.00893211	0.984023
Total_CE	G01A	ANTIINFECTIVES AND ANTISEPTICS, EXCL. COMBINATIONS WITH CORTICOSTEROIDS	Model1	800/117277	-0.0588647	0.0226338	0.00930348
Total_CE	G02B	CONTRACEPTIVES FOR TOPICAL USE	Model1	343/117734	-0.283911	0.0345851	2.25145e-16
Total_CE	G02C	OTHER GYNECOLOGICALS	Model1	15077/103000	0.0058455	0.00561539	0.297888
Total_CE	G03A	HORMONAL CONTRACEPTIVES FOR SYSTEMIC USE	Model1	1244/116833	-0.209703	0.0184333	5.68992e-30
Total_CE	G03B	ANDROGENS	Model1	158/117919	-0.217814	0.0507814	1.79421e-05
Total_CE	G03C	ESTROGENS	Model1	2709/115368	0.0679923	0.0125224	5.6581e-08
Total_CE	G03D	PROGESTOGENS	Model1	365/117712	-0.300848	0.0334975	2.71574e-19
Total_CE	G03F	PROGESTOGENS AND ESTROGENS IN COMBINATION	Model1	1581/116496	-0.0160001	0.0162438	0.324626
Total_CE	G03G	GONADOTROPINS AND OTHER OVULATION STIMULANTS	Model1	4/118073	-0.15991	0.318829	0.615983
Total_CE	G03H	ANTIANDROGENS	Model1	32/118045	0.0360574	0.112767	0.749157
Total_CE	G03X	OTHER SEX HORMONES AND MODULATORS OF THE GENITAL SYSTEM	Model1	120/117957	0.0205971	0.0582794	0.723775
Total_CE	G04B	Urologicals	Model1	1740/116337	-0.211348	0.015422	1.03217e-42
Total_CE	G04C	DRUGS USED IN BENIGN PROSTATIC HYPERTROPHY	Model1	1624/116453	-0.188102	0.0161291	2.06725e-31
Total_CE	H01A	ANTERIOR PITUITARY LOBE HORMONES AND ANALOGUES	Model1	26/118051	-0.506376	0.12506	5.14558e-05
Total_CE	H01B	POSTERIOR PITUITARY LOBE HORMONES	Model1	35/118042	-0.200433	0.107798	0.0629821
Total_CE	H01C	HYPOTHALAMIC HORMONES	Model1	10/118067	-0.24135	0.201652	0.231363
Total_CE	H02A	CORTICOSTEROIDS FOR SYSTEMIC USE, PLAIN	Model1	1352/116725	-0.0803764	0.0174494	4.10421e-06
Total_CE	H03A	THYROID PREPARATIONS	Model1	6546/111531	-0.106547	0.00821104	1.77773e-38
Total_CE	H03B	ANTITHYROID PREPARATIONS	Model1	92/117985	-0.0297238	0.0665113	0.654949
Total_CE	H04A	GLYCOGENOLYTIC HORMONES	Model1	1/118076	-0.500438	0.63766	0.43257
Total_CE	H05B	ANTI-PARATHYROID AGENTS	Model1	1/118076	-1.09617	0.637655	0.0856057
Total_CE	J01A	TETRACYCLINES	Model1	644/117433	-0.0599957	0.0252007	0.0172807
Total_CE	J01C	BETA-LACTAM ANTIBACTERIALS, PENICILLINS	Model1	333/117744	-0.164412	0.0349914	2.62187e-06
Total_CE	J01D	OTHER BETA-LACTAM ANTIBACTERIALS	Model1	105/117972	-0.300296	0.0622719	1.42063e-06
Total_CE	J01E	SULFONAMIDES AND TRIMETHOPRIM	Model1	150/117927	-0.2155	0.0520984	3.53049e-05
Total_CE	J01F	MACROLIDES, LINCOSAMIDES AND STREPTOGRAMINS	Model1	159/117918	-0.0966458	0.0506041	0.0561561
Total_CE	J01X	OTHER ANTIBACTERIALS	Model1	136/117941	-0.164175	0.0547155	0.00269582
Total_CE	J02A	ANTIMYCOTICS FOR SYSTEMIC USE	Model1	51/118026	0.0219217	0.0893159	0.806116
Total_CE	J04A	DRUGS FOR TREATMENT OF TUBERCULOSIS	Model1	3/118074	-0.253756	0.368171	0.490678
Total_CE	J05A	DIRECT ACTING ANTIVIRALS	Model1	229/117848	-0.0751464	0.0422177	0.075083
Total_CE	J07B	VIRAL VACCINES	Model1	49/118028	-0.230049	0.0911309	0.0115914
Total_CE	L01A	ALKYLATING AGENTS	Model1	15/118062	-0.423863	0.164658	0.0100483
Total_CE	L01B	ANTIMETABOLITES	Model1	675/117402	-0.163814	0.0246232	2.88705e-11
Total_CE	L01X	OTHER ANTINEOPLASTIC AGENTS	Model1	171/117906	-0.20924	0.0488048	1.81015e-05
Total_CE	L02A	HORMONES AND RELATED AGENTS	Model1	134/117943	-0.08522	0.0551231	0.122108
Total_CE	L02B	HORMONE ANTAGONISTS AND RELATED AGENTS	Model1	829/117248	-0.0308323	0.0222849	0.166499
Total_CE	L03A	IMMUNOSTIMULANTS	Model1	32/118045	-0.170552	0.112762	0.13041
Total_CE	L04A	IMMUNOSUPPRESSANTS	Model1	1068/117009	-0.169422	0.0196021	5.53921e-18
Total_CE	M01A	ANTIINFLAMMATORY AND ANTIRHEUMATIC PRODUCTS, NON-STEROIDS	Model1	25364/92713	0.0156033	0.00455191	0.000608573
Total_CE	M01C	SPECIFIC ANTIRHEUMATIC AGENTS	Model1	9/118068	-0.341576	0.212555	0.108057
Total_CE	M02A	TOPICAL PRODUCTS FOR JOINT AND MUSCULAR PAIN	Model1	17639/100438	0.00291907	0.00524247	0.577657
Total_CE	M03B	MUSCLE RELAXANTS, CENTRALLY ACTING AGENTS	Model1	172/117905	-0.0940298	0.0486572	0.0533006
Total_CE	M03C	MUSCLE RELAXANTS, DIRECTLY ACTING AGENTS	Model1	2/118075	-0.40678	0.450926	0.367006
Total_CE	M04A	ANTIGOUT PREPARATIONS	Model1	1427/116650	-0.270326	0.0170747	2.14135e-56
Total_CE	M05B	DRUGS AFFECTING BONE STRUCTURE AND MINERALIZATION	Model1	2058/116019	0.0153959	0.0142886	0.281264
Total_CE	N02A	OPIOIDS	Model1	6261/111816	-0.166899	0.00831258	1.62584e-89
Total_CE	N02B	OTHER ANALGESICS AND ANTIPYRETICS	Model1	35187/82890	-0.227615	0.00405176	0
Total_CE	N02C	ANTIMIGRAINE PREPARATIONS	Model1	1381/116696	-0.0171405	0.01731	0.322075
Total_CE	N03A	ANTIEPILEPTICS	Model1	2074/116003	-0.0652343	0.0141304	3.90491e-06
Total_CE	N04A	ANTICHOLINERGIC AGENTS	Model1	74/118003	-0.103692	0.0741641	0.162073
Total_CE	N04B	DOPAMINERGIC AGENTS	Model1	281/117796	-0.179473	0.0380938	2.46372e-06
Total_CE	N05A	ANTIPSYCHOTICS	Model1	926/117151	-0.104888	0.021039	6.19279e-07
Total_CE	N05B	ANXIOLYTICS	Model1	492/117585	-0.146655	0.0288117	3.58383e-07
Total_CE	N05C	HYPNOTICS AND SEDATIVES	Model1	850/117227	-0.114709	0.0219664	1.77298e-07
Total_CE	N06A	ANTIDEPRESSANTS	Model1	8800/109277	-0.0660581	0.007098	1.34169e-20
Total_CE	N06B	PSYCHOSTIMULANTS, AGENTS USED FOR ADHD AND NOOTROPICS	Model1	23/118054	-0.096432	0.132985	0.468371
Total_CE	N06C	PSYCHOLEPTICS AND PSYCHOANALEPTICS IN COMBINATION	Model1	27/118050	-0.129015	0.12275	0.293241
Total_CE	N06D	ANTI-DEMENTIA DRUGS	Model1	650/117427	0.0327298	0.0251245	0.192678
Total_CE	N07A	PARASYMPATHOMIMETICS	Model1	45/118032	-0.087222	0.0950777	0.358947
Total_CE	N07B	DRUGS USED IN ADDICTIVE DISORDERS	Model1	181/117896	-0.121149	0.0474343	0.0106496
Total_CE	N07C	ANTIVERTIGO PREPARATIONS	Model1	437/117640	-0.134879	0.0305774	1.02954e-05
Total_CE	P01A	AGENTS AGAINST AMOEBIASIS AND OTHER PROTOZOAL DISEASES	Model1	55/118022	-0.120257	0.0860009	0.162017
Total_CE	P01B	ANTIMALARIALS	Model1	1056/117021	-0.272267	0.0197265	2.67608e-43
Total_CE	R01A	DECONGESTANTS AND OTHER NASAL PREPARATIONS FOR TOPICAL USE	Model1	5811/112266	-0.0493665	0.00858885	9.06663e-09
Total_CE	R01B	NASAL DECONGESTANTS FOR SYSTEMIC USE	Model1	50/118027	0.102114	0.0902022	0.257611
Total_CE	R03A	ADRENERGICS, INHALANTS	Model1	7772/110305	-0.0492159	0.00748756	4.95065e-11
Total_CE	R03B	OTHER DRUGS FOR OBSTRUCTIVE AIRWAY DISEASES, INHALANTS	Model1	5288/112789	-0.0594262	0.00897961	3.65878e-11
Total_CE	R03C	ADRENERGICS FOR SYSTEMIC USE	Model1	5155/112922	-0.050297	0.00908669	3.11464e-08
Total_CE	R03D	OTHER SYSTEMIC DRUGS FOR OBSTRUCTIVE AIRWAY DISEASES	Model1	420/117657	-0.0978609	0.031181	0.00169867
Total_CE	R05C	EXPECTORANTS, EXCL. COMBINATIONS WITH COUGH SUPPRESSANTS	Model1	115/117962	-0.0831453	0.0595064	0.162341
Total_CE	R05D	COUGH SUPPRESSANTS, EXCL. COMBINATIONS WITH EXPECTORANTS	Model1	592/117485	-0.0969184	0.0263316	0.000232709
Total_CE	R06A	ANTIHISTAMINES FOR SYSTEMIC USE	Model1	3820/114257	-0.0525369	0.0104967	5.59223e-07
Total_CE	S01A	ANTIINFECTIVES	Model1	786/117291	-0.0635665	0.022826	0.00535644
Total_CE	S01B	ANTIINFLAMMATORY AGENTS	Model1	4014/114063	-0.020322	0.0102536	0.0474878
Total_CE	S01C	ANTIINFLAMMATORY AGENTS AND ANTIINFECTIVES IN COMBINATION	Model1	1204/116873	-0.0934977	0.0184783	4.20183e-07
Total_CE	S01E	ANTIGLAUCOMA PREPARATIONS AND MIOTICS	Model1	1390/116687	-0.0474564	0.0172418	0.00591671
Total_CE	S01F	MYDRIATICS AND CYCLOPLEGICS	Model1	24/118053	-0.15288	0.13018	0.240248
Total_CE	S01G	DECONGESTANTS AND ANTIALLERGICS	Model1	372/117705	-0.0769987	0.0331224	0.0200913
Total_CE	S01K	SURGICAL AIDS	Model1	245/117832	-0.207308	0.040813	3.79098e-07
Total_CE	S01X	OTHER OPHTHALMOLOGICALS	Model1	1116/116961	-0.0772746	0.019213	5.77455e-05
Total_CE	S02A	ANTIINFECTIVES	Model1	112/117965	-0.0349168	0.0602834	0.562448
Total_CE	S02B	CORTICOSTEROIDS	Model1	1268/116809	-0.0947139	0.0180107	1.45277e-07
Total_CE	S02C	CORTICOSTEROIDS AND ANTIINFECTIVES IN COMBINATION	Model1	74/118003	-0.0439743	0.0741502	0.553153
Total_CE	S03A	ANTIINFECTIVES	Model1	104/117973	-0.0426408	0.0625549	0.495458
Total_CE	S03C	CORTICOSTEROIDS AND ANTIINFECTIVES IN COMBINATION	Model1	5/118072	-0.404574	0.285166	0.155979
Total_CE	V03A	ALL OTHER THERAPEUTIC PRODUCTS	Model1	256/117821	-0.265888	0.0399069	2.69992e-11
Total_CE	V06D	OTHER NUTRIENTS	Model1	150/117927	-0.035952	0.0521179	0.490308
Total_CE	A07A	INTESTINAL ANTIINFECTIVES	Model1	23/118054	-0.122733	0.132982	0.356045
Total_CE	B05C	IRRIGATING SOLUTIONS	Model1	108/117969	-0.137546	0.0613996	0.0250813
Total_CE	J01G	AMINOGLYCOSIDE ANTIBACTERIALS	Model1	2/118075	-0.218407	0.450877	0.6281
Total_CE	R02A	THROAT PREPARATIONS	Model1	14433/103644	0.015724	0.0057255	0.00602776
Total_CE	S03B	CORTICOSTEROIDS	Model1	954/117123	-0.095989	0.0207402	3.69333e-06
Total_CE	C01C	CARDIAC STIMULANTS EXCL. CARDIAC GLYCOSIDES	Model1	29/118048	0.00916067	0.118427	0.938343
Total_CE	G02A	OXYTOCICS	Model1	5/118072	-0.327847	0.285257	0.250432
Total_CE	V04C	OTHER DIAGNOSTIC AGENTS	Model1	36/118041	-0.184156	0.106304	0.0832126
Total_CE	D02B	PROTECTIVES AGAINST UV-RADIATION	Model1	11/118066	-0.359105	0.192293	0.0618352
Total_CE	D03A	CICATRIZANTS	Model1	6/118071	-0.166484	0.260357	0.522536
Total_CE	D03B	ENZYMES	Model1	23/118054	-0.211659	0.133021	0.111574
Total_CE	M09A	OTHER DRUGS FOR DISORDERS OF THE MUSCULO-SKELETAL SYSTEM	Model1	23/118054	-0.211659	0.133021	0.111574
Total_CE	J01B	AMPHENICOLS	Model1	4/118073	-0.277208	0.31883	0.384601
Total_CE	D10B	ANTI-ACNE PREPARATIONS FOR SYSTEMIC USE	Model1	1/118076	-1.2819	0.637643	0.0443946
Total_CE	J04B	DRUGS FOR TREATMENT OF LEPRA	Model1	13/118064	-0.457843	0.176858	0.00963355
Total_CE	J01M	QUINOLONE ANTIBACTERIALS	Model1	61/118016	-0.0734337	0.081662	0.368527
Total_CE	N01A	ANESTHETICS, GENERAL	Model1	40/118037	-0.40165	0.100831	6.79751e-05
Total_CE	P03A	ECTOPARASITICIDES, INCL. SCABICIDES	Model1	11/118066	-0.0809056	0.192292	0.673943
VLDL_CE	A01A	STOMATOLOGICAL PREPARATIONS	Model1	17021/101056	-0.078212	0.00118945	0
VLDL_CE	A02A	ANTACIDS	Model1	256/117821	-0.0123996	0.0088735	0.162305
VLDL_CE	A02B	DRUGS FOR PEPTIC ULCER AND GASTRO-OESOPHAGEAL REFLUX DISEASE (GORD)	Model1	13978/104099	-0.00496139	0.00129144	0.000122226
VLDL_CE	A03A	Drugs for functional gastrointestinal disorders	Model1	1031/117046	0.0057225	0.00443974	0.197426
VLDL_CE	A03B	BELLADONNA AND DERIVATIVES, PLAIN	Model1	139/117938	-0.000443352	0.0120336	0.97061
VLDL_CE	A03C	ANTISPASMODICS IN COMBINATION WITH PSYCHOLEPTICS	Model1	12/118065	-0.00584083	0.0409266	0.886516
VLDL_CE	A03F	PROPULSIVES	Model1	384/117693	-0.00444407	0.00724764	0.539762
VLDL_CE	A04A	ANTIEMETICS AND ANTINAUSEANTS	Model1	26/118051	-0.032515	0.0278057	0.242259
VLDL_CE	A05A	BILE THERAPY	Model1	65/118012	0.010505	0.0175911	0.55039
VLDL_CE	A06A	Drugs for constipation	Model1	2000/116077	-0.0193323	0.00320556	1.63572e-09
VLDL_CE	A07D	ANTIPROPULSIVES	Model1	456/117621	-0.0229744	0.00665368	0.000554813
VLDL_CE	A07E	INTESTINAL ANTIINFLAMMATORY AGENTS	Model1	3909/114168	-0.0111138	0.00230801	1.47139e-06
VLDL_CE	A08A	ANTIOBESITY PREPARATIONS, EXCL. DIET PRODUCTS	Model1	303/117774	-0.0414254	0.0081571	3.81112e-07
VLDL_CE	A09A	DIGESTIVES, INCL. ENZYMES	Model1	74/118003	-0.0437459	0.0164861	0.00796739
VLDL_CE	A10A	INSULINS AND ANALOGUES	Model1	1275/116802	-0.128456	0.00397999	1.52392e-227
VLDL_CE	A10B	BLOOD GLUCOSE LOWERING DRUGS, EXCL. INSULINS	Model1	3841/114236	-0.115943	0.00232443	0
VLDL_CE	A11A	MULTIVITAMINS, COMBINATIONS	Model1	1726/116351	-0.00592983	0.00345465	0.0860768
VLDL_CE	A11B	MULTIVITAMINS, PLAIN	Model1	3729/114348	-0.00455246	0.002371	0.0548534
VLDL_CE	A11C	VITAMIN A AND D, INCL. COMBINATIONS OF THE TWO	Model1	7247/110830	0.00601793	0.00174359	0.000557767
VLDL_CE	A11D	VITAMIN B1, PLAIN AND IN COMBINATION WITH VITAMIN B6 AND B12	Model1	199/117878	-0.0341901	0.0100635	0.000680439
VLDL_CE	A11E	VITAMIN B-COMPLEX, INCL. COMBINATIONS	Model1	871/117206	-0.0203637	0.00482751	2.46364e-05
VLDL_CE	A11G	ASCORBIC ACID (VITAMIN C), INCL. COMBINATIONS	Model1	1906/116171	-0.00295066	0.00328399	0.368922
VLDL_CE	A11H	OTHER PLAIN VITAMIN PREPARATIONS	Model1	615/117462	-0.00728384	0.00574152	0.204577
VLDL_CE	A11J	OTHER VITAMIN PRODUCTS, COMBINATIONS	Model1	159/117918	-0.0180784	0.011257	0.108284
VLDL_CE	A12A	CALCIUM	Model1	4447/113630	-0.0107839	0.00219947	9.45323e-07
VLDL_CE	A12B	POTASSIUM	Model1	87/117990	-0.0315891	0.0152064	0.037771
VLDL_CE	A12C	OTHER MINERAL SUPPLEMENTS	Model1	1297/116780	-0.00978003	0.00396712	0.0136924
VLDL_CE	A16A	OTHER ALIMENTARY TRACT AND METABOLISM PRODUCTS	Model1	4/118073	-0.047845	0.0708985	0.49978
VLDL_CE	B01A	ANTITHROMBOTIC AGENTS	Model1	18020/100057	-0.0806583	0.00116731	0
VLDL_CE	B02A	ANTIFIBRINOLYTICS	Model1	142/117935	-0.0375998	0.0119193	0.00160798
VLDL_CE	B02B	VITAMIN K AND OTHER HEMOSTATICS	Model1	46/118031	0.0187787	0.0209073	0.369087
VLDL_CE	B03A	IRON PREPARATIONS	Model1	1223/116854	-0.0344615	0.00408312	3.20912e-17
VLDL_CE	B03B	VITAMIN B12 AND FOLIC ACID	Model1	1646/116431	-0.0271069	0.00352377	1.45275e-14
VLDL_CE	B03X	OTHER ANTIANEMIC PREPARATIONS	Model1	30/118047	-0.0336326	0.0258875	0.193884
VLDL_CE	B05X	I.V. SOLUTION ADDITIVES	Model1	38/118039	-0.0756884	0.0230069	0.00100283
VLDL_CE	C01A	CARDIAC GLYCOSIDES	Model1	282/117795	-0.0570152	0.00846059	1.60301e-11
VLDL_CE	C01B	ANTIARRHYTHMICS, CLASS I AND III	Model1	308/117769	-0.0416792	0.00809173	2.59732e-07
VLDL_CE	C01D	VASODILATORS USED IN CARDIAC DISEASES	Model1	1508/116569	-0.123446	0.00367747	7.08958e-246
VLDL_CE	C01E	OTHER CARDIAC PREPARATIONS	Model1	14927/103150	0.0103228	0.00125334	1.79454e-16
VLDL_CE	C02A	ANTIADRENERGIC AGENTS, CENTRALLY ACTING	Model1	268/117809	-0.0133167	0.00867328	0.124695
VLDL_CE	C02C	ANTIADRENERGIC AGENTS, PERIPHERALLY ACTING	Model1	1503/116574	-0.0730124	0.0036897	5.21191e-87
VLDL_CE	C02D	ARTERIOLAR SMOOTH MUSCLE, AGENTS ACTING ON	Model1	23/118054	-0.0272084	0.0295632	0.357393
VLDL_CE	C03A	LOW-CEILING DIURETICS, THIAZIDES	Model1	7184/110893	-0.0278733	0.00174751	3.25328e-57
VLDL_CE	C03B	LOW-CEILING DIURETICS, EXCL. THIAZIDES	Model1	411/117666	-0.0516355	0.00701307	1.81336e-13
VLDL_CE	C03C	HIGH-CEILING DIURETICS	Model1	1256/116821	-0.0544522	0.00403166	1.54456e-41
VLDL_CE	C03D	POTASSIUM-SPARING AGENTS	Model1	278/117799	-0.0439317	0.00851553	2.48658e-07
VLDL_CE	C03E	DIURETICS AND POTASSIUM-SPARING AGENTS IN COMBINATION	Model1	243/117834	-0.00884899	0.00911293	0.331532
VLDL_CE	C04A	PERIPHERAL VASODILATORS	Model1	42/118035	-0.0236177	0.0218806	0.280415
VLDL_CE	C05A	AGENTS FOR TREATMENT OF HEMORRHOIDS AND ANAL FISSURES FOR TOPICAL USE	Model1	2264/115813	-0.0616302	0.00301149	6.4089e-93
VLDL_CE	C05B	ANTIVARICOSE THERAPY	Model1	11/118066	-0.0074653	0.0427447	0.861356
VLDL_CE	C05C	CAPILLARY STABILIZING AGENTS	Model1	10/118067	0.0176587	0.0448352	0.693686
VLDL_CE	C07A	BETA BLOCKING AGENTS	Model1	8027/110050	-0.0568789	0.00165365	5.52824e-258
VLDL_CE	C07B	BETA BLOCKING AGENTS AND THIAZIDES	Model1	116/117961	-0.0414354	0.0131729	0.00165837
VLDL_CE	C07C	BETA BLOCKING AGENTS AND OTHER DIURETICS	Model1	216/117861	-0.00698286	0.00966063	0.469794
VLDL_CE	C07D	BETA BLOCKING AGENTS, THIAZIDES AND OTHER DIURETICS	Model1	2/118075	0.0114734	0.100238	0.908872
VLDL_CE	C07F	BETA BLOCKING AGENTS AND OTHER ANTIHYPERTENSIVES	Model1	9/118068	-0.0625031	0.0472594	0.185987
VLDL_CE	C08C	SELECTIVE CALCIUM CHANNEL BLOCKERS WITH MAINLY VASCULAR EFFECTS	Model1	7631/110446	-0.0559235	0.00169929	1.88123e-236
VLDL_CE	C08D	SELECTIVE CALCIUM CHANNEL BLOCKERS WITH DIRECT CARDIAC EFFECTS	Model1	1048/117029	-0.0870416	0.00440383	8.24354e-87
VLDL_CE	C08G	CALCIUM CHANNEL BLOCKERS AND DIURETICS	Model1	13/118064	-0.160636	0.0393184	4.40056e-05
VLDL_CE	C09A	ACE INHIBITORS, PLAIN	Model1	11529/106548	-0.0652315	0.0014035	0
VLDL_CE	C09B	ACE INHIBITORS, COMBINATIONS	Model1	173/117904	-0.0557814	0.010789	2.34199e-07
VLDL_CE	C09C	ANGIOTENSIN II ANTAGONISTS, PLAIN	Model1	4792/113285	-0.0528057	0.002103	9.04794e-139
VLDL_CE	C09D	ANGIOTENSIN II ANTAGONISTS, COMBINATIONS	Model1	221/117856	-0.0658205	0.00954729	5.44584e-12
VLDL_CE	C10A	LIPID MODIFYING AGENTS, PLAIN	Model1	23847/94230	-0.111454	0.00102706	0
VLDL_CE	D01A	ANTIFUNGALS FOR TOPICAL USE	Model1	560/117517	-0.0080325	0.00600698	0.181162
VLDL_CE	D01B	ANTIFUNGALS FOR SYSTEMIC USE	Model1	234/117843	-0.00424782	0.00927751	0.647052
VLDL_CE	D02A	EMOLLIENTS AND PROTECTIVES	Model1	689/117388	-0.0356135	0.00541894	4.98354e-11
VLDL_CE	D04A	ANTIPRURITICS, INCL. ANTIHISTAMINES, ANESTHETICS, ETC.	Model1	41/118036	0.0241279	0.0221452	0.275921
VLDL_CE	D05A	ANTIPSORIATICS FOR TOPICAL USE	Model1	444/117633	-0.0180329	0.00674148	0.00747586
VLDL_CE	D05B	ANTIPSORIATICS FOR SYSTEMIC USE	Model1	20/118057	-0.0147222	0.0317004	0.64235
VLDL_CE	D06A	ANTIBIOTICS FOR TOPICAL USE	Model1	421/117656	-0.0140984	0.00692293	0.0417044
VLDL_CE	D06B	CHEMOTHERAPEUTICS FOR TOPICAL USE	Model1	235/117842	-0.00666408	0.00925836	0.471655
VLDL_CE	D07A	CORTICOSTEROIDS, PLAIN	Model1	4467/113610	-0.0126627	0.00216461	4.93242e-09
VLDL_CE	D07C	CORTICOSTEROIDS, COMBINATIONS WITH ANTIBIOTICS	Model1	152/117925	-0.00102825	0.0115072	0.928798
VLDL_CE	D07X	CORTICOSTEROIDS, OTHER COMBINATIONS	Model1	1546/116531	-0.0161197	0.00363102	9.02735e-06
VLDL_CE	D08A	ANTISEPTICS AND DISINFECTANTS	Model1	40/118037	-0.0188479	0.0224204	0.400539
VLDL_CE	D09A	MEDICATED DRESSINGS	Model1	26/118051	-0.0223945	0.0278067	0.420611
VLDL_CE	D10A	ANTI-ACNE PREPARATIONS FOR TOPICAL USE	Model1	274/117803	-0.00978966	0.00857393	0.253542
VLDL_CE	D11A	OTHER DERMATOLOGICAL PREPARATIONS	Model1	5393/112684	0.0107503	0.00198553	6.16487e-08
VLDL_CE	G01A	ANTIINFECTIVES AND ANTISEPTICS, EXCL. COMBINATIONS WITH CORTICOSTEROIDS	Model1	800/117277	-0.0167138	0.00503183	0.00089528
VLDL_CE	G02B	CONTRACEPTIVES FOR TOPICAL USE	Model1	343/117734	-0.0491275	0.00768979	1.67949e-10
VLDL_CE	G02C	OTHER GYNECOLOGICALS	Model1	15077/103000	0.00981602	0.00124809	3.72642e-15
VLDL_CE	G03A	HORMONAL CONTRACEPTIVES FOR SYSTEMIC USE	Model1	1244/116833	-0.0515648	0.00409757	2.72096e-36
VLDL_CE	G03B	ANDROGENS	Model1	158/117919	-0.022194	0.0112904	0.0493304
VLDL_CE	G03C	ESTROGENS	Model1	2709/115368	0.0029675	0.00278431	0.286519
VLDL_CE	G03D	PROGESTOGENS	Model1	365/117712	-0.0586428	0.00744771	3.46541e-15
VLDL_CE	G03F	PROGESTOGENS AND ESTROGENS IN COMBINATION	Model1	1581/116496	-0.0228838	0.00361069	2.3394e-10
VLDL_CE	G03G	GONADOTROPINS AND OTHER OVULATION STIMULANTS	Model1	4/118073	-0.0890265	0.0708814	0.209121
VLDL_CE	G03H	ANTIANDROGENS	Model1	32/118045	-0.0202515	0.0250701	0.419212
VLDL_CE	G03X	OTHER SEX HORMONES AND MODULATORS OF THE GENITAL SYSTEM	Model1	120/117957	-0.0243324	0.0129564	0.0603813
VLDL_CE	G04B	Urologicals	Model1	1740/116337	-0.0269268	0.00343044	4.21634e-15
VLDL_CE	G04C	DRUGS USED IN BENIGN PROSTATIC HYPERTROPHY	Model1	1624/116453	-0.039676	0.00358601	1.93446e-28
VLDL_CE	H01A	ANTERIOR PITUITARY LOBE HORMONES AND ANALOGUES	Model1	26/118051	-0.0418149	0.0278049	0.132618
VLDL_CE	H01B	POSTERIOR PITUITARY LOBE HORMONES	Model1	35/118042	-0.0253554	0.0239658	0.290064
VLDL_CE	H01C	HYPOTHALAMIC HORMONES	Model1	10/118067	-0.0725757	0.0448309	0.105477
VLDL_CE	H02A	CORTICOSTEROIDS FOR SYSTEMIC USE, PLAIN	Model1	1352/116725	-0.0152643	0.00387943	8.33544e-05
VLDL_CE	H03A	THYROID PREPARATIONS	Model1	6546/111531	-0.00114791	0.00182677	0.529754
VLDL_CE	H03B	ANTITHYROID PREPARATIONS	Model1	92/117985	-0.0128246	0.0147867	0.385775
VLDL_CE	H04A	GLYCOGENOLYTIC HORMONES	Model1	1/118076	-0.0274906	0.141764	0.84624
VLDL_CE	H05B	ANTI-PARATHYROID AGENTS	Model1	1/118076	-0.186924	0.141763	0.187319
VLDL_CE	J01A	TETRACYCLINES	Model1	644/117433	-0.0151301	0.00560256	0.00692302
VLDL_CE	J01C	BETA-LACTAM ANTIBACTERIALS, PENICILLINS	Model1	333/117744	-0.0193671	0.00777977	0.0127967
VLDL_CE	J01D	OTHER BETA-LACTAM ANTIBACTERIALS	Model1	105/117972	-0.051267	0.0138448	0.000213175
VLDL_CE	J01E	SULFONAMIDES AND TRIMETHOPRIM	Model1	150/117927	-0.0231857	0.0115831	0.0453216
VLDL_CE	J01F	MACROLIDES, LINCOSAMIDES AND STREPTOGRAMINS	Model1	159/117918	-0.0183071	0.0112503	0.103686
VLDL_CE	J01X	OTHER ANTIBACTERIALS	Model1	136/117941	-0.0140517	0.0121647	0.248043
VLDL_CE	J02A	ANTIMYCOTICS FOR SYSTEMIC USE	Model1	51/118026	-0.0033928	0.0198566	0.86433
VLDL_CE	J04A	DRUGS FOR TREATMENT OF TUBERCULOSIS	Model1	3/118074	-0.109552	0.081851	0.180759
VLDL_CE	J05A	DIRECT ACTING ANTIVIRALS	Model1	229/117848	-0.00249605	0.00938592	0.79029
VLDL_CE	J07B	VIRAL VACCINES	Model1	49/118028	-0.0313373	0.0202605	0.121933
VLDL_CE	L01A	ALKYLATING AGENTS	Model1	15/118062	-0.00881703	0.0366076	0.80967
VLDL_CE	L01B	ANTIMETABOLITES	Model1	675/117402	-0.0181303	0.00547497	0.00092829
VLDL_CE	L01X	OTHER ANTINEOPLASTIC AGENTS	Model1	171/117906	-0.011906	0.010851	0.272547
VLDL_CE	L02A	HORMONES AND RELATED AGENTS	Model1	134/117943	-0.00347836	0.012255	0.77654
VLDL_CE	L02B	HORMONE ANTAGONISTS AND RELATED AGENTS	Model1	829/117248	-0.00268443	0.00495438	0.587937
VLDL_CE	L03A	IMMUNOSTIMULANTS	Model1	32/118045	0.0296966	0.0250692	0.236184
VLDL_CE	L04A	IMMUNOSUPPRESSANTS	Model1	1068/117009	-0.0146236	0.00435909	0.000794672
VLDL_CE	M01A	ANTIINFLAMMATORY AND ANTIRHEUMATIC PRODUCTS, NON-STEROIDS	Model1	25364/92713	0.011014	0.00101152	1.3468e-27
VLDL_CE	M01C	SPECIFIC ANTIRHEUMATIC AGENTS	Model1	9/118068	-0.0101419	0.0472555	0.830066
VLDL_CE	M02A	TOPICAL PRODUCTS FOR JOINT AND MUSCULAR PAIN	Model1	17639/100438	0.0135525	0.00116483	2.85582e-31
VLDL_CE	M03B	MUSCLE RELAXANTS, CENTRALLY ACTING AGENTS	Model1	172/117905	0.0120785	0.0108175	0.264182
VLDL_CE	M03C	MUSCLE RELAXANTS, DIRECTLY ACTING AGENTS	Model1	2/118075	-0.118922	0.100249	0.235519
VLDL_CE	M04A	ANTIGOUT PREPARATIONS	Model1	1427/116650	-0.0332456	0.00379883	2.13186e-18
VLDL_CE	M05B	DRUGS AFFECTING BONE STRUCTURE AND MINERALIZATION	Model1	2058/116019	-0.00875625	0.00317655	0.00584276
VLDL_CE	N02A	OPIOIDS	Model1	6261/111816	0.00395152	0.00185116	0.0327945
VLDL_CE	N02B	OTHER ANALGESICS AND ANTIPYRETICS	Model1	35187/82890	-0.0312559	0.000908201	2.87703e-258
VLDL_CE	N02C	ANTIMIGRAINE PREPARATIONS	Model1	1381/116696	0.0145401	0.00384813	0.000157855
VLDL_CE	N03A	ANTIEPILEPTICS	Model1	2074/116003	-8.88479e-05	0.00314173	0.977439
VLDL_CE	N04A	ANTICHOLINERGIC AGENTS	Model1	74/118003	-0.0296908	0.016488	0.0717445
VLDL_CE	N04B	DOPAMINERGIC AGENTS	Model1	281/117796	-0.0324631	0.00846924	0.000126624
VLDL_CE	N05A	ANTIPSYCHOTICS	Model1	926/117151	0.00894032	0.00467779	0.0559779
VLDL_CE	N05B	ANXIOLYTICS	Model1	492/117585	-0.00208317	0.0064061	0.745041
VLDL_CE	N05C	HYPNOTICS AND SEDATIVES	Model1	850/117227	0.00154775	0.00488411	0.751324
VLDL_CE	N06A	ANTIDEPRESSANTS	Model1	8800/109277	0.0123313	0.00157819	5.60353e-15
VLDL_CE	N06B	PSYCHOSTIMULANTS, AGENTS USED FOR ADHD AND NOOTROPICS	Model1	23/118054	0.0356805	0.029565	0.227492
VLDL_CE	N06C	PSYCHOLEPTICS AND PSYCHOANALEPTICS IN COMBINATION	Model1	27/118050	-0.0354641	0.0272895	0.193757
VLDL_CE	N06D	ANTI-DEMENTIA DRUGS	Model1	650/117427	-0.00221825	0.00558568	0.691271
VLDL_CE	N07A	PARASYMPATHOMIMETICS	Model1	45/118032	-0.0531608	0.0211371	0.0119029
VLDL_CE	N07B	DRUGS USED IN ADDICTIVE DISORDERS	Model1	181/117896	0.0127409	0.0105458	0.226991
VLDL_CE	N07C	ANTIVERTIGO PREPARATIONS	Model1	437/117640	-0.00485682	0.00679848	0.474982
VLDL_CE	P01A	AGENTS AGAINST AMOEBIASIS AND OTHER PROTOZOAL DISEASES	Model1	55/118022	-0.0209432	0.0191197	0.273356
VLDL_CE	P01B	ANTIMALARIALS	Model1	1056/117021	-0.031776	0.00438814	4.46977e-13
VLDL_CE	R01A	DECONGESTANTS AND OTHER NASAL PREPARATIONS FOR TOPICAL USE	Model1	5811/112266	-0.0108386	0.00190947	1.38031e-08
VLDL_CE	R01B	NASAL DECONGESTANTS FOR SYSTEMIC USE	Model1	50/118027	0.0215722	0.0200537	0.282054
VLDL_CE	R03A	ADRENERGICS, INHALANTS	Model1	7772/110305	-0.0122998	0.00166455	1.48599e-13
VLDL_CE	R03B	OTHER DRUGS FOR OBSTRUCTIVE AIRWAY DISEASES, INHALANTS	Model1	5288/112789	-0.0134099	0.00199633	1.85939e-11
VLDL_CE	R03C	ADRENERGICS FOR SYSTEMIC USE	Model1	5155/112922	-0.0100269	0.0020202	6.93829e-07
VLDL_CE	R03D	OTHER SYSTEMIC DRUGS FOR OBSTRUCTIVE AIRWAY DISEASES	Model1	420/117657	-0.0323236	0.00693177	3.11801e-06
VLDL_CE	R05C	EXPECTORANTS, EXCL. COMBINATIONS WITH COUGH SUPPRESSANTS	Model1	115/117962	-0.0428919	0.0132289	0.00118611
VLDL_CE	R05D	COUGH SUPPRESSANTS, EXCL. COMBINATIONS WITH EXPECTORANTS	Model1	592/117485	0.0126802	0.00585423	0.0303135
VLDL_CE	R06A	ANTIHISTAMINES FOR SYSTEMIC USE	Model1	3820/114257	-0.00128951	0.00233387	0.580592
VLDL_CE	S01A	ANTIINFECTIVES	Model1	786/117291	-0.0144098	0.00507464	0.00451826
VLDL_CE	S01B	ANTIINFLAMMATORY AGENTS	Model1	4014/114063	0.0172332	0.00227905	4.01044e-14
VLDL_CE	S01C	ANTIINFLAMMATORY AGENTS AND ANTIINFECTIVES IN COMBINATION	Model1	1204/116873	-0.0168722	0.00410823	4.01226e-05
VLDL_CE	S01E	ANTIGLAUCOMA PREPARATIONS AND MIOTICS	Model1	1390/116687	-0.00433551	0.00383327	0.258049
VLDL_CE	S01F	MYDRIATICS AND CYCLOPLEGICS	Model1	24/118053	-0.0346157	0.0289415	0.231677
VLDL_CE	S01G	DECONGESTANTS AND ANTIALLERGICS	Model1	372/117705	-0.00432238	0.0073639	0.557226
VLDL_CE	S01K	SURGICAL AIDS	Model1	245/117832	-0.0214547	0.00907427	0.0180637
VLDL_CE	S01X	OTHER OPHTHALMOLOGICALS	Model1	1116/116961	-0.00678513	0.00427167	0.112198
VLDL_CE	S02A	ANTIINFECTIVES	Model1	112/117965	0.00566188	0.0134022	0.67269
VLDL_CE	S02B	CORTICOSTEROIDS	Model1	1268/116809	-0.0178412	0.00400424	8.37481e-06
VLDL_CE	S02C	CORTICOSTEROIDS AND ANTIINFECTIVES IN COMBINATION	Model1	74/118003	0.0247755	0.0164849	0.132862
VLDL_CE	S03A	ANTIINFECTIVES	Model1	104/117973	-0.0036203	0.0139072	0.794618
VLDL_CE	S03C	CORTICOSTEROIDS AND ANTIINFECTIVES IN COMBINATION	Model1	5/118072	-0.0819977	0.0633978	0.19588
VLDL_CE	V03A	ALL OTHER THERAPEUTIC PRODUCTS	Model1	256/117821	-0.034703	0.00887315	9.19632e-05
VLDL_CE	V06D	OTHER NUTRIENTS	Model1	150/117927	-0.0167993	0.0115867	0.147095
VLDL_CE	A07A	INTESTINAL ANTIINFECTIVES	Model1	23/118054	-0.0170127	0.0295644	0.564992
VLDL_CE	B05C	IRRIGATING SOLUTIONS	Model1	108/117969	-0.0394147	0.0136501	0.00388379
VLDL_CE	J01G	AMINOGLYCOSIDE ANTIBACTERIALS	Model1	2/118075	-0.0121029	0.100239	0.903897
VLDL_CE	R02A	THROAT PREPARATIONS	Model1	14433/103644	0.0113226	0.0012725	5.7681e-19
VLDL_CE	S03B	CORTICOSTEROIDS	Model1	954/117123	-0.0196901	0.00461101	1.95411e-05
VLDL_CE	C01C	CARDIAC STIMULANTS EXCL. CARDIAC GLYCOSIDES	Model1	29/118048	-0.00886434	0.0263285	0.736357
VLDL_CE	G02A	OXYTOCICS	Model1	5/118072	-0.106145	0.0634176	0.0941816
VLDL_CE	V04C	OTHER DIAGNOSTIC AGENTS	Model1	36/118041	-0.0433958	0.0236333	0.0663282
VLDL_CE	D02B	PROTECTIVES AGAINST UV-RADIATION	Model1	11/118066	-0.0915573	0.0427501	0.0322206
VLDL_CE	D03A	CICATRIZANTS	Model1	6/118071	-0.0736599	0.057882	0.203167
VLDL_CE	D03B	ENZYMES	Model1	23/118054	-0.0441922	0.0295731	0.13509
VLDL_CE	M09A	OTHER DRUGS FOR DISORDERS OF THE MUSCULO-SKELETAL SYSTEM	Model1	23/118054	-0.0441922	0.0295731	0.13509
VLDL_CE	J01B	AMPHENICOLS	Model1	4/118073	-0.116645	0.0708813	0.0998402
VLDL_CE	D10B	ANTI-ACNE PREPARATIONS FOR SYSTEMIC USE	Model1	1/118076	-0.222606	0.141761	0.11635
VLDL_CE	J04B	DRUGS FOR TREATMENT OF LEPRA	Model1	13/118064	-0.0838273	0.0393193	0.0330122
VLDL_CE	J01M	QUINOLONE ANTIBACTERIALS	Model1	61/118016	0.00133943	0.0181551	0.941188
VLDL_CE	N01A	ANESTHETICS, GENERAL	Model1	40/118037	-0.0515127	0.0224176	0.0215709
VLDL_CE	P03A	ECTOPARASITICIDES, INCL. SCABICIDES	Model1	11/118066	0.0371274	0.0427501	0.385136
LDL_CE	A01A	STOMATOLOGICAL PREPARATIONS	Model1	17021/101056	-0.18574	0.00260848	0
LDL_CE	A02A	ANTACIDS	Model1	256/117821	-0.0724093	0.019518	0.000207465
LDL_CE	A02B	DRUGS FOR PEPTIC ULCER AND GASTRO-OESOPHAGEAL REFLUX DISEASE (GORD)	Model1	13978/104099	-0.0450799	0.00283792	9.24917e-57
LDL_CE	A03A	Drugs for functional gastrointestinal disorders	Model1	1031/117046	-0.0161535	0.00976605	0.0981199
LDL_CE	A03B	BELLADONNA AND DERIVATIVES, PLAIN	Model1	139/117938	-0.0482919	0.02647	0.0680938
LDL_CE	A03C	ANTISPASMODICS IN COMBINATION WITH PSYCHOLEPTICS	Model1	12/118065	-0.135578	0.0900253	0.13207
LDL_CE	A03F	PROPULSIVES	Model1	384/117693	-0.0385161	0.0159422	0.0156946
LDL_CE	A04A	ANTIEMETICS AND ANTINAUSEANTS	Model1	26/118051	-0.140073	0.0611631	0.0220145
LDL_CE	A05A	BILE THERAPY	Model1	65/118012	-0.09938	0.0386941	0.0102196
LDL_CE	A06A	Drugs for constipation	Model1	2000/116077	-0.06061	0.00705015	8.28117e-18
LDL_CE	A07D	ANTIPROPULSIVES	Model1	456/117621	-0.0966573	0.0146341	3.99392e-11
LDL_CE	A07E	INTESTINAL ANTIINFLAMMATORY AGENTS	Model1	3909/114168	-0.0366931	0.00507629	4.919e-13
LDL_CE	A08A	ANTIOBESITY PREPARATIONS, EXCL. DIET PRODUCTS	Model1	303/117774	-0.182862	0.0179372	2.14611e-24
LDL_CE	A09A	DIGESTIVES, INCL. ENZYMES	Model1	74/118003	-0.158924	0.0362626	1.17381e-05
LDL_CE	A10A	INSULINS AND ANALOGUES	Model1	1275/116802	-0.311602	0.00874642	1.63925e-276
LDL_CE	A10B	BLOOD GLUCOSE LOWERING DRUGS, EXCL. INSULINS	Model1	3841/114236	-0.30614	0.00508922	0
LDL_CE	A11A	MULTIVITAMINS, COMBINATIONS	Model1	1726/116351	-0.00826285	0.00759923	0.276894
LDL_CE	A11B	MULTIVITAMINS, PLAIN	Model1	3729/114348	0.00599526	0.00521555	0.250353
LDL_CE	A11C	VITAMIN A AND D, INCL. COMBINATIONS OF THE TWO	Model1	7247/110830	0.0226845	0.003835	3.32541e-09
LDL_CE	A11D	VITAMIN B1, PLAIN AND IN COMBINATION WITH VITAMIN B6 AND B12	Model1	199/117878	-0.129003	0.0221346	5.62057e-09
LDL_CE	A11E	VITAMIN B-COMPLEX, INCL. COMBINATIONS	Model1	871/117206	-0.0400758	0.0106192	0.000160799
LDL_CE	A11G	ASCORBIC ACID (VITAMIN C), INCL. COMBINATIONS	Model1	1906/116171	0.00824488	0.00722378	0.253726
LDL_CE	A11H	OTHER PLAIN VITAMIN PREPARATIONS	Model1	615/117462	0.0210154	0.0126296	0.0961178
LDL_CE	A11J	OTHER VITAMIN PRODUCTS, COMBINATIONS	Model1	159/117918	-0.0185052	0.0247623	0.454876
LDL_CE	A12A	CALCIUM	Model1	4447/113630	-0.0156002	0.00483846	0.00126358
LDL_CE	A12B	POTASSIUM	Model1	87/117990	-0.077805	0.0334494	0.0200175
LDL_CE	A12C	OTHER MINERAL SUPPLEMENTS	Model1	1297/116780	-0.00256596	0.0087267	0.768731
LDL_CE	A16A	OTHER ALIMENTARY TRACT AND METABOLISM PRODUCTS	Model1	4/118073	-0.00708199	0.155956	0.96378
LDL_CE	B01A	ANTITHROMBOTIC AGENTS	Model1	18020/100057	-0.19742	0.00255533	0
LDL_CE	B02A	ANTIFIBRINOLYTICS	Model1	142/117935	-0.0749001	0.0262191	0.0042814
LDL_CE	B02B	VITAMIN K AND OTHER HEMOSTATICS	Model1	46/118031	0.0143803	0.0459899	0.754522
LDL_CE	B03A	IRON PREPARATIONS	Model1	1223/116854	-0.110973	0.00897854	4.53107e-35
LDL_CE	B03B	VITAMIN B12 AND FOLIC ACID	Model1	1646/116431	-0.0878119	0.00774895	9.42666e-30
LDL_CE	B03X	OTHER ANTIANEMIC PREPARATIONS	Model1	30/118047	-0.251975	0.0569404	9.64165e-06
LDL_CE	B05X	I.V. SOLUTION ADDITIVES	Model1	38/118039	-0.218944	0.0506065	1.51695e-05
LDL_CE	C01A	CARDIAC GLYCOSIDES	Model1	282/117795	-0.227901	0.0186025	1.73983e-34
LDL_CE	C01B	ANTIARRHYTHMICS, CLASS I AND III	Model1	308/117769	-0.12415	0.0177977	3.06158e-12
LDL_CE	C01D	VASODILATORS USED IN CARDIAC DISEASES	Model1	1508/116569	-0.311851	0.00807701	0
LDL_CE	C01E	OTHER CARDIAC PREPARATIONS	Model1	14927/103150	0.0157075	0.00275738	1.22567e-08
LDL_CE	C02A	ANTIADRENERGIC AGENTS, CENTRALLY ACTING	Model1	268/117809	-0.0654095	0.0190778	0.000606995
LDL_CE	C02C	ANTIADRENERGIC AGENTS, PERIPHERALLY ACTING	Model1	1503/116574	-0.195306	0.00810977	7.71427e-128
LDL_CE	C02D	ARTERIOLAR SMOOTH MUSCLE, AGENTS ACTING ON	Model1	23/118054	-0.0936807	0.0650297	0.149705
LDL_CE	C03A	LOW-CEILING DIURETICS, THIAZIDES	Model1	7184/110893	-0.0813094	0.00384085	2.78608e-99
LDL_CE	C03B	LOW-CEILING DIURETICS, EXCL. THIAZIDES	Model1	411/117666	-0.138257	0.0154249	3.19817e-19
LDL_CE	C03C	HIGH-CEILING DIURETICS	Model1	1256/116821	-0.187139	0.00885855	7.10833e-99
LDL_CE	C03D	POTASSIUM-SPARING AGENTS	Model1	278/117799	-0.181041	0.0187263	4.21345e-22
LDL_CE	C03E	DIURETICS AND POTASSIUM-SPARING AGENTS IN COMBINATION	Model1	243/117834	-0.0715219	0.0200447	0.000359692
LDL_CE	C04A	PERIPHERAL VASODILATORS	Model1	42/118035	-0.0531879	0.0481306	0.26913
LDL_CE	C05A	AGENTS FOR TREATMENT OF HEMORRHOIDS AND ANAL FISSURES FOR TOPICAL USE	Model1	2264/115813	-0.163246	0.00661908	5.8625e-134
LDL_CE	C05B	ANTIVARICOSE THERAPY	Model1	11/118066	-0.0622851	0.0940254	0.507698
LDL_CE	C05C	CAPILLARY STABILIZING AGENTS	Model1	10/118067	0.0142914	0.0986239	0.884783
LDL_CE	C07A	BETA BLOCKING AGENTS	Model1	8027/110050	-0.172359	0.00362112	0
LDL_CE	C07B	BETA BLOCKING AGENTS AND THIAZIDES	Model1	116/117961	-0.13347	0.0289749	4.10094e-06
LDL_CE	C07C	BETA BLOCKING AGENTS AND OTHER DIURETICS	Model1	216/117861	-0.0562194	0.0212499	0.00815494
LDL_CE	C07D	BETA BLOCKING AGENTS, THIAZIDES AND OTHER DIURETICS	Model1	2/118075	-0.0747011	0.220493	0.734768
LDL_CE	C07F	BETA BLOCKING AGENTS AND OTHER ANTIHYPERTENSIVES	Model1	9/118068	-0.194277	0.103956	0.061647
LDL_CE	C08C	SELECTIVE CALCIUM CHANNEL BLOCKERS WITH MAINLY VASCULAR EFFECTS	Model1	7631/110446	-0.133954	0.00373474	3.25835e-280
LDL_CE	C08D	SELECTIVE CALCIUM CHANNEL BLOCKERS WITH DIRECT CARDIAC EFFECTS	Model1	1048/117029	-0.200901	0.00968547	2.12235e-95
LDL_CE	C08G	CALCIUM CHANNEL BLOCKERS AND DIURETICS	Model1	13/118064	-0.34562	0.0864888	6.44264e-05
LDL_CE	C09A	ACE INHIBITORS, PLAIN	Model1	11529/106548	-0.164547	0.00307836	0
LDL_CE	C09B	ACE INHIBITORS, COMBINATIONS	Model1	173/117904	-0.121221	0.0237325	3.26457e-07
LDL_CE	C09C	ANGIOTENSIN II ANTAGONISTS, PLAIN	Model1	4792/113285	-0.140385	0.00462027	5.3317e-202
LDL_CE	C09D	ANGIOTENSIN II ANTAGONISTS, COMBINATIONS	Model1	221/117856	-0.155128	0.0210005	1.51342e-13
LDL_CE	C10A	LIPID MODIFYING AGENTS, PLAIN	Model1	23847/94230	-0.249077	0.00225559	0
LDL_CE	D01A	ANTIFUNGALS FOR TOPICAL USE	Model1	560/117517	-0.0253185	0.0132134	0.0553528
LDL_CE	D01B	ANTIFUNGALS FOR SYSTEMIC USE	Model1	234/117843	-0.00210116	0.0204077	0.917996
LDL_CE	D02A	EMOLLIENTS AND PROTECTIVES	Model1	689/117388	-0.105589	0.0119182	8.15108e-19
LDL_CE	D04A	ANTIPRURITICS, INCL. ANTIHISTAMINES, ANESTHETICS, ETC.	Model1	41/118036	0.0104125	0.048713	0.830741
LDL_CE	D05A	ANTIPSORIATICS FOR TOPICAL USE	Model1	444/117633	-0.0634487	0.0148285	1.88024e-05
LDL_CE	D05B	ANTIPSORIATICS FOR SYSTEMIC USE	Model1	20/118057	-0.0873804	0.0697308	0.210168
LDL_CE	D06A	ANTIBIOTICS FOR TOPICAL USE	Model1	421/117656	-0.0353946	0.0152283	0.020113
LDL_CE	D06B	CHEMOTHERAPEUTICS FOR TOPICAL USE	Model1	235/117842	-0.018057	0.0203656	0.375273
LDL_CE	D07A	CORTICOSTEROIDS, PLAIN	Model1	4467/113610	-0.0342351	0.00476113	6.49149e-13
LDL_CE	D07C	CORTICOSTEROIDS, COMBINATIONS WITH ANTIBIOTICS	Model1	152/117925	-0.0227615	0.0253124	0.368534
LDL_CE	D07X	CORTICOSTEROIDS, OTHER COMBINATIONS	Model1	1546/116531	-0.0567594	0.00798611	1.19036e-12
LDL_CE	D08A	ANTISEPTICS AND DISINFECTANTS	Model1	40/118037	-0.0447067	0.049318	0.364673
LDL_CE	D09A	MEDICATED DRESSINGS	Model1	26/118051	-0.106045	0.0611657	0.0829673
LDL_CE	D10A	ANTI-ACNE PREPARATIONS FOR TOPICAL USE	Model1	274/117803	-0.0384155	0.0188598	0.0416626
LDL_CE	D11A	OTHER DERMATOLOGICAL PREPARATIONS	Model1	5393/112684	0.00944042	0.00436802	0.0306776
LDL_CE	G01A	ANTIINFECTIVES AND ANTISEPTICS, EXCL. COMBINATIONS WITH CORTICOSTEROIDS	Model1	800/117277	-0.0337716	0.0110686	0.0022804
LDL_CE	G02B	CONTRACEPTIVES FOR TOPICAL USE	Model1	343/117734	-0.12267	0.0169144	4.1182e-13
LDL_CE	G02C	OTHER GYNECOLOGICALS	Model1	15077/103000	0.0126539	0.00274589	4.0637e-06
LDL_CE	G03A	HORMONAL CONTRACEPTIVES FOR SYSTEMIC USE	Model1	1244/116833	-0.107064	0.00901408	1.61868e-32
LDL_CE	G03B	ANDROGENS	Model1	158/117919	-0.0757551	0.0248348	0.00228617
LDL_CE	G03C	ESTROGENS	Model1	2709/115368	0.0126645	0.00612456	0.0386587
LDL_CE	G03D	PROGESTOGENS	Model1	365/117712	-0.122959	0.0163831	6.17488e-14
LDL_CE	G03F	PROGESTOGENS AND ESTROGENS IN COMBINATION	Model1	1581/116496	-0.0380358	0.00794301	1.68164e-06
LDL_CE	G03G	GONADOTROPINS AND OTHER OVULATION STIMULANTS	Model1	4/118073	-0.147213	0.155918	0.345084
LDL_CE	G03H	ANTIANDROGENS	Model1	32/118045	-0.0750959	0.0551464	0.173278
LDL_CE	G03X	OTHER SEX HORMONES AND MODULATORS OF THE GENITAL SYSTEM	Model1	120/117957	-0.0294744	0.0285005	0.301059
LDL_CE	G04B	Urologicals	Model1	1740/116337	-0.0799529	0.00754431	3.13528e-26
LDL_CE	G04C	DRUGS USED IN BENIGN PROSTATIC HYPERTROPHY	Model1	1624/116453	-0.0946804	0.00788741	3.54019e-33
LDL_CE	H01A	ANTERIOR PITUITARY LOBE HORMONES AND ANALOGUES	Model1	26/118051	-0.20188	0.0611601	0.000964261
LDL_CE	H01B	POSTERIOR PITUITARY LOBE HORMONES	Model1	35/118042	-0.0948424	0.0527169	0.0720074
LDL_CE	H01C	HYPOTHALAMIC HORMONES	Model1	10/118067	-0.137821	0.0986147	0.162244
LDL_CE	H02A	CORTICOSTEROIDS FOR SYSTEMIC USE, PLAIN	Model1	1352/116725	-0.054988	0.00853263	1.16481e-10
LDL_CE	H03A	THYROID PREPARATIONS	Model1	6546/111531	-0.0303637	0.00401737	4.11967e-14
LDL_CE	H03B	ANTITHYROID PREPARATIONS	Model1	92/117985	-0.0248853	0.0325263	0.444223
LDL_CE	H04A	GLYCOGENOLYTIC HORMONES	Model1	1/118076	-0.164591	0.311838	0.597634
LDL_CE	H05B	ANTI-PARATHYROID AGENTS	Model1	1/118076	-0.512399	0.311836	0.10035
LDL_CE	J01A	TETRACYCLINES	Model1	644/117433	-0.0326586	0.012324	0.00804998
LDL_CE	J01C	BETA-LACTAM ANTIBACTERIALS, PENICILLINS	Model1	333/117744	-0.0784822	0.0171121	4.51485e-06
LDL_CE	J01D	OTHER BETA-LACTAM ANTIBACTERIALS	Model1	105/117972	-0.1422	0.0304533	3.02335e-06
LDL_CE	J01E	SULFONAMIDES AND TRIMETHOPRIM	Model1	150/117927	-0.0799819	0.0254787	0.00169472
LDL_CE	J01F	MACROLIDES, LINCOSAMIDES AND STREPTOGRAMINS	Model1	159/117918	-0.0532407	0.0247471	0.0314471
LDL_CE	J01X	OTHER ANTIBACTERIALS	Model1	136/117941	-0.0598827	0.0267582	0.0252282
LDL_CE	J02A	ANTIMYCOTICS FOR SYSTEMIC USE	Model1	51/118026	-0.0126807	0.0436785	0.771573
LDL_CE	J04A	DRUGS FOR TREATMENT OF TUBERCULOSIS	Model1	3/118074	-0.160743	0.180048	0.371979
LDL_CE	J05A	DIRECT ACTING ANTIVIRALS	Model1	229/117848	-0.033785	0.020646	0.101759
LDL_CE	J07B	VIRAL VACCINES	Model1	49/118028	-0.0935174	0.0445665	0.035874
LDL_CE	L01A	ALKYLATING AGENTS	Model1	15/118062	-0.172244	0.0805241	0.0324348
LDL_CE	L01B	ANTIMETABOLITES	Model1	675/117402	-0.0807745	0.0120415	1.98219e-11
LDL_CE	L01X	OTHER ANTINEOPLASTIC AGENTS	Model1	171/117906	-0.0729643	0.0238682	0.00223633
LDL_CE	L02A	HORMONES AND RELATED AGENTS	Model1	134/117943	-0.0506803	0.0269569	0.0601042
LDL_CE	L02B	HORMONE ANTAGONISTS AND RELATED AGENTS	Model1	829/117248	-0.0203584	0.010898	0.0617524
LDL_CE	L03A	IMMUNOSTIMULANTS	Model1	32/118045	-0.039315	0.0551448	0.475884
LDL_CE	L04A	IMMUNOSUPPRESSANTS	Model1	1068/117009	-0.0806771	0.00958627	3.94157e-17
LDL_CE	M01A	ANTIINFLAMMATORY AND ANTIRHEUMATIC PRODUCTS, NON-STEROIDS	Model1	25364/92713	0.0165075	0.00222563	1.20628e-13
LDL_CE	M01C	SPECIFIC ANTIRHEUMATIC AGENTS	Model1	9/118068	-0.13163	0.103947	0.205403
LDL_CE	M02A	TOPICAL PRODUCTS FOR JOINT AND MUSCULAR PAIN	Model1	17639/100438	0.0150241	0.00256338	4.6111e-09
LDL_CE	M03B	MUSCLE RELAXANTS, CENTRALLY ACTING AGENTS	Model1	172/117905	-0.0146508	0.0237954	0.538093
LDL_CE	M03C	MUSCLE RELAXANTS, DIRECTLY ACTING AGENTS	Model1	2/118075	-0.210553	0.220518	0.339677
LDL_CE	M04A	ANTIGOUT PREPARATIONS	Model1	1427/116650	-0.107764	0.0083531	4.70885e-38
LDL_CE	M05B	DRUGS AFFECTING BONE STRUCTURE AND MINERALIZATION	Model1	2058/116019	-0.0164653	0.00698751	0.0184551
LDL_CE	N02A	OPIOIDS	Model1	6261/111816	-0.045656	0.0040699	3.44453e-29
LDL_CE	N02B	OTHER ANALGESICS AND ANTIPYRETICS	Model1	35187/82890	-0.0893552	0.00199085	0
LDL_CE	N02C	ANTIMIGRAINE PREPARATIONS	Model1	1381/116696	0.0111478	0.00846516	0.187875
LDL_CE	N03A	ANTIEPILEPTICS	Model1	2074/116003	-0.0291254	0.00691034	2.5023e-05
LDL_CE	N04A	ANTICHOLINERGIC AGENTS	Model1	74/118003	-0.0554612	0.0362687	0.126224
LDL_CE	N04B	DOPAMINERGIC AGENTS	Model1	281/117796	-0.0909504	0.0186291	1.05057e-06
LDL_CE	N05A	ANTIPSYCHOTICS	Model1	926/117151	-0.0198356	0.0102897	0.0538938
LDL_CE	N05B	ANXIOLYTICS	Model1	492/117585	-0.0558044	0.0140905	7.48642e-05
LDL_CE	N05C	HYPNOTICS AND SEDATIVES	Model1	850/117227	-0.0322011	0.0107432	0.00272389
LDL_CE	N06A	ANTIDEPRESSANTS	Model1	8800/109277	-0.00880524	0.00347234	0.0112197
LDL_CE	N06B	PSYCHOSTIMULANTS, AGENTS USED FOR ADHD AND NOOTROPICS	Model1	23/118054	-0.00562734	0.0650344	0.931046
LDL_CE	N06C	PSYCHOLEPTICS AND PSYCHOANALEPTICS IN COMBINATION	Model1	27/118050	-0.0657718	0.0600287	0.273225
LDL_CE	N06D	ANTI-DEMENTIA DRUGS	Model1	650/117427	0.00577327	0.0122868	0.638444
LDL_CE	N07A	PARASYMPATHOMIMETICS	Model1	45/118032	-0.0776774	0.0464959	0.0947975
LDL_CE	N07B	DRUGS USED IN ADDICTIVE DISORDERS	Model1	181/117896	-0.0422488	0.0231973	0.0685669
LDL_CE	N07C	ANTIVERTIGO PREPARATIONS	Model1	437/117640	-0.0365107	0.0149543	0.0146282
LDL_CE	P01A	AGENTS AGAINST AMOEBIASIS AND OTHER PROTOZOAL DISEASES	Model1	55/118022	-0.0553033	0.0420574	0.18853
LDL_CE	P01B	ANTIMALARIALS	Model1	1056/117021	-0.108845	0.00964953	1.70939e-29
LDL_CE	R01A	DECONGESTANTS AND OTHER NASAL PREPARATIONS FOR TOPICAL USE	Model1	5811/112266	-0.0268104	0.0042001	1.74001e-10
LDL_CE	R01B	NASAL DECONGESTANTS FOR SYSTEMIC USE	Model1	50/118027	0.0516243	0.044112	0.241882
LDL_CE	R03A	ADRENERGICS, INHALANTS	Model1	7772/110305	-0.0254216	0.0036616	3.86475e-12
LDL_CE	R03B	OTHER DRUGS FOR OBSTRUCTIVE AIRWAY DISEASES, INHALANTS	Model1	5288/112789	-0.0288185	0.00439135	5.31062e-11
LDL_CE	R03C	ADRENERGICS FOR SYSTEMIC USE	Model1	5155/112922	-0.0228573	0.00444378	2.6987e-07
LDL_CE	R03D	OTHER SYSTEMIC DRUGS FOR OBSTRUCTIVE AIRWAY DISEASES	Model1	420/117657	-0.0565779	0.0152483	0.000206993
LDL_CE	R05C	EXPECTORANTS, EXCL. COMBINATIONS WITH COUGH SUPPRESSANTS	Model1	115/117962	-0.0742825	0.0291001	0.0106919
LDL_CE	R05D	COUGH SUPPRESSANTS, EXCL. COMBINATIONS WITH EXPECTORANTS	Model1	592/117485	-0.0147469	0.0128777	0.252149
LDL_CE	R06A	ANTIHISTAMINES FOR SYSTEMIC USE	Model1	3820/114257	-0.0180246	0.00513355	0.000446358
LDL_CE	S01A	ANTIINFECTIVES	Model1	786/117291	-0.0361531	0.0111626	0.00120076
LDL_CE	S01B	ANTIINFLAMMATORY AGENTS	Model1	4014/114063	0.00448774	0.00501442	0.370807
LDL_CE	S01C	ANTIINFLAMMATORY AGENTS AND ANTIINFECTIVES IN COMBINATION	Model1	1204/116873	-0.0605056	0.00903579	2.14841e-11
LDL_CE	S01E	ANTIGLAUCOMA PREPARATIONS AND MIOTICS	Model1	1390/116687	-0.019511	0.00843189	0.0206719
LDL_CE	S01F	MYDRIATICS AND CYCLOPLEGICS	Model1	24/118053	-0.07917	0.0636625	0.213653
LDL_CE	S01G	DECONGESTANTS AND ANTIALLERGICS	Model1	372/117705	-0.0343536	0.0161981	0.0339369
LDL_CE	S01K	SURGICAL AIDS	Model1	245/117832	-0.0934518	0.0199593	2.84233e-06
LDL_CE	S01X	OTHER OPHTHALMOLOGICALS	Model1	1116/116961	-0.0356219	0.00939591	0.00014999
LDL_CE	S02A	ANTIINFECTIVES	Model1	112/117965	-0.0159894	0.0294807	0.587565
LDL_CE	S02B	CORTICOSTEROIDS	Model1	1268/116809	-0.0609664	0.00880708	4.46206e-12
LDL_CE	S02C	CORTICOSTEROIDS AND ANTIINFECTIVES IN COMBINATION	Model1	74/118003	0.0158899	0.036262	0.661244
LDL_CE	S03A	ANTIINFECTIVES	Model1	104/117973	-0.0231501	0.0305915	0.449201
LDL_CE	S03C	CORTICOSTEROIDS AND ANTIINFECTIVES IN COMBINATION	Model1	5/118072	-0.165491	0.139456	0.235352
LDL_CE	V03A	ALL OTHER THERAPEUTIC PRODUCTS	Model1	256/117821	-0.128565	0.0195159	4.48622e-11
LDL_CE	V06D	OTHER NUTRIENTS	Model1	150/117927	-0.0209487	0.0254874	0.411122
LDL_CE	A07A	INTESTINAL ANTIINFECTIVES	Model1	23/118054	-0.0563183	0.0650326	0.386491
LDL_CE	B05C	IRRIGATING SOLUTIONS	Model1	108/117969	-0.0827785	0.0300262	0.00583647
LDL_CE	J01G	AMINOGLYCOSIDE ANTIBACTERIALS	Model1	2/118075	-0.0739432	0.220495	0.73736
LDL_CE	R02A	THROAT PREPARATIONS	Model1	14433/103644	0.0171988	0.00279961	8.1089e-10
LDL_CE	S03B	CORTICOSTEROIDS	Model1	954/117123	-0.0673859	0.0101417	3.05708e-11
LDL_CE	C01C	CARDIAC STIMULANTS EXCL. CARDIAC GLYCOSIDES	Model1	29/118048	-0.0282656	0.0579148	0.625512
LDL_CE	G02A	OXYTOCICS	Model1	5/118072	-0.175153	0.1395	0.209273
LDL_CE	V04C	OTHER DIAGNOSTIC AGENTS	Model1	36/118041	-0.0974736	0.051986	0.0607957
LDL_CE	D02B	PROTECTIVES AGAINST UV-RADIATION	Model1	11/118066	-0.212649	0.094037	0.0237404
LDL_CE	D03A	CICATRIZANTS	Model1	6/118071	-0.0853905	0.127324	0.50244
LDL_CE	D03B	ENZYMES	Model1	23/118054	-0.115951	0.0650516	0.0746804
LDL_CE	M09A	OTHER DRUGS FOR DISORDERS OF THE MUSCULO-SKELETAL SYSTEM	Model1	23/118054	-0.115951	0.0650516	0.0746804
LDL_CE	J01B	AMPHENICOLS	Model1	4/118073	-0.155569	0.155919	0.318399
LDL_CE	D10B	ANTI-ACNE PREPARATIONS FOR SYSTEMIC USE	Model1	1/118076	-0.694576	0.311828	0.0259205
LDL_CE	J04B	DRUGS FOR TREATMENT OF LEPRA	Model1	13/118064	-0.220371	0.0864899	0.0108374
LDL_CE	J01M	QUINOLONE ANTIBACTERIALS	Model1	61/118016	-0.0465502	0.0399354	0.243764
LDL_CE	N01A	ANESTHETICS, GENERAL	Model1	40/118037	-0.178431	0.0493102	0.000296386
LDL_CE	P03A	ECTOPARASITICIDES, INCL. SCABICIDES	Model1	11/118066	0.023307	0.0940375	0.804252
HDL_CE	A01A	STOMATOLOGICAL PREPARATIONS	Model1	17021/101056	-0.0486085	0.00193123	2.01136e-139
HDL_CE	A02A	ANTACIDS	Model1	256/117821	-0.0741402	0.0141869	1.73546e-07
HDL_CE	A02B	DRUGS FOR PEPTIC ULCER AND GASTRO-OESOPHAGEAL REFLUX DISEASE (GORD)	Model1	13978/104099	-0.0724107	0.00205431	9.4799e-271
HDL_CE	A03A	Drugs for functional gastrointestinal disorders	Model1	1031/117046	-0.0610941	0.00709682	7.4805e-18
HDL_CE	A03B	BELLADONNA AND DERIVATIVES, PLAIN	Model1	139/117938	-0.0687852	0.0192403	0.000350287
HDL_CE	A03C	ANTISPASMODICS IN COMBINATION WITH PSYCHOLEPTICS	Model1	12/118065	-0.255917	0.065436	9.19821e-05
HDL_CE	A03F	PROPULSIVES	Model1	384/117693	-0.0526704	0.0115877	5.48963e-06
HDL_CE	A04A	ANTIEMETICS AND ANTINAUSEANTS	Model1	26/118051	-0.0236961	0.0444605	0.594055
HDL_CE	A05A	BILE THERAPY	Model1	65/118012	-0.0206651	0.0281276	0.462528
HDL_CE	A06A	Drugs for constipation	Model1	2000/116077	-0.0376832	0.0051252	1.95732e-13
HDL_CE	A07D	ANTIPROPULSIVES	Model1	456/117621	-0.0280787	0.0106392	0.00831213
HDL_CE	A07E	INTESTINAL ANTIINFLAMMATORY AGENTS	Model1	3909/114168	0.00295587	0.00369078	0.423202
HDL_CE	A08A	ANTIOBESITY PREPARATIONS, EXCL. DIET PRODUCTS	Model1	303/117774	-0.168671	0.0130351	2.85278e-38
HDL_CE	A09A	DIGESTIVES, INCL. ENZYMES	Model1	74/118003	-0.0377689	0.0263613	0.151935
HDL_CE	A10A	INSULINS AND ANALOGUES	Model1	1275/116802	-0.0555417	0.00638984	3.59949e-18
HDL_CE	A10B	BLOOD GLUCOSE LOWERING DRUGS, EXCL. INSULINS	Model1	3841/114236	-0.150277	0.00373008	0
HDL_CE	A11A	MULTIVITAMINS, COMBINATIONS	Model1	1726/116351	0.01254	0.00552381	0.0231991
HDL_CE	A11B	MULTIVITAMINS, PLAIN	Model1	3729/114348	0.0193267	0.0037908	3.43199e-07
HDL_CE	A11C	VITAMIN A AND D, INCL. COMBINATIONS OF THE TWO	Model1	7247/110830	0.0141157	0.00278778	4.12385e-07
HDL_CE	A11D	VITAMIN B1, PLAIN AND IN COMBINATION WITH VITAMIN B6 AND B12	Model1	199/117878	0.0481667	0.0160914	0.00276019
HDL_CE	A11E	VITAMIN B-COMPLEX, INCL. COMBINATIONS	Model1	871/117206	0.0304129	0.00771909	8.15441e-05
HDL_CE	A11G	ASCORBIC ACID (VITAMIN C), INCL. COMBINATIONS	Model1	1906/116171	0.0234321	0.00525057	8.09772e-06
HDL_CE	A11H	OTHER PLAIN VITAMIN PREPARATIONS	Model1	615/117462	0.0351889	0.00917999	0.00012654
HDL_CE	A11J	OTHER VITAMIN PRODUCTS, COMBINATIONS	Model1	159/117918	0.0353696	0.0179995	0.0494125
HDL_CE	A12A	CALCIUM	Model1	4447/113630	0.0335841	0.00351588	1.29402e-21
HDL_CE	A12B	POTASSIUM	Model1	87/117990	-0.038121	0.0243147	0.116927
HDL_CE	A12C	OTHER MINERAL SUPPLEMENTS	Model1	1297/116780	0.0261284	0.006343	3.8037e-05
HDL_CE	A16A	OTHER ALIMENTARY TRACT AND METABOLISM PRODUCTS	Model1	4/118073	0.0720719	0.113364	0.524937
HDL_CE	B01A	ANTITHROMBOTIC AGENTS	Model1	18020/100057	-0.055288	0.00189705	4.5398e-186
HDL_CE	B02A	ANTIFIBRINOLYTICS	Model1	142/117935	-0.0378525	0.0190591	0.0470284
HDL_CE	B02B	VITAMIN K AND OTHER HEMOSTATICS	Model1	46/118031	0.0055398	0.0334302	0.868384
HDL_CE	B03A	IRON PREPARATIONS	Model1	1223/116854	-0.0497946	0.00652914	2.42971e-14
HDL_CE	B03B	VITAMIN B12 AND FOLIC ACID	Model1	1646/116431	-0.015715	0.00563561	0.00529576
HDL_CE	B03X	OTHER ANTIANEMIC PREPARATIONS	Model1	30/118047	-0.191485	0.0413898	3.7248e-06
HDL_CE	B05X	I.V. SOLUTION ADDITIVES	Model1	38/118039	0.00651905	0.0367889	0.859351
HDL_CE	C01A	CARDIAC GLYCOSIDES	Model1	282/117795	-0.127087	0.0135257	5.76756e-21
HDL_CE	C01B	ANTIARRHYTHMICS, CLASS I AND III	Model1	308/117769	-0.0264107	0.0129396	0.0412461
HDL_CE	C01D	VASODILATORS USED IN CARDIAC DISEASES	Model1	1508/116569	-0.108779	0.00589966	8.29799e-76
HDL_CE	C01E	OTHER CARDIAC PREPARATIONS	Model1	14927/103150	-0.0150318	0.00200415	6.40789e-14
HDL_CE	C02A	ANTIADRENERGIC AGENTS, CENTRALLY ACTING	Model1	268/117809	-0.0665813	0.0138671	1.57754e-06
HDL_CE	C02C	ANTIADRENERGIC AGENTS, PERIPHERALLY ACTING	Model1	1503/116574	-0.0550333	0.0059073	1.22635e-20
HDL_CE	C02D	ARTERIOLAR SMOOTH MUSCLE, AGENTS ACTING ON	Model1	23/118054	-0.0586756	0.0472704	0.214506
HDL_CE	C03A	LOW-CEILING DIURETICS, THIAZIDES	Model1	7184/110893	-0.045292	0.00279411	4.97978e-59
HDL_CE	C03B	LOW-CEILING DIURETICS, EXCL. THIAZIDES	Model1	411/117666	-0.0511865	0.0112152	5.02369e-06
HDL_CE	C03C	HIGH-CEILING DIURETICS	Model1	1256/116821	-0.116592	0.00644253	4.20614e-73
HDL_CE	C03D	POTASSIUM-SPARING AGENTS	Model1	278/117799	-0.127806	0.0136125	6.16498e-21
HDL_CE	C03E	DIURETICS AND POTASSIUM-SPARING AGENTS IN COMBINATION	Model1	243/117834	-0.0922981	0.0145688	2.37713e-10
HDL_CE	C04A	PERIPHERAL VASODILATORS	Model1	42/118035	0.0274025	0.0349864	0.433492
HDL_CE	C05A	AGENTS FOR TREATMENT OF HEMORRHOIDS AND ANAL FISSURES FOR TOPICAL USE	Model1	2264/115813	-0.0360466	0.00482267	7.80868e-14
HDL_CE	C05B	ANTIVARICOSE THERAPY	Model1	11/118066	-0.0989571	0.0683468	0.147657
HDL_CE	C05C	CAPILLARY STABILIZING AGENTS	Model1	10/118067	-0.0110382	0.0716899	0.877632
HDL_CE	C07A	BETA BLOCKING AGENTS	Model1	8027/110050	-0.108281	0.00263859	0
HDL_CE	C07B	BETA BLOCKING AGENTS AND THIAZIDES	Model1	116/117961	-0.0946353	0.021062	7.02362e-06
HDL_CE	C07C	BETA BLOCKING AGENTS AND OTHER DIURETICS	Model1	216/117861	-0.0990941	0.0154444	1.40241e-10
HDL_CE	C07D	BETA BLOCKING AGENTS, THIAZIDES AND OTHER DIURETICS	Model1	2/118075	-0.140695	0.160277	0.38004
HDL_CE	C07F	BETA BLOCKING AGENTS AND OTHER ANTIHYPERTENSIVES	Model1	9/118068	-0.183114	0.0755648	0.0153833
HDL_CE	C08C	SELECTIVE CALCIUM CHANNEL BLOCKERS WITH MAINLY VASCULAR EFFECTS	Model1	7631/110446	-0.030506	0.0027281	5.15818e-29
HDL_CE	C08D	SELECTIVE CALCIUM CHANNEL BLOCKERS WITH DIRECT CARDIAC EFFECTS	Model1	1048/117029	-0.0455532	0.00705197	1.05351e-10
HDL_CE	C08G	CALCIUM CHANNEL BLOCKERS AND DIURETICS	Model1	13/118064	-0.0454529	0.062873	0.469723
HDL_CE	C09A	ACE INHIBITORS, PLAIN	Model1	11529/106548	-0.0572847	0.00225844	1.48535e-141
HDL_CE	C09B	ACE INHIBITORS, COMBINATIONS	Model1	173/117904	-0.00682169	0.0172531	0.692557
HDL_CE	C09C	ANGIOTENSIN II ANTAGONISTS, PLAIN	Model1	4792/113285	-0.0602491	0.00336703	1.63881e-71
HDL_CE	C09D	ANGIOTENSIN II ANTAGONISTS, COMBINATIONS	Model1	221/117856	-0.046867	0.0152683	0.00214414
HDL_CE	C10A	LIPID MODIFYING AGENTS, PLAIN	Model1	23847/94230	-0.0501406	0.00171601	5.15969e-187
HDL_CE	D01A	ANTIFUNGALS FOR TOPICAL USE	Model1	560/117517	-0.0158414	0.00960492	0.0990893
HDL_CE	D01B	ANTIFUNGALS FOR SYSTEMIC USE	Model1	234/117843	0.0220928	0.0148343	0.136409
HDL_CE	D02A	EMOLLIENTS AND PROTECTIVES	Model1	689/117388	-0.0428003	0.00866539	7.85385e-07
HDL_CE	D04A	ANTIPRURITICS, INCL. ANTIHISTAMINES, ANESTHETICS, ETC.	Model1	41/118036	-0.0781091	0.0354089	0.0273915
HDL_CE	D05A	ANTIPSORIATICS FOR TOPICAL USE	Model1	444/117633	-0.03112	0.0107793	0.00388995
HDL_CE	D05B	ANTIPSORIATICS FOR SYSTEMIC USE	Model1	20/118057	-0.0525363	0.0506876	0.299984
HDL_CE	D06A	ANTIBIOTICS FOR TOPICAL USE	Model1	421/117656	-0.00165375	0.0110697	0.881243
HDL_CE	D06B	CHEMOTHERAPEUTICS FOR TOPICAL USE	Model1	235/117842	0.00126926	0.0148038	0.931674
HDL_CE	D07A	CORTICOSTEROIDS, PLAIN	Model1	4467/113610	0.00124291	0.00346163	0.719557
HDL_CE	D07C	CORTICOSTEROIDS, COMBINATIONS WITH ANTIBIOTICS	Model1	152/117925	-0.0291166	0.0183995	0.113545
HDL_CE	D07X	CORTICOSTEROIDS, OTHER COMBINATIONS	Model1	1546/116531	0.00555939	0.00580634	0.338333
HDL_CE	D08A	ANTISEPTICS AND DISINFECTANTS	Model1	40/118037	-0.0342269	0.0358493	0.33971
HDL_CE	D09A	MEDICATED DRESSINGS	Model1	26/118051	-0.0608094	0.0444617	0.171414
HDL_CE	D10A	ANTI-ACNE PREPARATIONS FOR TOPICAL USE	Model1	274/117803	-0.0111395	0.0137095	0.416483
HDL_CE	D11A	OTHER DERMATOLOGICAL PREPARATIONS	Model1	5393/112684	-0.0169462	0.00317481	9.43025e-08
HDL_CE	G01A	ANTIINFECTIVES AND ANTISEPTICS, EXCL. COMBINATIONS WITH CORTICOSTEROIDS	Model1	800/117277	0.00565339	0.00804609	0.482291
HDL_CE	G02B	CONTRACEPTIVES FOR TOPICAL USE	Model1	343/117734	-0.0560881	0.0122967	5.09088e-06
HDL_CE	G02C	OTHER GYNECOLOGICALS	Model1	15077/103000	-0.0167259	0.00199558	5.28302e-17
HDL_CE	G03A	HORMONAL CONTRACEPTIVES FOR SYSTEMIC USE	Model1	1244/116833	-0.0115395	0.00655618	0.0783937
HDL_CE	G03B	ANDROGENS	Model1	158/117919	-0.0712356	0.018052	7.94699e-05
HDL_CE	G03C	ESTROGENS	Model1	2709/115368	0.0434995	0.00445024	1.47528e-22
HDL_CE	G03D	PROGESTOGENS	Model1	365/117712	-0.0614953	0.0119104	2.43214e-07
HDL_CE	G03F	PROGESTOGENS AND ESTROGENS IN COMBINATION	Model1	1581/116496	0.0481958	0.00577265	6.95787e-17
HDL_CE	G03G	GONADOTROPINS AND OTHER OVULATION STIMULANTS	Model1	4/118073	0.0388435	0.113338	0.731807
HDL_CE	G03H	ANTIANDROGENS	Model1	32/118045	0.113582	0.040085	0.00460468
HDL_CE	G03X	OTHER SEX HORMONES AND MODULATORS OF THE GENITAL SYSTEM	Model1	120/117957	0.0654298	0.0207163	0.00158694
HDL_CE	G04B	Urologicals	Model1	1740/116337	-0.0561855	0.00548415	1.2752e-24
HDL_CE	G04C	DRUGS USED IN BENIGN PROSTATIC HYPERTROPHY	Model1	1624/116453	-0.0111859	0.00573679	0.0511967
HDL_CE	H01A	ANTERIOR PITUITARY LOBE HORMONES AND ANALOGUES	Model1	26/118051	-0.149991	0.0444574	0.000741601
HDL_CE	H01B	POSTERIOR PITUITARY LOBE HORMONES	Model1	35/118042	-0.0198318	0.0383205	0.604792
HDL_CE	H01C	HYPOTHALAMIC HORMONES	Model1	10/118067	0.0312775	0.0716838	0.662601
HDL_CE	H02A	CORTICOSTEROIDS FOR SYSTEMIC USE, PLAIN	Model1	1352/116725	0.01881	0.00620324	0.00242759
HDL_CE	H03A	THYROID PREPARATIONS	Model1	6546/111531	-0.0502363	0.00291728	2.2567e-66
HDL_CE	H03B	ANTITHYROID PREPARATIONS	Model1	92/117985	0.00400634	0.0236435	0.865444
HDL_CE	H04A	GLYCOGENOLYTIC HORMONES	Model1	1/118076	-0.169951	0.226676	0.453404
HDL_CE	H05B	ANTI-PARATHYROID AGENTS	Model1	1/118076	-0.126385	0.226676	0.577148
HDL_CE	J01A	TETRACYCLINES	Model1	644/117433	0.00326928	0.00895857	0.715162
HDL_CE	J01C	BETA-LACTAM ANTIBACTERIALS, PENICILLINS	Model1	333/117744	-0.0293754	0.0124396	0.0182058
HDL_CE	J01D	OTHER BETA-LACTAM ANTIBACTERIALS	Model1	105/117972	-0.0313344	0.0221384	0.156959
HDL_CE	J01E	SULFONAMIDES AND TRIMETHOPRIM	Model1	150/117927	-0.0656137	0.0185203	0.000396061
HDL_CE	J01F	MACROLIDES, LINCOSAMIDES AND STREPTOGRAMINS	Model1	159/117918	-0.00145078	0.017989	0.935722
HDL_CE	J01X	OTHER ANTIBACTERIALS	Model1	136/117941	-0.0556949	0.0194503	0.00419142
HDL_CE	J02A	ANTIMYCOTICS FOR SYSTEMIC USE	Model1	51/118026	0.0379999	0.0317499	0.231366
HDL_CE	J04A	DRUGS FOR TREATMENT OF TUBERCULOSIS	Model1	3/118074	0.0552673	0.130878	0.67282
HDL_CE	J05A	DIRECT ACTING ANTIVIRALS	Model1	229/117848	-0.0196505	0.0150077	0.190414
HDL_CE	J07B	VIRAL VACCINES	Model1	49/118028	-0.0398828	0.0323959	0.218285
HDL_CE	L01A	ALKYLATING AGENTS	Model1	15/118062	-0.121648	0.0585332	0.0376858
HDL_CE	L01B	ANTIMETABOLITES	Model1	675/117402	-0.0290333	0.00875429	0.000911891
HDL_CE	L01X	OTHER ANTINEOPLASTIC AGENTS	Model1	171/117906	-0.0672555	0.0173494	0.000106012
HDL_CE	L02A	HORMONES AND RELATED AGENTS	Model1	134/117943	-0.00966544	0.0195953	0.621835
HDL_CE	L02B	HORMONE ANTAGONISTS AND RELATED AGENTS	Model1	829/117248	0.00319903	0.00792189	0.686345
HDL_CE	L03A	IMMUNOSTIMULANTS	Model1	32/118045	-0.116112	0.0400836	0.00377121
HDL_CE	L04A	IMMUNOSUPPRESSANTS	Model1	1068/117009	-0.0342155	0.00696966	9.15661e-07
HDL_CE	M01A	ANTIINFLAMMATORY AND ANTIRHEUMATIC PRODUCTS, NON-STEROIDS	Model1	25364/92713	-0.0135229	0.00161772	6.38057e-17
HDL_CE	M01C	SPECIFIC ANTIRHEUMATIC AGENTS	Model1	9/118068	-0.0870486	0.0755595	0.249302
HDL_CE	M02A	TOPICAL PRODUCTS FOR JOINT AND MUSCULAR PAIN	Model1	17639/100438	-0.0240701	0.00186228	3.45038e-38
HDL_CE	M03B	MUSCLE RELAXANTS, CENTRALLY ACTING AGENTS	Model1	172/117905	-0.0751885	0.0172955	1.37953e-05
HDL_CE	M03C	MUSCLE RELAXANTS, DIRECTLY ACTING AGENTS	Model1	2/118075	0.0519236	0.160296	0.745997
HDL_CE	M04A	ANTIGOUT PREPARATIONS	Model1	1427/116650	-0.046836	0.00607464	1.26717e-14
HDL_CE	M05B	DRUGS AFFECTING BONE STRUCTURE AND MINERALIZATION	Model1	2058/116019	0.0405783	0.00507798	1.3501e-15
HDL_CE	N02A	OPIOIDS	Model1	6261/111816	-0.0744017	0.00295207	8.66646e-140
HDL_CE	N02B	OTHER ANALGESICS AND ANTIPYRETICS	Model1	35187/82890	-0.0457842	0.00145335	6.4292e-217
HDL_CE	N02C	ANTIMIGRAINE PREPARATIONS	Model1	1381/116696	-0.0391982	0.00615233	1.88159e-10
HDL_CE	N03A	ANTIEPILEPTICS	Model1	2074/116003	-0.0170071	0.00502328	0.00071032
HDL_CE	N04A	ANTICHOLINERGIC AGENTS	Model1	74/118003	0.00121205	0.0263641	0.963331
HDL_CE	N04B	DOPAMINERGIC AGENTS	Model1	281/117796	-0.0167918	0.0135428	0.215012
HDL_CE	N05A	ANTIPSYCHOTICS	Model1	926/117151	-0.0638898	0.00747743	1.30777e-17
HDL_CE	N05B	ANXIOLYTICS	Model1	492/117585	-0.0483793	0.0102422	2.32036e-06
HDL_CE	N05C	HYPNOTICS AND SEDATIVES	Model1	850/117227	-0.0521517	0.00780805	2.41286e-11
HDL_CE	N06A	ANTIDEPRESSANTS	Model1	8800/109277	-0.0507186	0.0025198	5.94495e-90
HDL_CE	N06B	PSYCHOSTIMULANTS, AGENTS USED FOR ADHD AND NOOTROPICS	Model1	23/118054	-0.103729	0.0472727	0.0282177
HDL_CE	N06C	PSYCHOLEPTICS AND PSYCHOANALEPTICS IN COMBINATION	Model1	27/118050	0.00139491	0.0436353	0.974498
HDL_CE	N06D	ANTI-DEMENTIA DRUGS	Model1	650/117427	0.023459	0.00893105	0.00862352
HDL_CE	N07A	PARASYMPATHOMIMETICS	Model1	45/118032	0.0731899	0.0337977	0.0303492
HDL_CE	N07B	DRUGS USED IN ADDICTIVE DISORDERS	Model1	181/117896	-0.0621034	0.0168615	0.000230464
HDL_CE	N07C	ANTIVERTIGO PREPARATIONS	Model1	437/117640	-0.0570055	0.0108693	1.56859e-07
HDL_CE	P01A	AGENTS AGAINST AMOEBIASIS AND OTHER PROTOZOAL DISEASES	Model1	55/118022	-0.0242911	0.0305718	0.426871
HDL_CE	P01B	ANTIMALARIALS	Model1	1056/117021	-0.0651116	0.00701548	1.70417e-20
HDL_CE	R01A	DECONGESTANTS AND OTHER NASAL PREPARATIONS FOR TOPICAL USE	Model1	5811/112266	0.00299	0.00305358	0.327493
HDL_CE	R01B	NASAL DECONGESTANTS FOR SYSTEMIC USE	Model1	50/118027	-0.0015263	0.0320653	0.962035
HDL_CE	R03A	ADRENERGICS, INHALANTS	Model1	7772/110305	0.0010739	0.00266216	0.686659
HDL_CE	R03B	OTHER DRUGS FOR OBSTRUCTIVE AIRWAY DISEASES, INHALANTS	Model1	5288/112789	-0.00179562	0.00319266	0.573829
HDL_CE	R03C	ADRENERGICS FOR SYSTEMIC USE	Model1	5155/112922	-0.00448592	0.00323053	0.164956
HDL_CE	R03D	OTHER SYSTEMIC DRUGS FOR OBSTRUCTIVE AIRWAY DISEASES	Model1	420/117657	0.0204369	0.0110845	0.065225
HDL_CE	R05C	EXPECTORANTS, EXCL. COMBINATIONS WITH COUGH SUPPRESSANTS	Model1	115/117962	0.061	0.0211528	0.00393007
HDL_CE	R05D	COUGH SUPPRESSANTS, EXCL. COMBINATIONS WITH EXPECTORANTS	Model1	592/117485	-0.0572343	0.00935942	9.67656e-10
HDL_CE	R06A	ANTIHISTAMINES FOR SYSTEMIC USE	Model1	3820/114257	-0.0204467	0.00373131	4.26723e-08
HDL_CE	S01A	ANTIINFECTIVES	Model1	786/117291	0.00107001	0.00811446	0.895092
HDL_CE	S01B	ANTIINFLAMMATORY AGENTS	Model1	4014/114063	-0.0306349	0.00364391	4.24727e-17
HDL_CE	S01C	ANTIINFLAMMATORY AGENTS AND ANTIINFECTIVES IN COMBINATION	Model1	1204/116873	0.0157186	0.00656922	0.0167233
HDL_CE	S01E	ANTIGLAUCOMA PREPARATIONS AND MIOTICS	Model1	1390/116687	-0.010262	0.00612923	0.0940798
HDL_CE	S01F	MYDRIATICS AND CYCLOPLEGICS	Model1	24/118053	0.0205059	0.0462767	0.657683
HDL_CE	S01G	DECONGESTANTS AND ANTIALLERGICS	Model1	372/117705	-0.0163934	0.0117745	0.163842
HDL_CE	S01K	SURGICAL AIDS	Model1	245/117832	-0.038918	0.0145094	0.00731341
HDL_CE	S01X	OTHER OPHTHALMOLOGICALS	Model1	1116/116961	-0.0158143	0.00683017	0.0205949
HDL_CE	S02A	ANTIINFECTIVES	Model1	112/117965	-0.0152648	0.0214296	0.476265
HDL_CE	S02B	CORTICOSTEROIDS	Model1	1268/116809	0.0165488	0.006403	0.00975203
HDL_CE	S02C	CORTICOSTEROIDS AND ANTIINFECTIVES IN COMBINATION	Model1	74/118003	-0.075518	0.0263581	0.00416972
HDL_CE	S03A	ANTIINFECTIVES	Model1	104/117973	-0.00266749	0.0222371	0.904518
HDL_CE	S03C	CORTICOSTEROIDS AND ANTIINFECTIVES IN COMBINATION	Model1	5/118072	-0.0738054	0.101371	0.466572
HDL_CE	V03A	ALL OTHER THERAPEUTIC PRODUCTS	Model1	256/117821	-0.034442	0.0141884	0.0152061
HDL_CE	V06D	OTHER NUTRIENTS	Model1	150/117927	0.0119304	0.0185269	0.51961
HDL_CE	A07A	INTESTINAL ANTIINFECTIVES	Model1	23/118054	-0.0168731	0.0472725	0.721143
HDL_CE	B05C	IRRIGATING SOLUTIONS	Model1	108/117969	0.0178169	0.0218267	0.414337
HDL_CE	J01G	AMINOGLYCOSIDE ANTIBACTERIALS	Model1	2/118075	-0.114425	0.160278	0.475281
HDL_CE	R02A	THROAT PREPARATIONS	Model1	14433/103644	-0.0153836	0.00203487	4.06022e-14
HDL_CE	S03B	CORTICOSTEROIDS	Model1	954/117123	0.0257051	0.00737303	0.000489816
HDL_CE	C01C	CARDIAC STIMULANTS EXCL. CARDIAC GLYCOSIDES	Model1	29/118048	0.0453306	0.0420982	0.28158
HDL_CE	G02A	OXYTOCICS	Model1	5/118072	0.00417059	0.101404	0.967193
HDL_CE	V04C	OTHER DIAGNOSTIC AGENTS	Model1	36/118041	-0.0114743	0.0377893	0.761404
HDL_CE	D02B	PROTECTIVES AGAINST UV-RADIATION	Model1	11/118066	0.0405194	0.0683571	0.553342
HDL_CE	D03A	CICATRIZANTS	Model1	6/118071	0.0300631	0.092552	0.745315
HDL_CE	D03B	ENZYMES	Model1	23/118054	-0.00160528	0.0472868	0.972919
HDL_CE	M09A	OTHER DRUGS FOR DISORDERS OF THE MUSCULO-SKELETAL SYSTEM	Model1	23/118054	-0.00160528	0.0472868	0.972919
HDL_CE	J01B	AMPHENICOLS	Model1	4/118073	0.0801997	0.113338	0.479185
HDL_CE	D10B	ANTI-ACNE PREPARATIONS FOR SYSTEMIC USE	Model1	1/118076	-0.112341	0.226673	0.620172
HDL_CE	J04B	DRUGS FOR TREATMENT OF LEPRA	Model1	13/118064	-0.0819986	0.062871	0.192156
HDL_CE	J01M	QUINOLONE ANTIBACTERIALS	Model1	61/118016	-0.0108342	0.0290293	0.708987
HDL_CE	N01A	ANESTHETICS, GENERAL	Model1	40/118037	-0.0722087	0.0358451	0.0439628
HDL_CE	P03A	ECTOPARASITICIDES, INCL. SCABICIDES	Model1	11/118066	-0.143877	0.0683548	0.0353059
Total_FC	A01A	STOMATOLOGICAL PREPARATIONS	Model1	17021/101056	-0.171477	0.00214735	0
Total_FC	A02A	ANTACIDS	Model1	256/117821	-0.070126	0.0161523	1.41598e-05
Total_FC	A02B	DRUGS FOR PEPTIC ULCER AND GASTRO-OESOPHAGEAL REFLUX DISEASE (GORD)	Model1	13978/104099	-0.0528068	0.00234607	5.89527e-112
Total_FC	A03A	Drugs for functional gastrointestinal disorders	Model1	1031/117046	-0.0268237	0.00808185	0.000903655
Total_FC	A03B	BELLADONNA AND DERIVATIVES, PLAIN	Model1	139/117938	-0.0505233	0.0219057	0.02109
Total_FC	A03C	ANTISPASMODICS IN COMBINATION WITH PSYCHOLEPTICS	Model1	12/118065	-0.139337	0.0745022	0.0614526
Total_FC	A03F	PROPULSIVES	Model1	384/117693	-0.0415479	0.0131932	0.00163758
Total_FC	A04A	ANTIEMETICS AND ANTINAUSEANTS	Model1	26/118051	-0.0943442	0.0506174	0.0623427
Total_FC	A05A	BILE THERAPY	Model1	65/118012	-0.0302706	0.032023	0.34452
Total_FC	A06A	Drugs for constipation	Model1	2000/116077	-0.0581637	0.00583389	2.10751e-23
Total_FC	A07D	ANTIPROPULSIVES	Model1	456/117621	-0.0738352	0.0121112	1.0878e-09
Total_FC	A07E	INTESTINAL ANTIINFLAMMATORY AGENTS	Model1	3909/114168	-0.0245871	0.00420133	4.86313e-09
Total_FC	A08A	ANTIOBESITY PREPARATIONS, EXCL. DIET PRODUCTS	Model1	303/117774	-0.177042	0.014842	8.78363e-33
Total_FC	A09A	DIGESTIVES, INCL. ENZYMES	Model1	74/118003	-0.110937	0.0300107	0.00021864
Total_FC	A10A	INSULINS AND ANALOGUES	Model1	1275/116802	-0.267411	0.00723538	2.66539e-297
Total_FC	A10B	BLOOD GLUCOSE LOWERING DRUGS, EXCL. INSULINS	Model1	3841/114236	-0.295247	0.00418853	0
Total_FC	A11A	MULTIVITAMINS, COMBINATIONS	Model1	1726/116351	-0.00499866	0.00628895	0.426712
Total_FC	A11B	MULTIVITAMINS, PLAIN	Model1	3729/114348	0.00430332	0.00431626	0.318765
Total_FC	A11C	VITAMIN A AND D, INCL. COMBINATIONS OF THE TWO	Model1	7247/110830	0.0197755	0.00317369	4.64844e-10
Total_FC	A11D	VITAMIN B1, PLAIN AND IN COMBINATION WITH VITAMIN B6 AND B12	Model1	199/117878	-0.0559475	0.0183199	0.0022593
Total_FC	A11E	VITAMIN B-COMPLEX, INCL. COMBINATIONS	Model1	871/117206	-0.02469	0.00878843	0.00496464
Total_FC	A11G	ASCORBIC ACID (VITAMIN C), INCL. COMBINATIONS	Model1	1906/116171	0.0102097	0.00597817	0.0876696
Total_FC	A11H	OTHER PLAIN VITAMIN PREPARATIONS	Model1	615/117462	0.0136534	0.0104519	0.191453
Total_FC	A11J	OTHER VITAMIN PRODUCTS, COMBINATIONS	Model1	159/117918	-0.0142231	0.0204926	0.487648
Total_FC	A12A	CALCIUM	Model1	4447/113630	-0.00433226	0.00400434	0.279303
Total_FC	A12B	POTASSIUM	Model1	87/117990	-0.0765805	0.0276816	0.00566744
Total_FC	A12C	OTHER MINERAL SUPPLEMENTS	Model1	1297/116780	-0.00181403	0.00722199	0.801675
Total_FC	A16A	OTHER ALIMENTARY TRACT AND METABOLISM PRODUCTS	Model1	4/118073	-0.0356715	0.129065	0.782254
Total_FC	B01A	ANTITHROMBOTIC AGENTS	Model1	18020/100057	-0.180985	0.00210254	0
Total_FC	B02A	ANTIFIBRINOLYTICS	Model1	142/117935	-0.0773857	0.0216978	0.000361897
Total_FC	B02B	VITAMIN K AND OTHER HEMOSTATICS	Model1	46/118031	0.0268171	0.03806	0.48106
Total_FC	B03A	IRON PREPARATIONS	Model1	1223/116854	-0.0938962	0.00743019	1.39204e-36
Total_FC	B03B	VITAMIN B12 AND FOLIC ACID	Model1	1646/116431	-0.0676261	0.0064133	5.52103e-26
Total_FC	B03X	OTHER ANTIANEMIC PREPARATIONS	Model1	30/118047	-0.210934	0.0471223	7.6019e-06
Total_FC	B05X	I.V. SOLUTION ADDITIVES	Model1	38/118039	-0.152514	0.0418817	0.000271112
Total_FC	C01A	CARDIAC GLYCOSIDES	Model1	282/117795	-0.188063	0.015395	2.6833e-34
Total_FC	C01B	ANTIARRHYTHMICS, CLASS I AND III	Model1	308/117769	-0.0993698	0.0147291	1.52159e-11
Total_FC	C01D	VASODILATORS USED IN CARDIAC DISEASES	Model1	1508/116569	-0.289077	0.00667357	0
Total_FC	C01E	OTHER CARDIAC PREPARATIONS	Model1	14927/103150	0.00980089	0.00228207	1.75046e-05
Total_FC	C02A	ANTIADRENERGIC AGENTS, CENTRALLY ACTING	Model1	268/117809	-0.0705311	0.0157878	7.92309e-06
Total_FC	C02C	ANTIADRENERGIC AGENTS, PERIPHERALLY ACTING	Model1	1503/116574	-0.172444	0.00670916	2.74459e-145
Total_FC	C02D	ARTERIOLAR SMOOTH MUSCLE, AGENTS ACTING ON	Model1	23/118054	-0.0827696	0.0538169	0.124054
Total_FC	C03A	LOW-CEILING DIURETICS, THIAZIDES	Model1	7184/110893	-0.081907	0.00317568	2.78493e-146
Total_FC	C03B	LOW-CEILING DIURETICS, EXCL. THIAZIDES	Model1	411/117666	-0.129331	0.0127641	4.05857e-24
Total_FC	C03C	HIGH-CEILING DIURETICS	Model1	1256/116821	-0.176067	0.00732706	2.76081e-127
Total_FC	C03D	POTASSIUM-SPARING AGENTS	Model1	278/117799	-0.162058	0.0154964	1.38442e-25
Total_FC	C03E	DIURETICS AND POTASSIUM-SPARING AGENTS IN COMBINATION	Model1	243/117834	-0.0798771	0.0165877	1.47063e-06
Total_FC	C04A	PERIPHERAL VASODILATORS	Model1	42/118035	-0.038676	0.0398317	0.331558
Total_FC	C05A	AGENTS FOR TREATMENT OF HEMORRHOIDS AND ANAL FISSURES FOR TOPICAL USE	Model1	2264/115813	-0.13961	0.00547683	6.05196e-143
Total_FC	C05B	ANTIVARICOSE THERAPY	Model1	11/118066	-0.0652735	0.0778129	0.401554
Total_FC	C05C	CAPILLARY STABILIZING AGENTS	Model1	10/118067	0.0118115	0.0816186	0.884935
Total_FC	C07A	BETA BLOCKING AGENTS	Model1	8027/110050	-0.166307	0.00298639	0
Total_FC	C07B	BETA BLOCKING AGENTS AND THIAZIDES	Model1	116/117961	-0.129775	0.0239781	6.23664e-08
Total_FC	C07C	BETA BLOCKING AGENTS AND OTHER DIURETICS	Model1	216/117861	-0.0703265	0.0175852	6.35987e-05
Total_FC	C07D	BETA BLOCKING AGENTS, THIAZIDES AND OTHER DIURETICS	Model1	2/118075	-0.065687	0.182475	0.718863
Total_FC	C07F	BETA BLOCKING AGENTS AND OTHER ANTIHYPERTENSIVES	Model1	9/118068	-0.215944	0.08603	0.0120711
Total_FC	C08C	SELECTIVE CALCIUM CHANNEL BLOCKERS WITH MAINLY VASCULAR EFFECTS	Model1	7631/110446	-0.125282	0.0030861	0
Total_FC	C08D	SELECTIVE CALCIUM CHANNEL BLOCKERS WITH DIRECT CARDIAC EFFECTS	Model1	1048/117029	-0.185475	0.00801188	2.67396e-118
Total_FC	C08G	CALCIUM CHANNEL BLOCKERS AND DIURETICS	Model1	13/118064	-0.303144	0.0715753	2.28407e-05
Total_FC	C09A	ACE INHIBITORS, PLAIN	Model1	11529/106548	-0.155072	0.0025384	0
Total_FC	C09B	ACE INHIBITORS, COMBINATIONS	Model1	173/117904	-0.108701	0.0196401	3.12527e-08
Total_FC	C09C	ANGIOTENSIN II ANTAGONISTS, PLAIN	Model1	4792/113285	-0.134767	0.00381845	1.93831e-271
Total_FC	C09D	ANGIOTENSIN II ANTAGONISTS, COMBINATIONS	Model1	221/117856	-0.147222	0.0173782	2.44717e-17
Total_FC	C10A	LIPID MODIFYING AGENTS, PLAIN	Model1	23847/94230	-0.234622	0.00183795	0
Total_FC	D01A	ANTIFUNGALS FOR TOPICAL USE	Model1	560/117517	-0.0222356	0.0109351	0.0420128
Total_FC	D01B	ANTIFUNGALS FOR SYSTEMIC USE	Model1	234/117843	0.00389348	0.0168889	0.817677
Total_FC	D02A	EMOLLIENTS AND PROTECTIVES	Model1	689/117388	-0.0930137	0.0098628	4.14159e-21
Total_FC	D04A	ANTIPRURITICS, INCL. ANTIHISTAMINES, ANESTHETICS, ETC.	Model1	41/118036	-0.00598915	0.0403136	0.881898
Total_FC	D05A	ANTIPSORIATICS FOR TOPICAL USE	Model1	444/117633	-0.0539571	0.0122716	1.09908e-05
Total_FC	D05B	ANTIPSORIATICS FOR SYSTEMIC USE	Model1	20/118057	-0.0753807	0.0577074	0.191468
Total_FC	D06A	ANTIBIOTICS FOR TOPICAL USE	Model1	421/117656	-0.0294496	0.0126025	0.0194514
Total_FC	D06B	CHEMOTHERAPEUTICS FOR TOPICAL USE	Model1	235/117842	-0.0112261	0.016854	0.505363
Total_FC	D07A	CORTICOSTEROIDS, PLAIN	Model1	4467/113610	-0.0262691	0.00394031	2.62645e-11
Total_FC	D07C	CORTICOSTEROIDS, COMBINATIONS WITH ANTIBIOTICS	Model1	152/117925	-0.0225036	0.0209478	0.282706
Total_FC	D07X	CORTICOSTEROIDS, OTHER COMBINATIONS	Model1	1546/116531	-0.0362871	0.00660967	4.02767e-08
Total_FC	D08A	ANTISEPTICS AND DISINFECTANTS	Model1	40/118037	-0.0529861	0.0408142	0.194211
Total_FC	D09A	MEDICATED DRESSINGS	Model1	26/118051	-0.0761153	0.0506193	0.132666
Total_FC	D10A	ANTI-ACNE PREPARATIONS FOR TOPICAL USE	Model1	274/117803	-0.0272324	0.015608	0.0810266
Total_FC	D11A	OTHER DERMATOLOGICAL PREPARATIONS	Model1	5393/112684	0.00646215	0.00361489	0.0738353
Total_FC	G01A	ANTIINFECTIVES AND ANTISEPTICS, EXCL. COMBINATIONS WITH CORTICOSTEROIDS	Model1	800/117277	-0.0269185	0.00916011	0.00329689
Total_FC	G02B	CONTRACEPTIVES FOR TOPICAL USE	Model1	343/117734	-0.113205	0.0139971	6.13756e-16
Total_FC	G02C	OTHER GYNECOLOGICALS	Model1	15077/103000	0.00741788	0.00227253	0.00109823
Total_FC	G03A	HORMONAL CONTRACEPTIVES FOR SYSTEMIC USE	Model1	1244/116833	-0.0983662	0.00745879	1.09811e-39
Total_FC	G03B	ANDROGENS	Model1	158/117919	-0.0738204	0.0205523	0.000328506
Total_FC	G03C	ESTROGENS	Model1	2709/115368	0.0219261	0.00506822	1.51832e-05
Total_FC	G03D	PROGESTOGENS	Model1	365/117712	-0.126497	0.0135565	1.065e-20
Total_FC	G03F	PROGESTOGENS AND ESTROGENS IN COMBINATION	Model1	1581/116496	-0.0196628	0.00657383	0.00278057
Total_FC	G03G	GONADOTROPINS AND OTHER OVULATION STIMULANTS	Model1	4/118073	-0.0972058	0.129034	0.45125
Total_FC	G03H	ANTIANDROGENS	Model1	32/118045	-0.00472794	0.0456381	0.91749
Total_FC	G03X	OTHER SEX HORMONES AND MODULATORS OF THE GENITAL SYSTEM	Model1	120/117957	-0.0103875	0.0235864	0.659648
Total_FC	G04B	Urologicals	Model1	1740/116337	-0.079035	0.00624221	1.02259e-36
Total_FC	G04C	DRUGS USED IN BENIGN PROSTATIC HYPERTROPHY	Model1	1624/116453	-0.079011	0.00652735	1.04568e-33
Total_FC	H01A	ANTERIOR PITUITARY LOBE HORMONES AND ANALOGUES	Model1	26/118051	-0.170364	0.0506145	0.000763152
Total_FC	H01B	POSTERIOR PITUITARY LOBE HORMONES	Model1	35/118042	-0.0702849	0.0436273	0.107176
Total_FC	H01C	HYPOTHALAMIC HORMONES	Model1	10/118067	-0.122435	0.0816109	0.133557
Total_FC	H02A	CORTICOSTEROIDS FOR SYSTEMIC USE, PLAIN	Model1	1352/116725	-0.0296425	0.00706211	2.70197e-05
Total_FC	H03A	THYROID PREPARATIONS	Model1	6546/111531	-0.0331937	0.00332407	1.79585e-23
Total_FC	H03B	ANTITHYROID PREPARATIONS	Model1	92/117985	-0.0160467	0.0269179	0.551088
Total_FC	H04A	GLYCOGENOLYTIC HORMONES	Model1	1/118076	-0.170204	0.258069	0.509558
Total_FC	H05B	ANTI-PARATHYROID AGENTS	Model1	1/118076	-0.44223	0.258067	0.0865999
Total_FC	J01A	TETRACYCLINES	Model1	644/117433	-0.0266815	0.010199	0.00889547
Total_FC	J01C	BETA-LACTAM ANTIBACTERIALS, PENICILLINS	Model1	333/117744	-0.0600808	0.0141617	2.2122e-05
Total_FC	J01D	OTHER BETA-LACTAM ANTIBACTERIALS	Model1	105/117972	-0.119445	0.0252023	2.14556e-06
Total_FC	J01E	SULFONAMIDES AND TRIMETHOPRIM	Model1	150/117927	-0.0794265	0.0210851	0.00016534
Total_FC	J01F	MACROLIDES, LINCOSAMIDES AND STREPTOGRAMINS	Model1	159/117918	-0.0395487	0.0204801	0.0534755
Total_FC	J01X	OTHER ANTIBACTERIALS	Model1	136/117941	-0.057198	0.0221443	0.00979649
Total_FC	J02A	ANTIMYCOTICS FOR SYSTEMIC USE	Model1	51/118026	0.00634073	0.0361473	0.860755
Total_FC	J04A	DRUGS FOR TREATMENT OF TUBERCULOSIS	Model1	3/118074	-0.134513	0.149003	0.366658
Total_FC	J05A	DIRECT ACTING ANTIVIRALS	Model1	229/117848	-0.0224361	0.0170861	0.189146
Total_FC	J07B	VIRAL VACCINES	Model1	49/118028	-0.0824796	0.036882	0.0253334
Total_FC	L01A	ALKYLATING AGENTS	Model1	15/118062	-0.12773	0.0666399	0.0552756
Total_FC	L01B	ANTIMETABOLITES	Model1	675/117402	-0.0584924	0.00996572	4.38628e-09
Total_FC	L01X	OTHER ANTINEOPLASTIC AGENTS	Model1	171/117906	-0.068355	0.0197525	0.000539202
Total_FC	L02A	HORMONES AND RELATED AGENTS	Model1	134/117943	-0.0271864	0.0223091	0.222988
Total_FC	L02B	HORMONE ANTAGONISTS AND RELATED AGENTS	Model1	829/117248	-0.011889	0.00901898	0.187433
Total_FC	L03A	IMMUNOSTIMULANTS	Model1	32/118045	-0.0314534	0.0456365	0.490688
Total_FC	L04A	IMMUNOSUPPRESSANTS	Model1	1068/117009	-0.0565342	0.00793403	1.04262e-12
Total_FC	M01A	ANTIINFLAMMATORY AND ANTIRHEUMATIC PRODUCTS, NON-STEROIDS	Model1	25364/92713	0.0110242	0.00184203	2.17274e-09
Total_FC	M01C	SPECIFIC ANTIRHEUMATIC AGENTS	Model1	9/118068	-0.112883	0.086024	0.189447
Total_FC	M02A	TOPICAL PRODUCTS FOR JOINT AND MUSCULAR PAIN	Model1	17639/100438	0.00871929	0.00212154	3.9613e-05
Total_FC	M03B	MUSCLE RELAXANTS, CENTRALLY ACTING AGENTS	Model1	172/117905	-0.02073	0.0196924	0.292485
Total_FC	M03C	MUSCLE RELAXANTS, DIRECTLY ACTING AGENTS	Model1	2/118075	-0.199341	0.182495	0.2747
Total_FC	M04A	ANTIGOUT PREPARATIONS	Model1	1427/116650	-0.0990094	0.00691168	1.67256e-46
Total_FC	M05B	DRUGS AFFECTING BONE STRUCTURE AND MINERALIZATION	Model1	2058/116019	0.00104756	0.00578282	0.85625
Total_FC	N02A	OPIOIDS	Model1	6261/111816	-0.0484941	0.00336699	5.44662e-47
Total_FC	N02B	OTHER ANALGESICS AND ANTIPYRETICS	Model1	35187/82890	-0.0866478	0.00164232	0
Total_FC	N02C	ANTIMIGRAINE PREPARATIONS	Model1	1381/116696	0.00375021	0.0070056	0.592432
Total_FC	N03A	ANTIEPILEPTICS	Model1	2074/116003	-0.0180399	0.00571901	0.00160885
Total_FC	N04A	ANTICHOLINERGIC AGENTS	Model1	74/118003	-0.0495552	0.030015	0.0987384
Total_FC	N04B	DOPAMINERGIC AGENTS	Model1	281/117796	-0.0697701	0.0154171	6.03146e-06
Total_FC	N05A	ANTIPSYCHOTICS	Model1	926/117151	-0.0252031	0.00851534	0.00307965
Total_FC	N05B	ANXIOLYTICS	Model1	492/117585	-0.0433376	0.0116611	0.00020215
Total_FC	N05C	HYPNOTICS AND SEDATIVES	Model1	850/117227	-0.032881	0.00889059	0.000217055
Total_FC	N06A	ANTIDEPRESSANTS	Model1	8800/109277	-0.0118708	0.00287349	3.61216e-05
Total_FC	N06B	PSYCHOSTIMULANTS, AGENTS USED FOR ADHD AND NOOTROPICS	Model1	23/118054	-0.00350737	0.0538208	0.948041
Total_FC	N06C	PSYCHOLEPTICS AND PSYCHOANALEPTICS IN COMBINATION	Model1	27/118050	-0.0631573	0.0496782	0.203614
Total_FC	N06D	ANTI-DEMENTIA DRUGS	Model1	650/117427	0.00842337	0.0101682	0.407445
Total_FC	N07A	PARASYMPATHOMIMETICS	Model1	45/118032	-0.0542696	0.0384789	0.158432
Total_FC	N07B	DRUGS USED IN ADDICTIVE DISORDERS	Model1	181/117896	-0.0267609	0.0191976	0.16333
Total_FC	N07C	ANTIVERTIGO PREPARATIONS	Model1	437/117640	-0.0440735	0.0123754	0.000369061
Total_FC	P01A	AGENTS AGAINST AMOEBIASIS AND OTHER PROTOZOAL DISEASES	Model1	55/118022	-0.0505106	0.0348056	0.146721
Total_FC	P01B	ANTIMALARIALS	Model1	1056/117021	-0.10109	0.00798458	1.0323e-36
Total_FC	R01A	DECONGESTANTS AND OTHER NASAL PREPARATIONS FOR TOPICAL USE	Model1	5811/112266	-0.0210392	0.00347596	1.42809e-09
Total_FC	R01B	NASAL DECONGESTANTS FOR SYSTEMIC USE	Model1	50/118027	0.0393893	0.036506	0.280598
Total_FC	R03A	ADRENERGICS, INHALANTS	Model1	7772/110305	-0.0229299	0.00303013	3.83792e-14
Total_FC	R03B	OTHER DRUGS FOR OBSTRUCTIVE AIRWAY DISEASES, INHALANTS	Model1	5288/112789	-0.0265309	0.00363401	2.88041e-13
Total_FC	R03C	ADRENERGICS FOR SYSTEMIC USE	Model1	5155/112922	-0.0216291	0.00367744	4.07468e-09
Total_FC	R03D	OTHER SYSTEMIC DRUGS FOR OBSTRUCTIVE AIRWAY DISEASES	Model1	420/117657	-0.0474521	0.0126191	0.000169765
Total_FC	R05C	EXPECTORANTS, EXCL. COMBINATIONS WITH COUGH SUPPRESSANTS	Model1	115/117962	-0.0487652	0.0240828	0.0428797
Total_FC	R05D	COUGH SUPPRESSANTS, EXCL. COMBINATIONS WITH EXPECTORANTS	Model1	592/117485	-0.0214975	0.0106572	0.0436777
Total_FC	R06A	ANTIHISTAMINES FOR SYSTEMIC USE	Model1	3820/114257	-0.0169302	0.00424833	6.74825e-05
Total_FC	S01A	ANTIINFECTIVES	Model1	786/117291	-0.0276472	0.00923792	0.00276496
Total_FC	S01B	ANTIINFLAMMATORY AGENTS	Model1	4014/114063	0.00485573	0.00414979	0.241958
Total_FC	S01C	ANTIINFLAMMATORY AGENTS AND ANTIINFECTIVES IN COMBINATION	Model1	1204/116873	-0.0343676	0.00747854	4.32163e-06
Total_FC	S01E	ANTIGLAUCOMA PREPARATIONS AND MIOTICS	Model1	1390/116687	-0.0161618	0.00697802	0.0205547
Total_FC	S01F	MYDRIATICS AND CYCLOPLEGICS	Model1	24/118053	-0.0655138	0.0526855	0.21369
Total_FC	S01G	DECONGESTANTS AND ANTIALLERGICS	Model1	372/117705	-0.0244054	0.0134052	0.0686705
Total_FC	S01K	SURGICAL AIDS	Model1	245/117832	-0.0734749	0.0165179	8.66766e-06
Total_FC	S01X	OTHER OPHTHALMOLOGICALS	Model1	1116/116961	-0.0263615	0.00777591	0.000698759
Total_FC	S02A	ANTIINFECTIVES	Model1	112/117965	-0.00549078	0.0243975	0.821937
Total_FC	S02B	CORTICOSTEROIDS	Model1	1268/116809	-0.0353092	0.00728927	1.27413e-06
Total_FC	S02C	CORTICOSTEROIDS AND ANTIINFECTIVES IN COMBINATION	Model1	74/118003	-0.00400625	0.0300095	0.893799
Total_FC	S03A	ANTIINFECTIVES	Model1	104/117973	-0.0137298	0.0253167	0.587599
Total_FC	S03C	CORTICOSTEROIDS AND ANTIINFECTIVES IN COMBINATION	Model1	5/118072	-0.173997	0.11541	0.131647
Total_FC	V03A	ALL OTHER THERAPEUTIC PRODUCTS	Model1	256/117821	-0.0983605	0.0161513	1.13301e-09
Total_FC	V06D	OTHER NUTRIENTS	Model1	150/117927	-0.0206818	0.0210927	0.326833
Total_FC	A07A	INTESTINAL ANTIINFECTIVES	Model1	23/118054	-0.0424513	0.0538194	0.430246
Total_FC	B05C	IRRIGATING SOLUTIONS	Model1	108/117969	-0.0629668	0.024849	0.0112789
Total_FC	J01G	AMINOGLYCOSIDE ANTIBACTERIALS	Model1	2/118075	-0.0720565	0.182476	0.69293
Total_FC	R02A	THROAT PREPARATIONS	Model1	14433/103644	0.0113663	0.00231702	9.32846e-07
Total_FC	S03B	CORTICOSTEROIDS	Model1	954/117123	-0.0361234	0.00839393	1.68243e-05
Total_FC	C01C	CARDIAC STIMULANTS EXCL. CARDIAC GLYCOSIDES	Model1	29/118048	0.000870008	0.0479288	0.985518
Total_FC	G02A	OXYTOCICS	Model1	5/118072	-0.159746	0.115447	0.166445
Total_FC	V04C	OTHER DIAGNOSTIC AGENTS	Model1	36/118041	-0.0827043	0.0430223	0.0545629
Total_FC	D02B	PROTECTIVES AGAINST UV-RADIATION	Model1	11/118066	-0.15965	0.0778229	0.0402256
Total_FC	D03A	CICATRIZANTS	Model1	6/118071	-0.0880474	0.10537	0.403379
Total_FC	D03B	ENZYMES	Model1	23/118054	-0.0884941	0.0538352	0.100221
Total_FC	M09A	OTHER DRUGS FOR DISORDERS OF THE MUSCULO-SKELETAL SYSTEM	Model1	23/118054	-0.0884941	0.0538352	0.100221
Total_FC	J01B	AMPHENICOLS	Model1	4/118073	-0.145232	0.129034	0.260367
Total_FC	D10B	ANTI-ACNE PREPARATIONS FOR SYSTEMIC USE	Model1	1/118076	-0.535989	0.258062	0.0378059
Total_FC	J04B	DRUGS FOR TREATMENT OF LEPRA	Model1	13/118064	-0.185961	0.0715768	0.00937622
Total_FC	J01M	QUINOLONE ANTIBACTERIALS	Model1	61/118016	-0.015937	0.0330497	0.629656
Total_FC	N01A	ANESTHETICS, GENERAL	Model1	40/118037	-0.147069	0.0408079	0.000313562
Total_FC	P03A	ECTOPARASITICIDES, INCL. SCABICIDES	Model1	11/118066	-0.00220693	0.0778231	0.977376
VLDL_FC	A01A	STOMATOLOGICAL PREPARATIONS	Model1	17021/101056	-0.0412682	0.000890872	0
VLDL_FC	A02A	ANTACIDS	Model1	256/117821	0.00111249	0.00658671	0.865876
VLDL_FC	A02B	DRUGS FOR PEPTIC ULCER AND GASTRO-OESOPHAGEAL REFLUX DISEASE (GORD)	Model1	13978/104099	0.00707196	0.000958454	1.61119e-13
VLDL_FC	A03A	Drugs for functional gastrointestinal disorders	Model1	1031/117046	0.0152321	0.00329527	3.79735e-06
VLDL_FC	A03B	BELLADONNA AND DERIVATIVES, PLAIN	Model1	139/117938	0.0124138	0.00893229	0.164603
VLDL_FC	A03C	ANTISPASMODICS IN COMBINATION WITH PSYCHOLEPTICS	Model1	12/118065	0.0231651	0.0303791	0.445742
VLDL_FC	A03F	PROPULSIVES	Model1	384/117693	0.00445443	0.0053798	0.407676
VLDL_FC	A04A	ANTIEMETICS AND ANTINAUSEANTS	Model1	26/118051	-0.00514542	0.0206398	0.803133
VLDL_FC	A05A	BILE THERAPY	Model1	65/118012	-0.0007326	0.0130576	0.955258
VLDL_FC	A06A	Drugs for constipation	Model1	2000/116077	-0.00842863	0.00237968	0.00039738
VLDL_FC	A07D	ANTIPROPULSIVES	Model1	456/117621	0.00622372	0.00493914	0.207642
VLDL_FC	A07E	INTESTINAL ANTIINFLAMMATORY AGENTS	Model1	3909/114168	-0.00501903	0.0017133	0.00339629
VLDL_FC	A08A	ANTIOBESITY PREPARATIONS, EXCL. DIET PRODUCTS	Model1	303/117774	-0.0112654	0.00605546	0.0628354
VLDL_FC	A09A	DIGESTIVES, INCL. ENZYMES	Model1	74/118003	-0.0215458	0.0122376	0.0783047
VLDL_FC	A10A	INSULINS AND ANALOGUES	Model1	1275/116802	-0.0710522	0.00296007	5.16187e-127
VLDL_FC	A10B	BLOOD GLUCOSE LOWERING DRUGS, EXCL. INSULINS	Model1	3841/114236	-0.0467288	0.00173816	1.01914e-158
VLDL_FC	A11A	MULTIVITAMINS, COMBINATIONS	Model1	1726/116351	-0.00369106	0.00256434	0.150045
VLDL_FC	A11B	MULTIVITAMINS, PLAIN	Model1	3729/114348	-0.00324146	0.00175996	0.0655097
VLDL_FC	A11C	VITAMIN A AND D, INCL. COMBINATIONS OF THE TWO	Model1	7247/110830	0.00275909	0.00129428	0.0330286
VLDL_FC	A11D	VITAMIN B1, PLAIN AND IN COMBINATION WITH VITAMIN B6 AND B12	Model1	199/117878	-0.0287519	0.00746989	0.000118641
VLDL_FC	A11E	VITAMIN B-COMPLEX, INCL. COMBINATIONS	Model1	871/117206	-0.014534	0.0035834	4.99678e-05
VLDL_FC	A11G	ASCORBIC ACID (VITAMIN C), INCL. COMBINATIONS	Model1	1906/116171	-0.00333623	0.00243764	0.171118
VLDL_FC	A11H	OTHER PLAIN VITAMIN PREPARATIONS	Model1	615/117462	-0.00639871	0.00426183	0.133254
VLDL_FC	A11J	OTHER VITAMIN PRODUCTS, COMBINATIONS	Model1	159/117918	-0.0129837	0.00835591	0.120226
VLDL_FC	A12A	CALCIUM	Model1	4447/113630	-0.00809791	0.00163263	7.05763e-07
VLDL_FC	A12B	POTASSIUM	Model1	87/117990	-0.0167826	0.0112876	0.137065
VLDL_FC	A12C	OTHER MINERAL SUPPLEMENTS	Model1	1297/116780	-0.00724123	0.00294473	0.0139321
VLDL_FC	A16A	OTHER ALIMENTARY TRACT AND METABOLISM PRODUCTS	Model1	4/118073	-0.0366527	0.0526268	0.48614
VLDL_FC	B01A	ANTITHROMBOTIC AGENTS	Model1	18020/100057	-0.0424976	0.000875125	0
VLDL_FC	B02A	ANTIFIBRINOLYTICS	Model1	142/117935	-0.0282713	0.0088475	0.00139675
VLDL_FC	B02B	VITAMIN K AND OTHER HEMOSTATICS	Model1	46/118031	0.0175299	0.0155191	0.25866
VLDL_FC	B03A	IRON PREPARATIONS	Model1	1223/116854	-0.0206858	0.00303115	8.87144e-12
VLDL_FC	B03B	VITAMIN B12 AND FOLIC ACID	Model1	1646/116431	-0.012814	0.00261602	9.68101e-07
VLDL_FC	B03X	OTHER ANTIANEMIC PREPARATIONS	Model1	30/118047	-0.0182081	0.0192159	0.343359
VLDL_FC	B05X	I.V. SOLUTION ADDITIVES	Model1	38/118039	-0.0421542	0.017078	0.0135757
VLDL_FC	C01A	CARDIAC GLYCOSIDES	Model1	282/117795	-0.0221549	0.00628103	0.000420029
VLDL_FC	C01B	ANTIARRHYTHMICS, CLASS I AND III	Model1	308/117769	-0.0267333	0.00600653	8.5665e-06
VLDL_FC	C01D	VASODILATORS USED IN CARDIAC DISEASES	Model1	1508/116569	-0.0647352	0.00273625	1.87977e-123
VLDL_FC	C01E	OTHER CARDIAC PREPARATIONS	Model1	14927/103150	0.0096008	0.000930182	5.77757e-25
VLDL_FC	C02A	ANTIADRENERGIC AGENTS, CENTRALLY ACTING	Model1	268/117809	0.00491656	0.00643808	0.445066
VLDL_FC	C02C	ANTIADRENERGIC AGENTS, PERIPHERALLY ACTING	Model1	1503/116574	-0.0380136	0.00274111	1.07205e-43
VLDL_FC	C02D	ARTERIOLAR SMOOTH MUSCLE, AGENTS ACTING ON	Model1	23/118054	-0.00840057	0.0219443	0.701859
VLDL_FC	C03A	LOW-CEILING DIURETICS, THIAZIDES	Model1	7184/110893	-0.00692207	0.00129839	9.7703e-08
VLDL_FC	C03B	LOW-CEILING DIURETICS, EXCL. THIAZIDES	Model1	411/117666	-0.0221001	0.00520649	2.19041e-05
VLDL_FC	C03C	HIGH-CEILING DIURETICS	Model1	1256/116821	-0.0168069	0.00299455	1.99853e-08
VLDL_FC	C03D	POTASSIUM-SPARING AGENTS	Model1	278/117799	-0.0154778	0.00632149	0.0143488
VLDL_FC	C03E	DIURETICS AND POTASSIUM-SPARING AGENTS IN COMBINATION	Model1	243/117834	0.00844153	0.00676436	0.212055
VLDL_FC	C04A	PERIPHERAL VASODILATORS	Model1	42/118035	-0.010168	0.0162417	0.531285
VLDL_FC	C05A	AGENTS FOR TREATMENT OF HEMORRHOIDS AND ANAL FISSURES FOR TOPICAL USE	Model1	2264/115813	-0.0321228	0.00223739	1.05061e-46
VLDL_FC	C05B	ANTIVARICOSE THERAPY	Model1	11/118066	0.00529113	0.0317287	0.867558
VLDL_FC	C05C	CAPILLARY STABILIZING AGENTS	Model1	10/118067	0.025037	0.0332804	0.45187
VLDL_FC	C07A	BETA BLOCKING AGENTS	Model1	8027/110050	-0.0222059	0.00123192	1.53919e-72
VLDL_FC	C07B	BETA BLOCKING AGENTS AND THIAZIDES	Model1	116/117961	-0.0141511	0.00977832	0.147846
VLDL_FC	C07C	BETA BLOCKING AGENTS AND OTHER DIURETICS	Model1	216/117861	0.0110578	0.00717087	0.123067
VLDL_FC	C07D	BETA BLOCKING AGENTS, THIAZIDES AND OTHER DIURETICS	Model1	2/118075	0.001921	0.0744051	0.979402
VLDL_FC	C07F	BETA BLOCKING AGENTS AND OTHER ANTIHYPERTENSIVES	Model1	9/118068	-0.0195354	0.0350801	0.577611
VLDL_FC	C08C	SELECTIVE CALCIUM CHANNEL BLOCKERS WITH MAINLY VASCULAR EFFECTS	Model1	7631/110446	-0.0275361	0.00126459	6.48973e-105
VLDL_FC	C08D	SELECTIVE CALCIUM CHANNEL BLOCKERS WITH DIRECT CARDIAC EFFECTS	Model1	1048/117029	-0.0476824	0.00327135	4.41405e-48
VLDL_FC	C08G	CALCIUM CHANNEL BLOCKERS AND DIURETICS	Model1	13/118064	-0.0905359	0.0291863	0.0019226
VLDL_FC	C09A	ACE INHIBITORS, PLAIN	Model1	11529/106548	-0.030207	0.0010476	3.41637e-182
VLDL_FC	C09B	ACE INHIBITORS, COMBINATIONS	Model1	173/117904	-0.0275023	0.00800899	0.000595116
VLDL_FC	C09C	ANGIOTENSIN II ANTAGONISTS, PLAIN	Model1	4792/113285	-0.0220096	0.00156388	5.98917e-45
VLDL_FC	C09D	ANGIOTENSIN II ANTAGONISTS, COMBINATIONS	Model1	221/117856	-0.0312541	0.00708764	1.03624e-05
VLDL_FC	C10A	LIPID MODIFYING AGENTS, PLAIN	Model1	23847/94230	-0.0571649	0.000781991	0
VLDL_FC	D01A	ANTIFUNGALS FOR TOPICAL USE	Model1	560/117517	-0.00355322	0.00445891	0.425522
VLDL_FC	D01B	ANTIFUNGALS FOR SYSTEMIC USE	Model1	234/117843	-0.00420665	0.00688654	0.541299
VLDL_FC	D02A	EMOLLIENTS AND PROTECTIVES	Model1	689/117388	-0.0158582	0.00402286	8.08439e-05
VLDL_FC	D04A	ANTIPRURITICS, INCL. ANTIHISTAMINES, ANESTHETICS, ETC.	Model1	41/118036	0.0230309	0.016438	0.161193
VLDL_FC	D05A	ANTIPSORIATICS FOR TOPICAL USE	Model1	444/117633	-0.00770681	0.00500419	0.123545
VLDL_FC	D05B	ANTIPSORIATICS FOR SYSTEMIC USE	Model1	20/118057	0.00308031	0.0235307	0.89585
VLDL_FC	D06A	ANTIBIOTICS FOR TOPICAL USE	Model1	421/117656	-0.00888391	0.00513881	0.0838495
VLDL_FC	D06B	CHEMOTHERAPEUTICS FOR TOPICAL USE	Model1	235/117842	-0.00595399	0.00687232	0.386287
VLDL_FC	D07A	CORTICOSTEROIDS, PLAIN	Model1	4467/113610	-0.00515147	0.00160691	0.00134718
VLDL_FC	D07C	CORTICOSTEROIDS, COMBINATIONS WITH ANTIBIOTICS	Model1	152/117925	0.00276232	0.00854163	0.746397
VLDL_FC	D07X	CORTICOSTEROIDS, OTHER COMBINATIONS	Model1	1546/116531	-0.00593381	0.00269542	0.0277067
VLDL_FC	D08A	ANTISEPTICS AND DISINFECTANTS	Model1	40/118037	-0.0044088	0.0166423	0.791076
VLDL_FC	D09A	MEDICATED DRESSINGS	Model1	26/118051	-0.0119811	0.0206405	0.561601
VLDL_FC	D10A	ANTI-ACNE PREPARATIONS FOR TOPICAL USE	Model1	274/117803	-0.00824936	0.00636428	0.19491
VLDL_FC	D11A	OTHER DERMATOLOGICAL PREPARATIONS	Model1	5393/112684	0.0101153	0.00147372	6.73779e-12
VLDL_FC	G01A	ANTIINFECTIVES AND ANTISEPTICS, EXCL. COMBINATIONS WITH CORTICOSTEROIDS	Model1	800/117277	-0.0117818	0.00373507	0.00160878
VLDL_FC	G02B	CONTRACEPTIVES FOR TOPICAL USE	Model1	343/117734	-0.036179	0.00570802	2.33192e-10
VLDL_FC	G02C	OTHER GYNECOLOGICALS	Model1	15077/103000	0.0094769	0.000926267	1.47042e-24
VLDL_FC	G03A	HORMONAL CONTRACEPTIVES FOR SYSTEMIC USE	Model1	1244/116833	-0.037505	0.00304164	6.52159e-35
VLDL_FC	G03B	ANDROGENS	Model1	158/117919	-0.00856903	0.00838075	0.306563
VLDL_FC	G03C	ESTROGENS	Model1	2709/115368	0.00469439	0.00206671	0.023123
VLDL_FC	G03D	PROGESTOGENS	Model1	365/117712	-0.0432262	0.00552834	5.36675e-15
VLDL_FC	G03F	PROGESTOGENS AND ESTROGENS IN COMBINATION	Model1	1581/116496	-0.0167302	0.00268017	4.32886e-10
VLDL_FC	G03G	GONADOTROPINS AND OTHER OVULATION STIMULANTS	Model1	4/118073	-0.0811369	0.0526139	0.123047
VLDL_FC	G03H	ANTIANDROGENS	Model1	32/118045	-0.00823916	0.0186092	0.65795
VLDL_FC	G03X	OTHER SEX HORMONES AND MODULATORS OF THE GENITAL SYSTEM	Model1	120/117957	-0.017583	0.00961736	0.0675133
VLDL_FC	G04B	Urologicals	Model1	1740/116337	-0.0132219	0.00254673	2.0871e-07
VLDL_FC	G04C	DRUGS USED IN BENIGN PROSTATIC HYPERTROPHY	Model1	1624/116453	-0.02848	0.00266193	1.05822e-26
VLDL_FC	H01A	ANTERIOR PITUITARY LOBE HORMONES AND ANALOGUES	Model1	26/118051	-0.0107774	0.0206393	0.601547
VLDL_FC	H01B	POSTERIOR PITUITARY LOBE HORMONES	Model1	35/118042	-0.00627924	0.0177895	0.724108
VLDL_FC	H01C	HYPOTHALAMIC HORMONES	Model1	10/118067	-0.0496994	0.0332773	0.135311
VLDL_FC	H02A	CORTICOSTEROIDS FOR SYSTEMIC USE, PLAIN	Model1	1352/116725	-0.00593016	0.00287978	0.0394732
VLDL_FC	H03A	THYROID PREPARATIONS	Model1	6546/111531	0.00359365	0.00135594	0.0080431
VLDL_FC	H03B	ANTITHYROID PREPARATIONS	Model1	92/117985	-0.0125843	0.0109759	0.251574
VLDL_FC	H04A	GLYCOGENOLYTIC HORMONES	Model1	1/118076	-0.0176788	0.105229	0.866582
VLDL_FC	H05B	ANTI-PARATHYROID AGENTS	Model1	1/118076	-0.127989	0.105229	0.223876
VLDL_FC	J01A	TETRACYCLINES	Model1	644/117433	-0.00836805	0.00415875	0.0442057
VLDL_FC	J01C	BETA-LACTAM ANTIBACTERIALS, PENICILLINS	Model1	333/117744	-0.0114725	0.00577485	0.0469658
VLDL_FC	J01D	OTHER BETA-LACTAM ANTIBACTERIALS	Model1	105/117972	-0.0331408	0.0102769	0.001261
VLDL_FC	J01E	SULFONAMIDES AND TRIMETHOPRIM	Model1	150/117927	-0.0139796	0.00859801	0.103972
VLDL_FC	J01F	MACROLIDES, LINCOSAMIDES AND STREPTOGRAMINS	Model1	159/117918	-0.0122548	0.00835094	0.142249
VLDL_FC	J01X	OTHER ANTIBACTERIALS	Model1	136/117941	-0.00444661	0.00902969	0.622407
VLDL_FC	J02A	ANTIMYCOTICS FOR SYSTEMIC USE	Model1	51/118026	-0.00317855	0.0147392	0.829259
VLDL_FC	J04A	DRUGS FOR TREATMENT OF TUBERCULOSIS	Model1	3/118074	-0.0747186	0.0607567	0.218775
VLDL_FC	J05A	DIRECT ACTING ANTIVIRALS	Model1	229/117848	-0.000741023	0.00696702	0.915296
VLDL_FC	J07B	VIRAL VACCINES	Model1	49/118028	-0.0085738	0.0150392	0.568612
VLDL_FC	L01A	ALKYLATING AGENTS	Model1	15/118062	0.00968209	0.0271732	0.721609
VLDL_FC	L01B	ANTIMETABOLITES	Model1	675/117402	-0.0116581	0.00406403	0.00412348
VLDL_FC	L01X	OTHER ANTINEOPLASTIC AGENTS	Model1	171/117906	0.00378065	0.00805457	0.638799
VLDL_FC	L02A	HORMONES AND RELATED AGENTS	Model1	134/117943	0.00204933	0.0090967	0.82176
VLDL_FC	L02B	HORMONE ANTAGONISTS AND RELATED AGENTS	Model1	829/117248	0.00425451	0.00367754	0.24732
VLDL_FC	L03A	IMMUNOSTIMULANTS	Model1	32/118045	0.0337597	0.0186083	0.0696449
VLDL_FC	L04A	IMMUNOSUPPRESSANTS	Model1	1068/117009	-0.00761627	0.00323576	0.0185853
VLDL_FC	M01A	ANTIINFLAMMATORY AND ANTIRHEUMATIC PRODUCTS, NON-STEROIDS	Model1	25364/92713	0.00999134	0.000750648	2.15711e-40
VLDL_FC	M01C	SPECIFIC ANTIRHEUMATIC AGENTS	Model1	9/118068	0.0055962	0.035077	0.873243
VLDL_FC	M02A	TOPICAL PRODUCTS FOR JOINT AND MUSCULAR PAIN	Model1	17639/100438	0.0131991	0.00086428	1.32429e-52
VLDL_FC	M03B	MUSCLE RELAXANTS, CENTRALLY ACTING AGENTS	Model1	172/117905	0.00993032	0.00802966	0.216199
VLDL_FC	M03C	MUSCLE RELAXANTS, DIRECTLY ACTING AGENTS	Model1	2/118075	-0.0615933	0.0744136	0.407833
VLDL_FC	M04A	ANTIGOUT PREPARATIONS	Model1	1427/116650	0.0034919	0.00282071	0.215736
VLDL_FC	M05B	DRUGS AFFECTING BONE STRUCTURE AND MINERALIZATION	Model1	2058/116019	-0.0090469	0.00235783	0.000124632
VLDL_FC	N02A	OPIOIDS	Model1	6261/111816	0.0163646	0.00137329	1.01548e-32
VLDL_FC	N02B	OTHER ANALGESICS AND ANTIPYRETICS	Model1	35187/82890	-0.0116606	0.000676666	1.82985e-66
VLDL_FC	N02C	ANTIMIGRAINE PREPARATIONS	Model1	1381/116696	0.0112089	0.00285639	8.70816e-05
VLDL_FC	N03A	ANTIEPILEPTICS	Model1	2074/116003	0.00441889	0.00233202	0.0581116
VLDL_FC	N04A	ANTICHOLINERGIC AGENTS	Model1	74/118003	-0.0187972	0.0122388	0.124573
VLDL_FC	N04B	DOPAMINERGIC AGENTS	Model1	281/117796	-0.0222247	0.00628664	0.000407594
VLDL_FC	N05A	ANTIPSYCHOTICS	Model1	926/117151	0.0167877	0.00347196	1.33167e-06
VLDL_FC	N05B	ANXIOLYTICS	Model1	492/117585	0.00873399	0.00475508	0.0662461
VLDL_FC	N05C	HYPNOTICS AND SEDATIVES	Model1	850/117227	0.0118843	0.00362523	0.00104499
VLDL_FC	N06A	ANTIDEPRESSANTS	Model1	8800/109277	0.0178019	0.00117062	3.55093e-52
VLDL_FC	N06B	PSYCHOSTIMULANTS, AGENTS USED FOR ADHD AND NOOTROPICS	Model1	23/118054	0.0287805	0.0219456	0.189708
VLDL_FC	N06C	PSYCHOLEPTICS AND PSYCHOANALEPTICS IN COMBINATION	Model1	27/118050	-0.0247103	0.0202566	0.222518
VLDL_FC	N06D	ANTI-DEMENTIA DRUGS	Model1	650/117427	-0.00532476	0.00414613	0.199049
VLDL_FC	N07A	PARASYMPATHOMIMETICS	Model1	45/118032	-0.0303459	0.0156899	0.0531025
VLDL_FC	N07B	DRUGS USED IN ADDICTIVE DISORDERS	Model1	181/117896	0.0168964	0.00782785	0.0308908
VLDL_FC	N07C	ANTIVERTIGO PREPARATIONS	Model1	437/117640	0.00646671	0.00504638	0.200036
VLDL_FC	P01A	AGENTS AGAINST AMOEBIASIS AND OTHER PROTOZOAL DISEASES	Model1	55/118022	-0.0163144	0.0141922	0.25034
VLDL_FC	P01B	ANTIMALARIALS	Model1	1056/117021	-0.0119385	0.00325778	0.000247823
VLDL_FC	R01A	DECONGESTANTS AND OTHER NASAL PREPARATIONS FOR TOPICAL USE	Model1	5811/112266	-0.0048201	0.00141749	0.000672989
VLDL_FC	R01B	NASAL DECONGESTANTS FOR SYSTEMIC USE	Model1	50/118027	0.0105427	0.0148856	0.478793
VLDL_FC	R03A	ADRENERGICS, INHALANTS	Model1	7772/110305	-0.00507826	0.00123576	3.96925e-05
VLDL_FC	R03B	OTHER DRUGS FOR OBSTRUCTIVE AIRWAY DISEASES, INHALANTS	Model1	5288/112789	-0.00614272	0.00148202	3.40282e-05
VLDL_FC	R03C	ADRENERGICS FOR SYSTEMIC USE	Model1	5155/112922	-0.0030914	0.00149969	0.0392708
VLDL_FC	R03D	OTHER SYSTEMIC DRUGS FOR OBSTRUCTIVE AIRWAY DISEASES	Model1	420/117657	-0.0143437	0.00514564	0.00531169
VLDL_FC	R05C	EXPECTORANTS, EXCL. COMBINATIONS WITH COUGH SUPPRESSANTS	Model1	115/117962	-0.0295675	0.00981968	0.00260406
VLDL_FC	R05D	COUGH SUPPRESSANTS, EXCL. COMBINATIONS WITH EXPECTORANTS	Model1	592/117485	0.0225364	0.00434509	2.14492e-07
VLDL_FC	R06A	ANTIHISTAMINES FOR SYSTEMIC USE	Model1	3820/114257	0.00334706	0.00173237	0.0533532
VLDL_FC	S01A	ANTIINFECTIVES	Model1	786/117291	-0.0105155	0.00376683	0.00524579
VLDL_FC	S01B	ANTIINFLAMMATORY AGENTS	Model1	4014/114063	0.0186193	0.00169124	3.55881e-28
VLDL_FC	S01C	ANTIINFLAMMATORY AGENTS AND ANTIINFECTIVES IN COMBINATION	Model1	1204/116873	-0.00637695	0.00304963	0.0365253
VLDL_FC	S01E	ANTIGLAUCOMA PREPARATIONS AND MIOTICS	Model1	1390/116687	-0.000624132	0.00284539	0.826379
VLDL_FC	S01F	MYDRIATICS AND CYCLOPLEGICS	Model1	24/118053	-0.00250904	0.0214829	0.907025
VLDL_FC	S01G	DECONGESTANTS AND ANTIALLERGICS	Model1	372/117705	0.00107229	0.00546611	0.844476
VLDL_FC	S01K	SURGICAL AIDS	Model1	245/117832	-0.00951135	0.00673579	0.157934
VLDL_FC	S01X	OTHER OPHTHALMOLOGICALS	Model1	1116/116961	-0.00480963	0.00317079	0.129306
VLDL_FC	S02A	ANTIINFECTIVES	Model1	112/117965	0.0052493	0.0099482	0.597734
VLDL_FC	S02B	CORTICOSTEROIDS	Model1	1268/116809	-0.00722119	0.00297246	0.0151268
VLDL_FC	S02C	CORTICOSTEROIDS AND ANTIINFECTIVES IN COMBINATION	Model1	74/118003	0.0239457	0.0122364	0.0503582
VLDL_FC	S03A	ANTIINFECTIVES	Model1	104/117973	-0.000946159	0.0103231	0.926972
VLDL_FC	S03C	CORTICOSTEROIDS AND ANTIINFECTIVES IN COMBINATION	Model1	5/118072	-0.0533327	0.0470592	0.257086
VLDL_FC	V03A	ALL OTHER THERAPEUTIC PRODUCTS	Model1	256/117821	-0.0147584	0.00658668	0.0250507
VLDL_FC	V06D	OTHER NUTRIENTS	Model1	150/117927	-0.0121157	0.00860063	0.158927
VLDL_FC	A07A	INTESTINAL ANTIINFECTIVES	Model1	23/118054	-0.0100615	0.0219452	0.646605
VLDL_FC	B05C	IRRIGATING SOLUTIONS	Model1	108/117969	-0.027298	0.0101323	0.00705757
VLDL_FC	J01G	AMINOGLYCOSIDE ANTIBACTERIALS	Model1	2/118075	-0.0182783	0.0744055	0.805948
VLDL_FC	R02A	THROAT PREPARATIONS	Model1	14433/103644	0.0102372	0.000944403	2.29526e-27
VLDL_FC	S03B	CORTICOSTEROIDS	Model1	954/117123	-0.0082708	0.00342286	0.0156788
VLDL_FC	C01C	CARDIAC STIMULANTS EXCL. CARDIAC GLYCOSIDES	Model1	29/118048	-0.000601115	0.0195433	0.975462
VLDL_FC	G02A	OXYTOCICS	Model1	5/118072	-0.0807172	0.0470738	0.0864039
VLDL_FC	V04C	OTHER DIAGNOSTIC AGENTS	Model1	36/118041	-0.0316051	0.0175426	0.0716077
VLDL_FC	D02B	PROTECTIVES AGAINST UV-RADIATION	Model1	11/118066	-0.0686744	0.0317327	0.0304546
VLDL_FC	D03A	CICATRIZANTS	Model1	6/118071	-0.0533121	0.0429649	0.214672
VLDL_FC	D03B	ENZYMES	Model1	23/118054	-0.0311852	0.0219517	0.155427
VLDL_FC	M09A	OTHER DRUGS FOR DISORDERS OF THE MUSCULO-SKELETAL SYSTEM	Model1	23/118054	-0.0311852	0.0219517	0.155427
VLDL_FC	J01B	AMPHENICOLS	Model1	4/118073	-0.0734235	0.0526142	0.162866
VLDL_FC	D10B	ANTI-ACNE PREPARATIONS FOR SYSTEMIC USE	Model1	1/118076	-0.168304	0.105227	0.109726
VLDL_FC	J04B	DRUGS FOR TREATMENT OF LEPRA	Model1	13/118064	-0.0639118	0.0291861	0.0285404
VLDL_FC	J01M	QUINOLONE ANTIBACTERIALS	Model1	61/118016	0.00270334	0.0134762	0.841011
VLDL_FC	N01A	ANESTHETICS, GENERAL	Model1	40/118037	-0.0230592	0.0166404	0.16583
VLDL_FC	P03A	ECTOPARASITICIDES, INCL. SCABICIDES	Model1	11/118066	0.0208769	0.0317327	0.510606
LDL_FC	A01A	STOMATOLOGICAL PREPARATIONS	Model1	17021/101056	-0.0754807	0.000973289	0
LDL_FC	A02A	ANTACIDS	Model1	256/117821	-0.0362785	0.00731021	6.96077e-07
LDL_FC	A02B	DRUGS FOR PEPTIC ULCER AND GASTRO-OESOPHAGEAL REFLUX DISEASE (GORD)	Model1	13978/104099	-0.0268697	0.00106121	4.61466e-141
LDL_FC	A03A	Drugs for functional gastrointestinal disorders	Model1	1031/117046	-0.0178263	0.00365758	1.09617e-06
LDL_FC	A03B	BELLADONNA AND DERIVATIVES, PLAIN	Model1	139/117938	-0.033246	0.00991408	0.000798452
LDL_FC	A03C	ANTISPASMODICS IN COMBINATION WITH PSYCHOLEPTICS	Model1	12/118065	-0.0692873	0.033719	0.039896
LDL_FC	A03F	PROPULSIVES	Model1	384/117693	-0.0220667	0.00597102	0.000219445
LDL_FC	A04A	ANTIEMETICS AND ANTINAUSEANTS	Model1	26/118051	-0.0673457	0.0229085	0.00328522
LDL_FC	A05A	BILE THERAPY	Model1	65/118012	-0.0409259	0.0144929	0.00474581
LDL_FC	A06A	Drugs for constipation	Model1	2000/116077	-0.026295	0.00264037	2.35755e-23
LDL_FC	A07D	ANTIPROPULSIVES	Model1	456/117621	-0.0555365	0.00547989	3.96899e-24
LDL_FC	A07E	INTESTINAL ANTIINFLAMMATORY AGENTS	Model1	3909/114168	-0.0159696	0.00190119	4.52279e-17
LDL_FC	A08A	ANTIOBESITY PREPARATIONS, EXCL. DIET PRODUCTS	Model1	303/117774	-0.083118	0.00671705	3.79158e-35
LDL_FC	A09A	DIGESTIVES, INCL. ENZYMES	Model1	74/118003	-0.0644241	0.0135821	2.10504e-06
LDL_FC	A10A	INSULINS AND ANALOGUES	Model1	1275/116802	-0.122053	0.00327435	2.38027e-302
LDL_FC	A10B	BLOOD GLUCOSE LOWERING DRUGS, EXCL. INSULINS	Model1	3841/114236	-0.134749	0.00189502	0
LDL_FC	A11A	MULTIVITAMINS, COMBINATIONS	Model1	1726/116351	-0.00355622	0.00284631	0.211517
LDL_FC	A11B	MULTIVITAMINS, PLAIN	Model1	3729/114348	0.00279005	0.00195349	0.153227
LDL_FC	A11C	VITAMIN A AND D, INCL. COMBINATIONS OF THE TWO	Model1	7247/110830	0.00870715	0.0014364	1.35026e-09
LDL_FC	A11D	VITAMIN B1, PLAIN AND IN COMBINATION WITH VITAMIN B6 AND B12	Model1	199/117878	-0.0442875	0.00829078	9.22072e-08
LDL_FC	A11E	VITAMIN B-COMPLEX, INCL. COMBINATIONS	Model1	871/117206	-0.014395	0.00397748	0.000295725
LDL_FC	A11G	ASCORBIC ACID (VITAMIN C), INCL. COMBINATIONS	Model1	1906/116171	0.00454098	0.00270567	0.0932873
LDL_FC	A11H	OTHER PLAIN VITAMIN PREPARATIONS	Model1	615/117462	0.0101556	0.0047304	0.0318047
LDL_FC	A11J	OTHER VITAMIN PRODUCTS, COMBINATIONS	Model1	159/117918	-0.00491249	0.00927479	0.596348
LDL_FC	A12A	CALCIUM	Model1	4447/113630	-0.00451091	0.00181229	0.0128093
LDL_FC	A12B	POTASSIUM	Model1	87/117990	-0.0298333	0.0125286	0.0172569
LDL_FC	A12C	OTHER MINERAL SUPPLEMENTS	Model1	1297/116780	0.000642357	0.00326861	0.844201
LDL_FC	A16A	OTHER ALIMENTARY TRACT AND METABOLISM PRODUCTS	Model1	4/118073	0.00469001	0.0584137	0.936007
LDL_FC	B01A	ANTITHROMBOTIC AGENTS	Model1	18020/100057	-0.0803925	0.000952691	0
LDL_FC	B02A	ANTIFIBRINOLYTICS	Model1	142/117935	-0.0220513	0.00982057	0.024743
LDL_FC	B02B	VITAMIN K AND OTHER HEMOSTATICS	Model1	46/118031	0.000929093	0.0172257	0.956986
LDL_FC	B03A	IRON PREPARATIONS	Model1	1223/116854	-0.0418158	0.00336291	1.78992e-35
LDL_FC	B03B	VITAMIN B12 AND FOLIC ACID	Model1	1646/116431	-0.0373519	0.00290194	6.9183e-38
LDL_FC	B03X	OTHER ANTIANEMIC PREPARATIONS	Model1	30/118047	-0.105287	0.0213268	7.94986e-07
LDL_FC	B05X	I.V. SOLUTION ADDITIVES	Model1	38/118039	-0.0846855	0.0189547	7.91114e-06
LDL_FC	C01A	CARDIAC GLYCOSIDES	Model1	282/117795	-0.0987266	0.00696613	1.48038e-45
LDL_FC	C01B	ANTIARRHYTHMICS, CLASS I AND III	Model1	308/117769	-0.0469233	0.00666615	1.94618e-12
LDL_FC	C01D	VASODILATORS USED IN CARDIAC DISEASES	Model1	1508/116569	-0.126407	0.003022	0
LDL_FC	C01E	OTHER CARDIAC PREPARATIONS	Model1	14927/103150	0.00209505	0.00103291	0.0425321
LDL_FC	C02A	ANTIADRENERGIC AGENTS, CENTRALLY ACTING	Model1	268/117809	-0.038454	0.00714514	7.38707e-08
LDL_FC	C02C	ANTIADRENERGIC AGENTS, PERIPHERALLY ACTING	Model1	1503/116574	-0.0783068	0.00303645	3.00938e-146
LDL_FC	C02D	ARTERIOLAR SMOOTH MUSCLE, AGENTS ACTING ON	Model1	23/118054	-0.0409955	0.024357	0.0923569
LDL_FC	C03A	LOW-CEILING DIURETICS, THIAZIDES	Model1	7184/110893	-0.0400438	0.00143661	1.98451e-170
LDL_FC	C03B	LOW-CEILING DIURETICS, EXCL. THIAZIDES	Model1	411/117666	-0.0594929	0.00577683	7.32923e-25
LDL_FC	C03C	HIGH-CEILING DIURETICS	Model1	1256/116821	-0.086892	0.00331463	4.90997e-151
LDL_FC	C03D	POTASSIUM-SPARING AGENTS	Model1	278/117799	-0.0793656	0.00701296	1.12009e-29
LDL_FC	C03E	DIURETICS AND POTASSIUM-SPARING AGENTS IN COMBINATION	Model1	243/117834	-0.0413559	0.00750724	3.62029e-08
LDL_FC	C04A	PERIPHERAL VASODILATORS	Model1	42/118035	-0.0242339	0.0180274	0.178861
LDL_FC	C05A	AGENTS FOR TREATMENT OF HEMORRHOIDS AND ANAL FISSURES FOR TOPICAL USE	Model1	2264/115813	-0.0667276	0.00247798	3.12072e-159
LDL_FC	C05B	ANTIVARICOSE THERAPY	Model1	11/118066	-0.0272516	0.0352175	0.439045
LDL_FC	C05C	CAPILLARY STABILIZING AGENTS	Model1	10/118067	-0.00900947	0.0369399	0.807312
LDL_FC	C07A	BETA BLOCKING AGENTS	Model1	8027/110050	-0.0770806	0.00135075	0
LDL_FC	C07B	BETA BLOCKING AGENTS AND THIAZIDES	Model1	116/117961	-0.0613872	0.0108521	1.54679e-08
LDL_FC	C07C	BETA BLOCKING AGENTS AND OTHER DIURETICS	Model1	216/117861	-0.036124	0.00795875	5.66029e-06
LDL_FC	C07D	BETA BLOCKING AGENTS, THIAZIDES AND OTHER DIURETICS	Model1	2/118075	-0.0175742	0.0825865	0.831485
LDL_FC	C07F	BETA BLOCKING AGENTS AND OTHER ANTIHYPERTENSIVES	Model1	9/118068	-0.0916522	0.0389366	0.0185801
LDL_FC	C08C	SELECTIVE CALCIUM CHANNEL BLOCKERS WITH MAINLY VASCULAR EFFECTS	Model1	7631/110446	-0.0568751	0.00139668	0
LDL_FC	C08D	SELECTIVE CALCIUM CHANNEL BLOCKERS WITH DIRECT CARDIAC EFFECTS	Model1	1048/117029	-0.0789787	0.00362705	6.46818e-105
LDL_FC	C08G	CALCIUM CHANNEL BLOCKERS AND DIURETICS	Model1	13/118064	-0.127971	0.0323947	7.80755e-05
LDL_FC	C09A	ACE INHIBITORS, PLAIN	Model1	11529/106548	-0.0707303	0.00114858	0
LDL_FC	C09B	ACE INHIBITORS, COMBINATIONS	Model1	173/117904	-0.0512303	0.00888883	8.26186e-09
LDL_FC	C09C	ANGIOTENSIN II ANTAGONISTS, PLAIN	Model1	4792/113285	-0.0622463	0.00172782	1.14231e-282
LDL_FC	C09D	ANGIOTENSIN II ANTAGONISTS, COMBINATIONS	Model1	221/117856	-0.0654743	0.00786533	8.56289e-17
LDL_FC	C10A	LIPID MODIFYING AGENTS, PLAIN	Model1	23847/94230	-0.104364	0.000833795	0
LDL_FC	D01A	ANTIFUNGALS FOR TOPICAL USE	Model1	560/117517	-0.00986108	0.00494913	0.04632
LDL_FC	D01B	ANTIFUNGALS FOR SYSTEMIC USE	Model1	234/117843	0.00171349	0.00764378	0.822627
LDL_FC	D02A	EMOLLIENTS AND PROTECTIVES	Model1	689/117388	-0.0450619	0.00446358	5.91675e-24
LDL_FC	D04A	ANTIPRURITICS, INCL. ANTIHISTAMINES, ANESTHETICS, ETC.	Model1	41/118036	-0.00858897	0.0182456	0.637826
LDL_FC	D05A	ANTIPSORIATICS FOR TOPICAL USE	Model1	444/117633	-0.0262837	0.00555397	2.22112e-06
LDL_FC	D05B	ANTIPSORIATICS FOR SYSTEMIC USE	Model1	20/118057	-0.0506753	0.0261177	0.0523491
LDL_FC	D06A	ANTIBIOTICS FOR TOPICAL USE	Model1	421/117656	-0.013158	0.0057038	0.0210632
LDL_FC	D06B	CHEMOTHERAPEUTICS FOR TOPICAL USE	Model1	235/117842	-0.00498271	0.007628	0.51362
LDL_FC	D07A	CORTICOSTEROIDS, PLAIN	Model1	4467/113610	-0.0151086	0.00178314	2.41768e-17
LDL_FC	D07C	CORTICOSTEROIDS, COMBINATIONS WITH ANTIBIOTICS	Model1	152/117925	-0.0122253	0.00948079	0.197235
LDL_FC	D07X	CORTICOSTEROIDS, OTHER COMBINATIONS	Model1	1546/116531	-0.0258646	0.00299092	5.31855e-18
LDL_FC	D08A	ANTISEPTICS AND DISINFECTANTS	Model1	40/118037	-0.022514	0.0184722	0.22292
LDL_FC	D09A	MEDICATED DRESSINGS	Model1	26/118051	-0.0388269	0.0229098	0.0901214
LDL_FC	D10A	ANTI-ACNE PREPARATIONS FOR TOPICAL USE	Model1	274/117803	-0.0129779	0.00706403	0.0661854
LDL_FC	D11A	OTHER DERMATOLOGICAL PREPARATIONS	Model1	5393/112684	-0.00141402	0.00163608	0.387443
LDL_FC	G01A	ANTIINFECTIVES AND ANTISEPTICS, EXCL. COMBINATIONS WITH CORTICOSTEROIDS	Model1	800/117277	-0.0112431	0.00414581	0.00669026
LDL_FC	G02B	CONTRACEPTIVES FOR TOPICAL USE	Model1	343/117734	-0.038193	0.00633576	1.66323e-09
LDL_FC	G02C	OTHER GYNECOLOGICALS	Model1	15077/103000	0.000734462	0.00102857	0.475191
LDL_FC	G03A	HORMONAL CONTRACEPTIVES FOR SYSTEMIC USE	Model1	1244/116833	-0.0372643	0.00337653	2.63639e-28
LDL_FC	G03B	ANDROGENS	Model1	158/117919	-0.0339853	0.0093018	0.000258673
LDL_FC	G03C	ESTROGENS	Model1	2709/115368	-0.00161236	0.00229401	0.482145
LDL_FC	G03D	PROGESTOGENS	Model1	365/117712	-0.0360196	0.00613691	4.38719e-09
LDL_FC	G03F	PROGESTOGENS AND ESTROGENS IN COMBINATION	Model1	1581/116496	-0.0160547	0.002975	6.80691e-08
LDL_FC	G03G	GONADOTROPINS AND OTHER OVULATION STIMULANTS	Model1	4/118073	-0.016605	0.0583998	0.776155
LDL_FC	G03H	ANTIANDROGENS	Model1	32/118045	-0.042219	0.0206551	0.0409557
LDL_FC	G03X	OTHER SEX HORMONES AND MODULATORS OF THE GENITAL SYSTEM	Model1	120/117957	-0.0108251	0.010675	0.310553
LDL_FC	G04B	Urologicals	Model1	1740/116337	-0.0327427	0.00282548	4.90641e-31
LDL_FC	G04C	DRUGS USED IN BENIGN PROSTATIC HYPERTROPHY	Model1	1624/116453	-0.0312563	0.00295466	3.84473e-26
LDL_FC	H01A	ANTERIOR PITUITARY LOBE HORMONES AND ANALOGUES	Model1	26/118051	-0.0904052	0.0229073	7.93242e-05
LDL_FC	H01B	POSTERIOR PITUITARY LOBE HORMONES	Model1	35/118042	-0.0460257	0.0197451	0.0197555
LDL_FC	H01C	HYPOTHALAMIC HORMONES	Model1	10/118067	-0.0532872	0.0369364	0.149115
LDL_FC	H02A	CORTICOSTEROIDS FOR SYSTEMIC USE, PLAIN	Model1	1352/116725	-0.0250033	0.00319566	5.15265e-15
LDL_FC	H03A	THYROID PREPARATIONS	Model1	6546/111531	-0.0165008	0.00150432	5.55805e-28
LDL_FC	H03B	ANTITHYROID PREPARATIONS	Model1	92/117985	-0.00439669	0.0121828	0.718181
LDL_FC	H04A	GLYCOGENOLYTIC HORMONES	Model1	1/118076	-0.0786366	0.1168	0.500784
LDL_FC	H05B	ANTI-PARATHYROID AGENTS	Model1	1/118076	-0.191568	0.116799	0.100976
LDL_FC	J01A	TETRACYCLINES	Model1	644/117433	-0.0126485	0.00461597	0.00614186
LDL_FC	J01C	BETA-LACTAM ANTIBACTERIALS, PENICILLINS	Model1	333/117744	-0.0310817	0.00640931	1.23958e-06
LDL_FC	J01D	OTHER BETA-LACTAM ANTIBACTERIALS	Model1	105/117972	-0.0524827	0.0114064	4.20577e-06
LDL_FC	J01E	SULFONAMIDES AND TRIMETHOPRIM	Model1	150/117927	-0.0297929	0.00954314	0.0017972
LDL_FC	J01F	MACROLIDES, LINCOSAMIDES AND STREPTOGRAMINS	Model1	159/117918	-0.0190883	0.00926911	0.0394635
LDL_FC	J01X	OTHER ANTIBACTERIALS	Model1	136/117941	-0.0251556	0.0100223	0.0120758
LDL_FC	J02A	ANTIMYCOTICS FOR SYSTEMIC USE	Model1	51/118026	-0.00447755	0.0163599	0.784323
LDL_FC	J04A	DRUGS FOR TREATMENT OF TUBERCULOSIS	Model1	3/118074	-0.0447017	0.0674377	0.507422
LDL_FC	J05A	DIRECT ACTING ANTIVIRALS	Model1	229/117848	-0.0165347	0.00773295	0.0325014
LDL_FC	J07B	VIRAL VACCINES	Model1	49/118028	-0.0443752	0.0166923	0.00785202
LDL_FC	L01A	ALKYLATING AGENTS	Model1	15/118062	-0.0839502	0.0301601	0.00537873
LDL_FC	L01B	ANTIMETABOLITES	Model1	675/117402	-0.0309652	0.00451016	6.65132e-12
LDL_FC	L01X	OTHER ANTINEOPLASTIC AGENTS	Model1	171/117906	-0.0391873	0.00893952	1.16835e-05
LDL_FC	L02A	HORMONES AND RELATED AGENTS	Model1	134/117943	-0.0244963	0.0100967	0.0152609
LDL_FC	L02B	HORMONE ANTAGONISTS AND RELATED AGENTS	Model1	829/117248	-0.0161981	0.00408167	7.23708e-05
LDL_FC	L03A	IMMUNOSTIMULANTS	Model1	32/118045	-0.0302554	0.0206545	0.142969
LDL_FC	L04A	IMMUNOSUPPRESSANTS	Model1	1068/117009	-0.0324302	0.0035904	1.70277e-19
LDL_FC	M01A	ANTIINFLAMMATORY AND ANTIRHEUMATIC PRODUCTS, NON-STEROIDS	Model1	25364/92713	0.0020332	0.000833791	0.01475
LDL_FC	M01C	SPECIFIC ANTIRHEUMATIC AGENTS	Model1	9/118068	-0.0686981	0.0389335	0.0776508
LDL_FC	M02A	TOPICAL PRODUCTS FOR JOINT AND MUSCULAR PAIN	Model1	17639/100438	-0.000168294	0.000960261	0.860877
LDL_FC	M03B	MUSCLE RELAXANTS, CENTRALLY ACTING AGENTS	Model1	172/117905	-0.00878122	0.00891261	0.324499
LDL_FC	M03C	MUSCLE RELAXANTS, DIRECTLY ACTING AGENTS	Model1	2/118075	-0.0899886	0.0825958	0.275933
LDL_FC	M04A	ANTIGOUT PREPARATIONS	Model1	1427/116650	-0.0627806	0.00312555	1.37478e-89
LDL_FC	M05B	DRUGS AFFECTING BONE STRUCTURE AND MINERALIZATION	Model1	2058/116019	-0.0030599	0.00261724	0.242352
LDL_FC	N02A	OPIOIDS	Model1	6261/111816	-0.0334521	0.0015221	7.72765e-107
LDL_FC	N02B	OTHER ANALGESICS AND ANTIPYRETICS	Model1	35187/82890	-0.0412822	0.000742353	0
LDL_FC	N02C	ANTIMIGRAINE PREPARATIONS	Model1	1381/116696	0.00109759	0.00317068	0.729217
LDL_FC	N03A	ANTIEPILEPTICS	Model1	2074/116003	-0.0158893	0.00258807	8.30868e-10
LDL_FC	N04A	ANTICHOLINERGIC AGENTS	Model1	74/118003	-0.0170553	0.0135846	0.209305
LDL_FC	N04B	DOPAMINERGIC AGENTS	Model1	281/117796	-0.0302103	0.00697772	1.49545e-05
LDL_FC	N05A	ANTIPSYCHOTICS	Model1	926/117151	-0.0197188	0.00385368	3.11141e-07
LDL_FC	N05B	ANXIOLYTICS	Model1	492/117585	-0.0324898	0.00527716	7.45255e-10
LDL_FC	N05C	HYPNOTICS AND SEDATIVES	Model1	850/117227	-0.0235544	0.00402346	4.80369e-09
LDL_FC	N06A	ANTIDEPRESSANTS	Model1	8800/109277	-0.0142104	0.00129995	8.40894e-28
LDL_FC	N06B	PSYCHOSTIMULANTS, AGENTS USED FOR ADHD AND NOOTROPICS	Model1	23/118054	-0.0129388	0.0243588	0.595299
LDL_FC	N06C	PSYCHOLEPTICS AND PSYCHOANALEPTICS IN COMBINATION	Model1	27/118050	-0.0216479	0.022484	0.335644
LDL_FC	N06D	ANTI-DEMENTIA DRUGS	Model1	650/117427	0.00405722	0.00460205	0.377989
LDL_FC	N07A	PARASYMPATHOMIMETICS	Model1	45/118032	-0.0275971	0.0174152	0.113047
LDL_FC	N07B	DRUGS USED IN ADDICTIVE DISORDERS	Model1	181/117896	-0.0275601	0.00868839	0.001514
LDL_FC	N07C	ANTIVERTIGO PREPARATIONS	Model1	437/117640	-0.0231525	0.0056009	3.57193e-05
LDL_FC	P01A	AGENTS AGAINST AMOEBIASIS AND OTHER PROTOZOAL DISEASES	Model1	55/118022	-0.0139738	0.0157528	0.375045
LDL_FC	P01B	ANTIMALARIALS	Model1	1056/117021	-0.048044	0.0036135	2.62138e-40
LDL_FC	R01A	DECONGESTANTS AND OTHER NASAL PREPARATIONS FOR TOPICAL USE	Model1	5811/112266	-0.0115076	0.00157308	2.584e-13
LDL_FC	R01B	NASAL DECONGESTANTS FOR SYSTEMIC USE	Model1	50/118027	0.0207521	0.0165223	0.209115
LDL_FC	R03A	ADRENERGICS, INHALANTS	Model1	7772/110305	-0.011126	0.00137136	4.98214e-16
LDL_FC	R03B	OTHER DRUGS FOR OBSTRUCTIVE AIRWAY DISEASES, INHALANTS	Model1	5288/112789	-0.0122914	0.00164471	7.87203e-14
LDL_FC	R03C	ADRENERGICS FOR SYSTEMIC USE	Model1	5155/112922	-0.0108266	0.00166432	7.79394e-11
LDL_FC	R03D	OTHER SYSTEMIC DRUGS FOR OBSTRUCTIVE AIRWAY DISEASES	Model1	420/117657	-0.0242281	0.0057112	2.21493e-05
LDL_FC	R05C	EXPECTORANTS, EXCL. COMBINATIONS WITH COUGH SUPPRESSANTS	Model1	115/117962	-0.022982	0.0108996	0.0349887
LDL_FC	R05D	COUGH SUPPRESSANTS, EXCL. COMBINATIONS WITH EXPECTORANTS	Model1	592/117485	-0.0222158	0.00482299	4.10444e-06
LDL_FC	R06A	ANTIHISTAMINES FOR SYSTEMIC USE	Model1	3820/114257	-0.0109977	0.00192262	1.06674e-08
LDL_FC	S01A	ANTIINFECTIVES	Model1	786/117291	-0.0123883	0.00418101	0.00304721
LDL_FC	S01B	ANTIINFLAMMATORY AGENTS	Model1	4014/114063	-0.00836815	0.00187801	8.36385e-06
LDL_FC	S01C	ANTIINFLAMMATORY AGENTS AND ANTIINFECTIVES IN COMBINATION	Model1	1204/116873	-0.027386	0.00338409	5.89603e-16
LDL_FC	S01E	ANTIGLAUCOMA PREPARATIONS AND MIOTICS	Model1	1390/116687	-0.00949956	0.00315814	0.00263064
LDL_FC	S01F	MYDRIATICS AND CYCLOPLEGICS	Model1	24/118053	-0.0438599	0.0238448	0.0658607
LDL_FC	S01G	DECONGESTANTS AND ANTIALLERGICS	Model1	372/117705	-0.0173734	0.00606694	0.00418903
LDL_FC	S01K	SURGICAL AIDS	Model1	245/117832	-0.0405935	0.00747557	5.64154e-08
LDL_FC	S01X	OTHER OPHTHALMOLOGICALS	Model1	1116/116961	-0.0139106	0.00351925	7.73144e-05
LDL_FC	S02A	ANTIINFECTIVES	Model1	112/117965	-0.00857207	0.0110421	0.437567
LDL_FC	S02B	CORTICOSTEROIDS	Model1	1268/116809	-0.0274209	0.00329842	9.40189e-17
LDL_FC	S02C	CORTICOSTEROIDS AND ANTIINFECTIVES IN COMBINATION	Model1	74/118003	-0.0035992	0.0135821	0.791013
LDL_FC	S03A	ANTIINFECTIVES	Model1	104/117973	-0.0109096	0.0114581	0.341034
LDL_FC	S03C	CORTICOSTEROIDS AND ANTIINFECTIVES IN COMBINATION	Model1	5/118072	-0.055147	0.0522338	0.291075
LDL_FC	V03A	ALL OTHER THERAPEUTIC PRODUCTS	Model1	256/117821	-0.0560392	0.00730928	1.77593e-14
LDL_FC	V06D	OTHER NUTRIENTS	Model1	150/117927	-0.00647384	0.0095464	0.497682
LDL_FC	A07A	INTESTINAL ANTIINFECTIVES	Model1	23/118054	-0.0221103	0.0243582	0.36403
LDL_FC	B05C	IRRIGATING SOLUTIONS	Model1	108/117969	-0.0278618	0.0112465	0.0132364
LDL_FC	J01G	AMINOGLYCOSIDE ANTIBACTERIALS	Model1	2/118075	-0.0151595	0.0825869	0.854361
LDL_FC	R02A	THROAT PREPARATIONS	Model1	14433/103644	0.00265264	0.00104874	0.0114285
LDL_FC	S03B	CORTICOSTEROIDS	Model1	954/117123	-0.029907	0.00379832	3.47122e-15
LDL_FC	C01C	CARDIAC STIMULANTS EXCL. CARDIAC GLYCOSIDES	Model1	29/118048	-0.0108914	0.0216922	0.615606
LDL_FC	G02A	OXYTOCICS	Model1	5/118072	-0.0389228	0.0522505	0.456317
LDL_FC	V04C	OTHER DIAGNOSTIC AGENTS	Model1	36/118041	-0.0311	0.0194716	0.110224
LDL_FC	D02B	PROTECTIVES AGAINST UV-RADIATION	Model1	11/118066	-0.0695276	0.0352221	0.0483865
LDL_FC	D03A	CICATRIZANTS	Model1	6/118071	-0.0185803	0.0476895	0.696825
LDL_FC	D03B	ENZYMES	Model1	23/118054	-0.0402026	0.0243653	0.098947
LDL_FC	M09A	OTHER DRUGS FOR DISORDERS OF THE MUSCULO-SKELETAL SYSTEM	Model1	23/118054	-0.0402026	0.0243653	0.098947
LDL_FC	J01B	AMPHENICOLS	Model1	4/118073	-0.0493399	0.0583999	0.398189
LDL_FC	D10B	ANTI-ACNE PREPARATIONS FOR SYSTEMIC USE	Model1	1/118076	-0.247157	0.116797	0.0343353
LDL_FC	J04B	DRUGS FOR TREATMENT OF LEPRA	Model1	13/118064	-0.0652585	0.0323954	0.043966
LDL_FC	J01M	QUINOLONE ANTIBACTERIALS	Model1	61/118016	-0.0215008	0.0149579	0.1506
LDL_FC	N01A	ANESTHETICS, GENERAL	Model1	40/118037	-0.0776516	0.0184689	2.61922e-05
LDL_FC	P03A	ECTOPARASITICIDES, INCL. SCABICIDES	Model1	11/118066	0.0120754	0.035222	0.731722
HDL_FC	A01A	STOMATOLOGICAL PREPARATIONS	Model1	17021/101056	-0.0181077	0.000550285	2.14122e-236
HDL_FC	A02A	ANTACIDS	Model1	256/117821	-0.0205504	0.00405009	3.90023e-07
HDL_FC	A02B	DRUGS FOR PEPTIC ULCER AND GASTRO-OESOPHAGEAL REFLUX DISEASE (GORD)	Model1	13978/104099	-0.0198673	0.000586699	3.74938e-250
HDL_FC	A03A	Drugs for functional gastrointestinal disorders	Model1	1031/117046	-0.0153508	0.00202614	3.57813e-14
HDL_FC	A03B	BELLADONNA AND DERIVATIVES, PLAIN	Model1	139/117938	-0.0167276	0.00549278	0.00232441
HDL_FC	A03C	ANTISPASMODICS IN COMBINATION WITH PSYCHOLEPTICS	Model1	12/118065	-0.0582096	0.018681	0.00183381
HDL_FC	A03F	PROPULSIVES	Model1	384/117693	-0.0133102	0.00330812	5.73727e-05
HDL_FC	A04A	ANTIEMETICS AND ANTINAUSEANTS	Model1	26/118051	0.00247007	0.0126926	0.8457
HDL_FC	A05A	BILE THERAPY	Model1	65/118012	0.00800986	0.00802981	0.318517
HDL_FC	A06A	Drugs for constipation	Model1	2000/116077	-0.011305	0.0014631	1.11197e-14
HDL_FC	A07D	ANTIPROPULSIVES	Model1	456/117621	-0.00214816	0.00303736	0.479414
HDL_FC	A07E	INTESTINAL ANTIINFLAMMATORY AGENTS	Model1	3909/114168	0.00150679	0.00105363	0.152695
HDL_FC	A08A	ANTIOBESITY PREPARATIONS, EXCL. DIET PRODUCTS	Model1	303/117774	-0.0473006	0.00372134	5.45962e-37
HDL_FC	A09A	DIGESTIVES, INCL. ENZYMES	Model1	74/118003	-0.00198028	0.00752567	0.792446
HDL_FC	A10A	INSULINS AND ANALOGUES	Model1	1275/116802	-0.0174051	0.00182405	1.42581e-21
HDL_FC	A10B	BLOOD GLUCOSE LOWERING DRUGS, EXCL. INSULINS	Model1	3841/114236	-0.0461289	0.00106372	0
HDL_FC	A11A	MULTIVITAMINS, COMBINATIONS	Model1	1726/116351	0.00337585	0.00157693	0.0322947
HDL_FC	A11B	MULTIVITAMINS, PLAIN	Model1	3729/114348	0.00470673	0.00108223	1.36795e-05
HDL_FC	A11C	VITAMIN A AND D, INCL. COMBINATIONS OF THE TWO	Model1	7247/110830	0.00437666	0.000795837	3.81779e-08
HDL_FC	A11D	VITAMIN B1, PLAIN AND IN COMBINATION WITH VITAMIN B6 AND B12	Model1	199/117878	0.0228323	0.00459345	6.68348e-07
HDL_FC	A11E	VITAMIN B-COMPLEX, INCL. COMBINATIONS	Model1	871/117206	0.00942723	0.00220361	1.8866e-05
HDL_FC	A11G	ASCORBIC ACID (VITAMIN C), INCL. COMBINATIONS	Model1	1906/116171	0.00674782	0.00149892	6.74533e-06
HDL_FC	A11H	OTHER PLAIN VITAMIN PREPARATIONS	Model1	615/117462	0.009192	0.00262072	0.000452621
HDL_FC	A11J	OTHER VITAMIN PRODUCTS, COMBINATIONS	Model1	159/117918	0.00806755	0.00513851	0.116413
HDL_FC	A12A	CALCIUM	Model1	4447/113630	0.00944407	0.00100372	5.09206e-21
HDL_FC	A12B	POTASSIUM	Model1	87/117990	-0.0136313	0.0069413	0.0495566
HDL_FC	A12C	OTHER MINERAL SUPPLEMENTS	Model1	1297/116780	0.00630353	0.00181083	0.000499701
HDL_FC	A16A	OTHER ALIMENTARY TRACT AND METABOLISM PRODUCTS	Model1	4/118073	-0.00131122	0.0323632	0.967682
HDL_FC	B01A	ANTITHROMBOTIC AGENTS	Model1	18020/100057	-0.0198142	0.000540444	1.28285e-292
HDL_FC	B02A	ANTIFIBRINOLYTICS	Model1	142/117935	-0.0144959	0.00544089	0.0077169
HDL_FC	B02B	VITAMIN K AND OTHER HEMOSTATICS	Model1	46/118031	0.00446026	0.00954361	0.640246
HDL_FC	B03A	IRON PREPARATIONS	Model1	1223/116854	-0.014493	0.00186391	7.57056e-15
HDL_FC	B03B	VITAMIN B12 AND FOLIC ACID	Model1	1646/116431	-0.00344421	0.00160887	0.0322952
HDL_FC	B03X	OTHER ANTIANEMIC PREPARATIONS	Model1	30/118047	-0.0538521	0.0118159	5.17981e-06
HDL_FC	B05X	I.V. SOLUTION ADDITIVES	Model1	38/118039	0.00661541	0.0105024	0.528766
HDL_FC	C01A	CARDIAC GLYCOSIDES	Model1	282/117795	-0.0288093	0.00386185	8.71206e-14
HDL_FC	C01B	ANTIARRHYTHMICS, CLASS I AND III	Model1	308/117769	-0.00806852	0.00369398	0.028947
HDL_FC	C01D	VASODILATORS USED IN CARDIAC DISEASES	Model1	1508/116569	-0.037562	0.00168311	4.27213e-110
HDL_FC	C01E	OTHER CARDIAC PREPARATIONS	Model1	14927/103150	-0.00319977	0.000572202	2.24922e-08
HDL_FC	C02A	ANTIADRENERGIC AGENTS, CENTRALLY ACTING	Model1	268/117809	-0.0188407	0.00395876	1.94539e-06
HDL_FC	C02C	ANTIADRENERGIC AGENTS, PERIPHERALLY ACTING	Model1	1503/116574	-0.0205211	0.00168597	4.61254e-34
HDL_FC	C02D	ARTERIOLAR SMOOTH MUSCLE, AGENTS ACTING ON	Model1	23/118054	-0.0121374	0.0134947	0.368432
HDL_FC	C03A	LOW-CEILING DIURETICS, THIAZIDES	Model1	7184/110893	-0.0144392	0.00079744	3.53157e-73
HDL_FC	C03B	LOW-CEILING DIURETICS, EXCL. THIAZIDES	Model1	411/117666	-0.0178783	0.00320158	2.35288e-08
HDL_FC	C03C	HIGH-CEILING DIURETICS	Model1	1256/116821	-0.0325661	0.00183932	4.68247e-70
HDL_FC	C03D	POTASSIUM-SPARING AGENTS	Model1	278/117799	-0.0341948	0.00388626	1.39964e-18
HDL_FC	C03E	DIURETICS AND POTASSIUM-SPARING AGENTS IN COMBINATION	Model1	243/117834	-0.0276569	0.00415902	2.94656e-11
HDL_FC	C04A	PERIPHERAL VASODILATORS	Model1	42/118035	0.00671793	0.00998788	0.501198
HDL_FC	C05A	AGENTS FOR TREATMENT OF HEMORRHOIDS AND ANAL FISSURES FOR TOPICAL USE	Model1	2264/115813	-0.0115993	0.00137668	3.62938e-17
HDL_FC	C05B	ANTIVARICOSE THERAPY	Model1	11/118066	-0.0299476	0.0195115	0.12482
HDL_FC	C05C	CAPILLARY STABILIZING AGENTS	Model1	10/118067	-0.00505944	0.020466	0.804744
HDL_FC	C07A	BETA BLOCKING AGENTS	Model1	8027/110050	-0.0306037	0.000753368	0
HDL_FC	C07B	BETA BLOCKING AGENTS AND THIAZIDES	Model1	116/117961	-0.0263946	0.00601279	1.13582e-05
HDL_FC	C07C	BETA BLOCKING AGENTS AND OTHER DIURETICS	Model1	216/117861	-0.025733	0.00440917	5.35297e-09
HDL_FC	C07D	BETA BLOCKING AGENTS, THIAZIDES AND OTHER DIURETICS	Model1	2/118075	-0.051294	0.0457555	0.262271
HDL_FC	C07F	BETA BLOCKING AGENTS AND OTHER ANTIHYPERTENSIVES	Model1	9/118068	-0.0551322	0.0215721	0.0105982
HDL_FC	C08C	SELECTIVE CALCIUM CHANNEL BLOCKERS WITH MAINLY VASCULAR EFFECTS	Model1	7631/110446	-0.0130222	0.000778305	9.12542e-63
HDL_FC	C08D	SELECTIVE CALCIUM CHANNEL BLOCKERS WITH DIRECT CARDIAC EFFECTS	Model1	1048/117029	-0.0197776	0.00201272	8.85339e-23
HDL_FC	C08G	CALCIUM CHANNEL BLOCKERS AND DIURETICS	Model1	13/118064	-0.0234213	0.0179488	0.191932
HDL_FC	C09A	ACE INHIBITORS, PLAIN	Model1	11529/106548	-0.0197161	0.00064394	4.51847e-205
HDL_FC	C09B	ACE INHIBITORS, COMBINATIONS	Model1	173/117904	-0.00443801	0.00492539	0.367565
HDL_FC	C09C	ANGIOTENSIN II ANTAGONISTS, PLAIN	Model1	4792/113285	-0.0198621	0.000960783	8.95749e-95
HDL_FC	C09D	ANGIOTENSIN II ANTAGONISTS, COMBINATIONS	Model1	221/117856	-0.0173859	0.00435865	6.64399e-05
HDL_FC	C10A	LIPID MODIFYING AGENTS, PLAIN	Model1	23847/94230	-0.0211196	0.000487796	0
HDL_FC	D01A	ANTIFUNGALS FOR TOPICAL USE	Model1	560/117517	-0.00442448	0.002742	0.106618
HDL_FC	D01B	ANTIFUNGALS FOR SYSTEMIC USE	Model1	234/117843	0.00498507	0.00423489	0.239141
HDL_FC	D02A	EMOLLIENTS AND PROTECTIVES	Model1	689/117388	-0.0123688	0.00247378	5.74193e-07
HDL_FC	D04A	ANTIPRURITICS, INCL. ANTIHISTAMINES, ANESTHETICS, ETC.	Model1	41/118036	-0.0171914	0.0101086	0.0890061
HDL_FC	D05A	ANTIPSORIATICS FOR TOPICAL USE	Model1	444/117633	-0.00874334	0.00307728	0.00449436
HDL_FC	D05B	ANTIPSORIATICS FOR SYSTEMIC USE	Model1	20/118057	-0.00851185	0.0144703	0.556379
HDL_FC	D06A	ANTIBIOTICS FOR TOPICAL USE	Model1	421/117656	-0.00121479	0.00316017	0.700679
HDL_FC	D06B	CHEMOTHERAPEUTICS FOR TOPICAL USE	Model1	235/117842	0.000917664	0.00422618	0.828101
HDL_FC	D07A	CORTICOSTEROIDS, PLAIN	Model1	4467/113610	0.000442921	0.000988222	0.65401
HDL_FC	D07C	CORTICOSTEROIDS, COMBINATIONS WITH ANTIBIOTICS	Model1	152/117925	-0.00854026	0.00525266	0.103975
HDL_FC	D07X	CORTICOSTEROIDS, OTHER COMBINATIONS	Model1	1546/116531	0.00387775	0.00165756	0.0193145
HDL_FC	D08A	ANTISEPTICS AND DISINFECTANTS	Model1	40/118037	-0.010404	0.0102342	0.309351
HDL_FC	D09A	MEDICATED DRESSINGS	Model1	26/118051	-0.0112055	0.0126929	0.377338
HDL_FC	D10A	ANTI-ACNE PREPARATIONS FOR TOPICAL USE	Model1	274/117803	-0.00267608	0.00391376	0.494128
HDL_FC	D11A	OTHER DERMATOLOGICAL PREPARATIONS	Model1	5393/112684	-0.00327374	0.0009064	0.000304194
HDL_FC	G01A	ANTIINFECTIVES AND ANTISEPTICS, EXCL. COMBINATIONS WITH CORTICOSTEROIDS	Model1	800/117277	0.00091549	0.00229699	0.690218
HDL_FC	G02B	CONTRACEPTIVES FOR TOPICAL USE	Model1	343/117734	-0.0195347	0.00351031	2.6281e-08
HDL_FC	G02C	OTHER GYNECOLOGICALS	Model1	15077/103000	-0.00359245	0.000569769	2.89011e-10
HDL_FC	G03A	HORMONAL CONTRACEPTIVES FOR SYSTEMIC USE	Model1	1244/116833	-0.00525701	0.00187161	0.00497329
HDL_FC	G03B	ANDROGENS	Model1	158/117919	-0.0170365	0.00515357	0.000947456
HDL_FC	G03C	ESTROGENS	Model1	2709/115368	0.0184627	0.00126983	7.48232e-48
HDL_FC	G03D	PROGESTOGENS	Model1	365/117712	-0.0241991	0.00339983	1.10323e-12
HDL_FC	G03F	PROGESTOGENS AND ESTROGENS IN COMBINATION	Model1	1581/116496	0.0183329	0.00164759	9.57217e-29
HDL_FC	G03G	GONADOTROPINS AND OTHER OVULATION STIMULANTS	Model1	4/118073	0.0108373	0.0323555	0.737667
HDL_FC	G03H	ANTIANDROGENS	Model1	32/118045	0.0527731	0.0114428	3.99412e-06
HDL_FC	G03X	OTHER SEX HORMONES AND MODULATORS OF THE GENITAL SYSTEM	Model1	120/117957	0.0229036	0.00591395	0.000107643
HDL_FC	G04B	Urologicals	Model1	1740/116337	-0.0169687	0.00156553	2.31675e-27
HDL_FC	G04C	DRUGS USED IN BENIGN PROSTATIC HYPERTROPHY	Model1	1624/116453	-0.00677355	0.00163764	3.53402e-05
HDL_FC	H01A	ANTERIOR PITUITARY LOBE HORMONES AND ANALOGUES	Model1	26/118051	-0.0342505	0.0126919	0.00696373
HDL_FC	H01B	POSTERIOR PITUITARY LOBE HORMONES	Model1	35/118042	-0.00158428	0.0109397	0.884854
HDL_FC	H01C	HYPOTHALAMIC HORMONES	Model1	10/118067	0.000759614	0.0204642	0.97039
HDL_FC	H02A	CORTICOSTEROIDS FOR SYSTEMIC USE, PLAIN	Model1	1352/116725	0.00811895	0.00177081	4.54698e-06
HDL_FC	H03A	THYROID PREPARATIONS	Model1	6546/111531	-0.0133403	0.000832963	1.14646e-57
HDL_FC	H03B	ANTITHYROID PREPARATIONS	Model1	92/117985	0.00233903	0.00674971	0.72894
HDL_FC	H04A	GLYCOGENOLYTIC HORMONES	Model1	1/118076	-0.0443074	0.0647112	0.493538
HDL_FC	H05B	ANTI-PARATHYROID AGENTS	Model1	1/118076	-0.0504346	0.0647112	0.435758
HDL_FC	J01A	TETRACYCLINES	Model1	644/117433	0.000459126	0.00255749	0.857528
HDL_FC	J01C	BETA-LACTAM ANTIBACTERIALS, PENICILLINS	Model1	333/117744	-0.0063179	0.00355128	0.0752345
HDL_FC	J01D	OTHER BETA-LACTAM ANTIBACTERIALS	Model1	105/117972	-0.0116146	0.00632002	0.0661028
HDL_FC	J01E	SULFONAMIDES AND TRIMETHOPRIM	Model1	150/117927	-0.0206939	0.0052871	9.08209e-05
HDL_FC	J01F	MACROLIDES, LINCOSAMIDES AND STREPTOGRAMINS	Model1	159/117918	-0.000407916	0.0051355	0.93669
HDL_FC	J01X	OTHER ANTIBACTERIALS	Model1	136/117941	-0.0155306	0.00555267	0.0051593
HDL_FC	J02A	ANTIMYCOTICS FOR SYSTEMIC USE	Model1	51/118026	0.0133182	0.00906389	0.141736
HDL_FC	J04A	DRUGS FOR TREATMENT OF TUBERCULOSIS	Model1	3/118074	0.0122725	0.0373629	0.742559
HDL_FC	J05A	DIRECT ACTING ANTIVIRALS	Model1	229/117848	-0.00249345	0.0042844	0.560578
HDL_FC	J07B	VIRAL VACCINES	Model1	49/118028	-0.0123303	0.00924834	0.182456
HDL_FC	L01A	ALKYLATING AGENTS	Model1	15/118062	-0.0305472	0.0167101	0.0675412
HDL_FC	L01B	ANTIMETABOLITES	Model1	675/117402	-0.00665865	0.00249921	0.00771575
HDL_FC	L01X	OTHER ANTINEOPLASTIC AGENTS	Model1	171/117906	-0.0173658	0.00495295	0.000454786
HDL_FC	L02A	HORMONES AND RELATED AGENTS	Model1	134/117943	0.00117553	0.00559406	0.83356
HDL_FC	L02B	HORMONE ANTAGONISTS AND RELATED AGENTS	Model1	829/117248	0.00501355	0.00226149	0.0266301
HDL_FC	L03A	IMMUNOSTIMULANTS	Model1	32/118045	-0.0262681	0.0114432	0.0217049
HDL_FC	L04A	IMMUNOSUPPRESSANTS	Model1	1068/117009	-0.00691042	0.00198979	0.000514988
HDL_FC	M01A	ANTIINFLAMMATORY AND ANTIRHEUMATIC PRODUCTS, NON-STEROIDS	Model1	25364/92713	-0.00251146	0.000461903	5.42275e-08
HDL_FC	M01C	SPECIFIC ANTIRHEUMATIC AGENTS	Model1	9/118068	-0.0260669	0.0215706	0.22688
HDL_FC	M02A	TOPICAL PRODUCTS FOR JOINT AND MUSCULAR PAIN	Model1	17639/100438	-0.00506689	0.000531813	1.63898e-21
HDL_FC	M03B	MUSCLE RELAXANTS, CENTRALLY ACTING AGENTS	Model1	172/117905	-0.0184311	0.00493762	0.000189455
HDL_FC	M03C	MUSCLE RELAXANTS, DIRECTLY ACTING AGENTS	Model1	2/118075	0.00166829	0.0457611	0.970918
HDL_FC	M04A	ANTIGOUT PREPARATIONS	Model1	1427/116650	-0.0108637	0.00173433	3.7667e-10
HDL_FC	M05B	DRUGS AFFECTING BONE STRUCTURE AND MINERALIZATION	Model1	2058/116019	0.011867	0.00144964	2.72365e-16
HDL_FC	N02A	OPIOIDS	Model1	6261/111816	-0.0184231	0.000843315	1.37317e-105
HDL_FC	N02B	OTHER ANALGESICS AND ANTIPYRETICS	Model1	35187/82890	-0.0143901	0.000414532	1.02496e-262
HDL_FC	N02C	ANTIMIGRAINE PREPARATIONS	Model1	1381/116696	-0.0100934	0.00175642	9.12932e-09
HDL_FC	N03A	ANTIEPILEPTICS	Model1	2074/116003	-0.00152623	0.0014341	0.287223
HDL_FC	N04A	ANTICHOLINERGIC AGENTS	Model1	74/118003	0.000312399	0.0075264	0.966892
HDL_FC	N04B	DOPAMINERGIC AGENTS	Model1	281/117796	-0.00615609	0.00386616	0.11132
HDL_FC	N05A	ANTIPSYCHOTICS	Model1	926/117151	-0.013883	0.00213493	7.91456e-11
HDL_FC	N05B	ANXIOLYTICS	Model1	492/117585	-0.00867011	0.00292409	0.00302681
HDL_FC	N05C	HYPNOTICS AND SEDATIVES	Model1	850/117227	-0.0109945	0.00222923	8.15163e-07
HDL_FC	N06A	ANTIDEPRESSANTS	Model1	8800/109277	-0.0101275	0.000719981	6.64585e-45
HDL_FC	N06B	PSYCHOSTIMULANTS, AGENTS USED FOR ADHD AND NOOTROPICS	Model1	23/118054	-0.0204431	0.0134955	0.129825
HDL_FC	N06C	PSYCHOLEPTICS AND PSYCHOANALEPTICS IN COMBINATION	Model1	27/118050	-0.00604865	0.0124569	0.627277
HDL_FC	N06D	ANTI-DEMENTIA DRUGS	Model1	650/117427	0.00595972	0.00254964	0.0194163
HDL_FC	N07A	PARASYMPATHOMIMETICS	Model1	45/118032	0.0200278	0.00964854	0.0379204
HDL_FC	N07B	DRUGS USED IN ADDICTIVE DISORDERS	Model1	181/117896	-0.0107811	0.00481377	0.0251169
HDL_FC	N07C	ANTIVERTIGO PREPARATIONS	Model1	437/117640	-0.0154894	0.00310299	5.99106e-07
HDL_FC	P01A	AGENTS AGAINST AMOEBIASIS AND OTHER PROTOZOAL DISEASES	Model1	55/118022	-0.0106898	0.00872757	0.220641
HDL_FC	P01B	ANTIMALARIALS	Model1	1056/117021	-0.0200766	0.00200265	1.2095e-23
HDL_FC	R01A	DECONGESTANTS AND OTHER NASAL PREPARATIONS FOR TOPICAL USE	Model1	5811/112266	0.000424527	0.000871736	0.626266
HDL_FC	R01B	NASAL DECONGESTANTS FOR SYSTEMIC USE	Model1	50/118027	-0.00130424	0.00915397	0.886702
HDL_FC	R03A	ADRENERGICS, INHALANTS	Model1	7772/110305	-0.00087949	0.000759988	0.247176
HDL_FC	R03B	OTHER DRUGS FOR OBSTRUCTIVE AIRWAY DISEASES, INHALANTS	Model1	5288/112789	-0.00160557	0.000911427	0.0781388
HDL_FC	R03C	ADRENERGICS FOR SYSTEMIC USE	Model1	5155/112922	-0.0020338	0.000922238	0.0274361
HDL_FC	R03D	OTHER SYSTEMIC DRUGS FOR OBSTRUCTIVE AIRWAY DISEASES	Model1	420/117657	0.00352928	0.00316443	0.264725
HDL_FC	R05C	EXPECTORANTS, EXCL. COMBINATIONS WITH COUGH SUPPRESSANTS	Model1	115/117962	0.0158431	0.00603871	0.00870187
HDL_FC	R05D	COUGH SUPPRESSANTS, EXCL. COMBINATIONS WITH EXPECTORANTS	Model1	592/117485	-0.012775	0.00267208	1.74721e-06
HDL_FC	R06A	ANTIHISTAMINES FOR SYSTEMIC USE	Model1	3820/114257	-0.00459374	0.00106526	1.61689e-05
HDL_FC	S01A	ANTIINFECTIVES	Model1	786/117291	0.000159989	0.00231651	0.944938
HDL_FC	S01B	ANTIINFLAMMATORY AGENTS	Model1	4014/114063	-0.00468392	0.00104048	6.74827e-06
HDL_FC	S01C	ANTIINFLAMMATORY AGENTS AND ANTIINFECTIVES IN COMBINATION	Model1	1204/116873	0.00742647	0.0018753	7.49435e-05
HDL_FC	S01E	ANTIGLAUCOMA PREPARATIONS AND MIOTICS	Model1	1390/116687	-0.00251198	0.00174977	0.151117
HDL_FC	S01F	MYDRIATICS AND CYCLOPLEGICS	Model1	24/118053	0.00829018	0.013211	0.530319
HDL_FC	S01G	DECONGESTANTS AND ANTIALLERGICS	Model1	372/117705	-0.00348164	0.0033614	0.300311
HDL_FC	S01K	SURGICAL AIDS	Model1	245/117832	-0.0104937	0.00414213	0.011297
HDL_FC	S01X	OTHER OPHTHALMOLOGICALS	Model1	1116/116961	-0.00417791	0.00194988	0.0321428
HDL_FC	S02A	ANTIINFECTIVES	Model1	112/117965	-0.00123798	0.0061177	0.839635
HDL_FC	S02B	CORTICOSTEROIDS	Model1	1268/116809	0.00748203	0.00182784	4.25451e-05
HDL_FC	S02C	CORTICOSTEROIDS AND ANTIINFECTIVES IN COMBINATION	Model1	74/118003	-0.0210177	0.00752468	0.00522021
HDL_FC	S03A	ANTIINFECTIVES	Model1	104/117973	0.00218925	0.00634821	0.7302
HDL_FC	S03C	CORTICOSTEROIDS AND ANTIINFECTIVES IN COMBINATION	Model1	5/118072	-0.0345208	0.0289393	0.232923
HDL_FC	V03A	ALL OTHER THERAPEUTIC PRODUCTS	Model1	256/117821	-0.00819692	0.00405053	0.0430067
HDL_FC	V06D	OTHER NUTRIENTS	Model1	150/117927	0.00194177	0.00528904	0.713522
HDL_FC	A07A	INTESTINAL ANTIINFECTIVES	Model1	23/118054	-0.00258122	0.0134953	0.848316
HDL_FC	B05C	IRRIGATING SOLUTIONS	Model1	108/117969	0.00457128	0.00623108	0.463179
HDL_FC	J01G	AMINOGLYCOSIDE ANTIBACTERIALS	Model1	2/118075	-0.0301463	0.0457559	0.509993
HDL_FC	R02A	THROAT PREPARATIONS	Model1	14433/103644	-0.00316751	0.000580981	4.99051e-08
HDL_FC	S03B	CORTICOSTEROIDS	Model1	954/117123	0.0106112	0.00210473	4.62384e-07
HDL_FC	C01C	CARDIAC STIMULANTS EXCL. CARDIAC GLYCOSIDES	Model1	29/118048	0.0141689	0.0120181	0.238418
HDL_FC	G02A	OXYTOCICS	Model1	5/118072	-0.00550658	0.0289486	0.849138
HDL_FC	V04C	OTHER DIAGNOSTIC AGENTS	Model1	36/118041	-0.00874725	0.010788	0.417465
HDL_FC	D02B	PROTECTIVES AGAINST UV-RADIATION	Model1	11/118066	0.00312707	0.0195145	0.87269
HDL_FC	D03A	CICATRIZANTS	Model1	6/118071	0.0027313	0.0264217	0.917667
HDL_FC	D03B	ENZYMES	Model1	23/118054	-0.00460824	0.0134994	0.732828
HDL_FC	M09A	OTHER DRUGS FOR DISORDERS OF THE MUSCULO-SKELETAL SYSTEM	Model1	23/118054	-0.00460824	0.0134994	0.732828
HDL_FC	J01B	AMPHENICOLS	Model1	4/118073	0.0145219	0.0323556	0.653561
HDL_FC	D10B	ANTI-ACNE PREPARATIONS FOR SYSTEMIC USE	Model1	1/118076	-0.0433367	0.0647104	0.503049
HDL_FC	J04B	DRUGS FOR TREATMENT OF LEPRA	Model1	13/118064	-0.0300808	0.0179483	0.0937469
HDL_FC	J01M	QUINOLONE ANTIBACTERIALS	Model1	61/118016	0.00390576	0.00828725	0.63743
HDL_FC	N01A	ANESTHETICS, GENERAL	Model1	40/118037	-0.0157952	0.0102331	0.122703
HDL_FC	P03A	ECTOPARASITICIDES, INCL. SCABICIDES	Model1	11/118066	-0.0373915	0.0195139	0.0553494
Total_L	A01A	STOMATOLOGICAL PREPARATIONS	Model1	17021/101056	-0.857162	0.0132956	0
Total_L	A02A	ANTACIDS	Model1	256/117821	-0.306576	0.0991164	0.0019813
Total_L	A02B	DRUGS FOR PEPTIC ULCER AND GASTRO-OESOPHAGEAL REFLUX DISEASE (GORD)	Model1	13978/104099	-0.184056	0.0144167	2.65922e-37
Total_L	A03A	Drugs for functional gastrointestinal disorders	Model1	1031/117046	-0.0245481	0.0495935	0.620611
Total_L	A03B	BELLADONNA AND DERIVATIVES, PLAIN	Model1	139/117938	-0.112543	0.134419	0.402451
Total_L	A03C	ANTISPASMODICS IN COMBINATION WITH PSYCHOLEPTICS	Model1	12/118065	-0.614107	0.457158	0.179173
Total_L	A03F	PROPULSIVES	Model1	384/117693	-0.148291	0.0809572	0.0669954
Total_L	A04A	ANTIEMETICS AND ANTINAUSEANTS	Model1	26/118051	-0.260654	0.310599	0.40136
Total_L	A05A	BILE THERAPY	Model1	65/118012	-0.208555	0.196497	0.288528
Total_L	A06A	Drugs for constipation	Model1	2000/116077	-0.299561	0.035802	5.96466e-17
Total_L	A07D	ANTIPROPULSIVES	Model1	456/117621	-0.0640321	0.0743271	0.388969
Total_L	A07E	INTESTINAL ANTIINFLAMMATORY AGENTS	Model1	3909/114168	-0.0975501	0.0257821	0.000154627
Total_L	A08A	ANTIOBESITY PREPARATIONS, EXCL. DIET PRODUCTS	Model1	303/117774	-0.877553	0.0910914	5.86616e-22
Total_L	A09A	DIGESTIVES, INCL. ENZYMES	Model1	74/118003	-0.522909	0.184154	0.00451894
Total_L	A10A	INSULINS AND ANALOGUES	Model1	1275/116802	-1.36076	0.0444774	9.25912e-205
Total_L	A10B	BLOOD GLUCOSE LOWERING DRUGS, EXCL. INSULINS	Model1	3841/114236	-1.36571	0.0259338	0
Total_L	A11A	MULTIVITAMINS, COMBINATIONS	Model1	1726/116351	-0.0132566	0.0385899	0.731203
Total_L	A11B	MULTIVITAMINS, PLAIN	Model1	3729/114348	0.043293	0.0264849	0.10213
Total_L	A11C	VITAMIN A AND D, INCL. COMBINATIONS OF THE TWO	Model1	7247/110830	0.105804	0.019475	5.55835e-08
Total_L	A11D	VITAMIN B1, PLAIN AND IN COMBINATION WITH VITAMIN B6 AND B12	Model1	199/117878	-0.277701	0.112415	0.0135008
Total_L	A11E	VITAMIN B-COMPLEX, INCL. COMBINATIONS	Model1	871/117206	-0.106744	0.0539278	0.0477753
Total_L	A11G	ASCORBIC ACID (VITAMIN C), INCL. COMBINATIONS	Model1	1906/116171	0.0483321	0.036683	0.187653
Total_L	A11H	OTHER PLAIN VITAMIN PREPARATIONS	Model1	615/117462	0.0848454	0.0641344	0.185861
Total_L	A11J	OTHER VITAMIN PRODUCTS, COMBINATIONS	Model1	159/117918	-0.0845774	0.125745	0.501197
Total_L	A12A	CALCIUM	Model1	4447/113630	-0.0186947	0.0245712	0.446757
Total_L	A12B	POTASSIUM	Model1	87/117990	-0.422841	0.169859	0.0127984
Total_L	A12C	OTHER MINERAL SUPPLEMENTS	Model1	1297/116780	-0.0157797	0.044315	0.721781
Total_L	A16A	OTHER ALIMENTARY TRACT AND METABOLISM PRODUCTS	Model1	4/118073	-0.227695	0.791958	0.773723
Total_L	B01A	ANTITHROMBOTIC AGENTS	Model1	18020/100057	-0.909059	0.0130344	0
Total_L	B02A	ANTIFIBRINOLYTICS	Model1	142/117935	-0.558065	0.133138	2.77161e-05
Total_L	B02B	VITAMIN K AND OTHER HEMOSTATICS	Model1	46/118031	0.237305	0.233541	0.309575
Total_L	B03A	IRON PREPARATIONS	Model1	1223/116854	-0.551782	0.0455952	1.08223e-33
Total_L	B03B	VITAMIN B12 AND FOLIC ACID	Model1	1646/116431	-0.297111	0.0393619	4.4452e-14
Total_L	B03X	OTHER ANTIANEMIC PREPARATIONS	Model1	30/118047	-1.29353	0.289149	7.69919e-06
Total_L	B05X	I.V. SOLUTION ADDITIVES	Model1	38/118039	-0.741929	0.256997	0.003891
Total_L	C01A	CARDIAC GLYCOSIDES	Model1	282/117795	-0.900445	0.0944891	1.60702e-21
Total_L	C01B	ANTIARRHYTHMICS, CLASS I AND III	Model1	308/117769	-0.563276	0.0903822	4.6161e-10
Total_L	C01D	VASODILATORS USED IN CARDIAC DISEASES	Model1	1508/116569	-1.48231	0.0410479	5.36252e-284
Total_L	C01E	OTHER CARDIAC PREPARATIONS	Model1	14927/103150	0.0947114	0.0140015	1.34497e-11
Total_L	C02A	ANTIADRENERGIC AGENTS, CENTRALLY ACTING	Model1	268/117809	-0.234185	0.0968816	0.0156408
Total_L	C02C	ANTIADRENERGIC AGENTS, PERIPHERALLY ACTING	Model1	1503/116574	-0.872376	0.0412051	2.6766e-99
Total_L	C02D	ARTERIOLAR SMOOTH MUSCLE, AGENTS ACTING ON	Model1	23/118054	-0.398352	0.330228	0.227707
Total_L	C03A	LOW-CEILING DIURETICS, THIAZIDES	Model1	7184/110893	-0.296939	0.0195221	3.38279e-52
Total_L	C03B	LOW-CEILING DIURETICS, EXCL. THIAZIDES	Model1	411/117666	-0.579167	0.0783379	1.4429e-13
Total_L	C03C	HIGH-CEILING DIURETICS	Model1	1256/116821	-0.783985	0.0450118	7.41659e-68
Total_L	C03D	POTASSIUM-SPARING AGENTS	Model1	278/117799	-0.819275	0.0951018	7.09558e-18
Total_L	C03E	DIURETICS AND POTASSIUM-SPARING AGENTS IN COMBINATION	Model1	243/117834	-0.282098	0.101791	0.00558348
Total_L	C04A	PERIPHERAL VASODILATORS	Model1	42/118035	-0.0878336	0.244413	0.719323
Total_L	C05A	AGENTS FOR TREATMENT OF HEMORRHOIDS AND ANAL FISSURES FOR TOPICAL USE	Model1	2264/115813	-0.694268	0.0336382	1.79197e-94
Total_L	C05B	ANTIVARICOSE THERAPY	Model1	11/118066	-0.282201	0.477471	0.554499
Total_L	C05C	CAPILLARY STABILIZING AGENTS	Model1	10/118067	0.227804	0.500822	0.649211
Total_L	C07A	BETA BLOCKING AGENTS	Model1	8027/110050	-0.779302	0.018425	0
Total_L	C07B	BETA BLOCKING AGENTS AND THIAZIDES	Model1	116/117961	-0.612373	0.14714	3.15921e-05
Total_L	C07C	BETA BLOCKING AGENTS AND OTHER DIURETICS	Model1	216/117861	-0.203872	0.107911	0.0588586
Total_L	C07D	BETA BLOCKING AGENTS, THIAZIDES AND OTHER DIURETICS	Model1	2/118075	-0.626607	1.11969	0.575735
Total_L	C07F	BETA BLOCKING AGENTS AND OTHER ANTIHYPERTENSIVES	Model1	9/118068	-1.07057	0.527896	0.0425622
Total_L	C08C	SELECTIVE CALCIUM CHANNEL BLOCKERS WITH MAINLY VASCULAR EFFECTS	Model1	7631/110446	-0.575927	0.0189946	3.66059e-201
Total_L	C08D	SELECTIVE CALCIUM CHANNEL BLOCKERS WITH DIRECT CARDIAC EFFECTS	Model1	1048/117029	-0.955966	0.0491948	5.57412e-84
Total_L	C08G	CALCIUM CHANNEL BLOCKERS AND DIURETICS	Model1	13/118064	-1.63681	0.439203	0.000194043
Total_L	C09A	ACE INHIBITORS, PLAIN	Model1	11529/106548	-0.722499	0.0156799	0
Total_L	C09B	ACE INHIBITORS, COMBINATIONS	Model1	173/117904	-0.457677	0.120522	0.000146268
Total_L	C09C	ANGIOTENSIN II ANTAGONISTS, PLAIN	Model1	4792/113285	-0.610859	0.0234866	1.03668e-148
Total_L	C09D	ANGIOTENSIN II ANTAGONISTS, COMBINATIONS	Model1	221/117856	-0.685767	0.106649	1.27973e-10
Total_L	C10A	LIPID MODIFYING AGENTS, PLAIN	Model1	23847/94230	-1.11847	0.0115824	0
Total_L	D01A	ANTIFUNGALS FOR TOPICAL USE	Model1	560/117517	-0.122614	0.0670993	0.067649
Total_L	D01B	ANTIFUNGALS FOR SYSTEMIC USE	Model1	234/117843	0.00975942	0.103633	0.924972
Total_L	D02A	EMOLLIENTS AND PROTECTIVES	Model1	689/117388	-0.441202	0.0605286	3.13868e-13
Total_L	D04A	ANTIPRURITICS, INCL. ANTIHISTAMINES, ANESTHETICS, ETC.	Model1	41/118036	0.0431247	0.24737	0.861604
Total_L	D05A	ANTIPSORIATICS FOR TOPICAL USE	Model1	444/117633	-0.261515	0.0753027	0.000515139
Total_L	D05B	ANTIPSORIATICS FOR SYSTEMIC USE	Model1	20/118057	-0.131563	0.354102	0.710236
Total_L	D06A	ANTIBIOTICS FOR TOPICAL USE	Model1	421/117656	-0.149567	0.0773313	0.053102
Total_L	D06B	CHEMOTHERAPEUTICS FOR TOPICAL USE	Model1	235/117842	-0.0917381	0.103418	0.37505
Total_L	D07A	CORTICOSTEROIDS, PLAIN	Model1	4467/113610	-0.096843	0.0241811	6.20817e-05
Total_L	D07C	CORTICOSTEROIDS, COMBINATIONS WITH ANTIBIOTICS	Model1	152/117925	-0.0702386	0.128539	0.584766
Total_L	D07X	CORTICOSTEROIDS, OTHER COMBINATIONS	Model1	1546/116531	-0.128333	0.0405613	0.00155688
Total_L	D08A	ANTISEPTICS AND DISINFECTANTS	Model1	40/118037	-0.178929	0.250442	0.47495
Total_L	D09A	MEDICATED DRESSINGS	Model1	26/118051	-0.37376	0.310608	0.228855
Total_L	D10A	ANTI-ACNE PREPARATIONS FOR TOPICAL USE	Model1	274/117803	-0.181938	0.0957724	0.0574764
Total_L	D11A	OTHER DERMATOLOGICAL PREPARATIONS	Model1	5393/112684	0.0816797	0.0221804	0.00023105
Total_L	G01A	ANTIINFECTIVES AND ANTISEPTICS, EXCL. COMBINATIONS WITH CORTICOSTEROIDS	Model1	800/117277	-0.159106	0.0562078	0.00464565
Total_L	G02B	CONTRACEPTIVES FOR TOPICAL USE	Model1	343/117734	-0.793018	0.085881	2.65041e-20
Total_L	G02C	OTHER GYNECOLOGICALS	Model1	15077/103000	0.0855492	0.0139429	8.50697e-10
Total_L	G03A	HORMONAL CONTRACEPTIVES FOR SYSTEMIC USE	Model1	1244/116833	-0.538106	0.045775	6.89764e-32
Total_L	G03B	ANDROGENS	Model1	158/117919	-0.382379	0.126114	0.00242976
Total_L	G03C	ESTROGENS	Model1	2709/115368	0.28827	0.0310904	1.85619e-20
Total_L	G03D	PROGESTOGENS	Model1	365/117712	-0.880333	0.0831755	3.63047e-26
Total_L	G03F	PROGESTOGENS AND ESTROGENS IN COMBINATION	Model1	1581/116496	0.00902107	0.0403394	0.823046
Total_L	G03G	GONADOTROPINS AND OTHER OVULATION STIMULANTS	Model1	4/118073	-0.87817	0.791767	0.267378
Total_L	G03H	ANTIANDROGENS	Model1	32/118045	0.504813	0.280038	0.0714441
Total_L	G03X	OTHER SEX HORMONES AND MODULATORS OF THE GENITAL SYSTEM	Model1	120/117957	0.0842077	0.144729	0.560683
Total_L	G04B	Urologicals	Model1	1740/116337	-0.427528	0.0383088	6.61269e-29
Total_L	G04C	DRUGS USED IN BENIGN PROSTATIC HYPERTROPHY	Model1	1624/116453	-0.509435	0.0400501	4.84558e-37
Total_L	H01A	ANTERIOR PITUITARY LOBE HORMONES AND ANALOGUES	Model1	26/118051	-0.77069	0.310584	0.0130873
Total_L	H01B	POSTERIOR PITUITARY LOBE HORMONES	Model1	35/118042	-0.233151	0.267705	0.383797
Total_L	H01C	HYPOTHALAMIC HORMONES	Model1	10/118067	-0.567054	0.500777	0.25749
Total_L	H02A	CORTICOSTEROIDS FOR SYSTEMIC USE, PLAIN	Model1	1352/116725	-0.0889664	0.0433364	0.0400823
Total_L	H03A	THYROID PREPARATIONS	Model1	6546/111531	-0.15003	0.0204009	1.93479e-13
Total_L	H03B	ANTITHYROID PREPARATIONS	Model1	92/117985	-0.131633	0.165172	0.425484
Total_L	H04A	GLYCOGENOLYTIC HORMONES	Model1	1/118076	-0.977418	1.58355	0.537082
Total_L	H05B	ANTI-PARATHYROID AGENTS	Model1	1/118076	-2.63481	1.58353	0.0961387
Total_L	J01A	TETRACYCLINES	Model1	644/117433	-0.119835	0.0625832	0.0555195
Total_L	J01C	BETA-LACTAM ANTIBACTERIALS, PENICILLINS	Model1	333/117744	-0.324723	0.0868994	0.000186486
Total_L	J01D	OTHER BETA-LACTAM ANTIBACTERIALS	Model1	105/117972	-0.717792	0.154645	3.46185e-06
Total_L	J01E	SULFONAMIDES AND TRIMETHOPRIM	Model1	150/117927	-0.501102	0.129381	0.000107526
Total_L	J01F	MACROLIDES, LINCOSAMIDES AND STREPTOGRAMINS	Model1	159/117918	-0.226608	0.125669	0.0713571
Total_L	J01X	OTHER ANTIBACTERIALS	Model1	136/117941	-0.306342	0.135881	0.0241671
Total_L	J02A	ANTIMYCOTICS FOR SYSTEMIC USE	Model1	51/118026	0.0636078	0.221804	0.774286
Total_L	J04A	DRUGS FOR TREATMENT OF TUBERCULOSIS	Model1	3/118074	-0.806972	0.914303	0.37745
Total_L	J05A	DIRECT ACTING ANTIVIRALS	Model1	229/117848	-0.102243	0.104843	0.329465
Total_L	J07B	VIRAL VACCINES	Model1	49/118028	-0.362446	0.226315	0.109267
Total_L	L01A	ALKYLATING AGENTS	Model1	15/118062	-0.607209	0.408914	0.137565
Total_L	L01B	ANTIMETABOLITES	Model1	675/117402	-0.345912	0.0611516	1.54728e-08
Total_L	L01X	OTHER ANTINEOPLASTIC AGENTS	Model1	171/117906	-0.254057	0.121207	0.0360798
Total_L	L02A	HORMONES AND RELATED AGENTS	Model1	134/117943	-0.0454154	0.136892	0.740071
Total_L	L02B	HORMONE ANTAGONISTS AND RELATED AGENTS	Model1	829/117248	0.103464	0.0553412	0.0615474
Total_L	L03A	IMMUNOSTIMULANTS	Model1	32/118045	-0.0679822	0.280032	0.808187
Total_L	L04A	IMMUNOSUPPRESSANTS	Model1	1068/117009	-0.325602	0.0486854	2.27449e-11
Total_L	M01A	ANTIINFLAMMATORY AND ANTIRHEUMATIC PRODUCTS, NON-STEROIDS	Model1	25364/92713	0.105296	0.0113005	1.20681e-20
Total_L	M01C	SPECIFIC ANTIRHEUMATIC AGENTS	Model1	9/118068	-0.490518	0.527856	0.352754
Total_L	M02A	TOPICAL PRODUCTS FOR JOINT AND MUSCULAR PAIN	Model1	17639/100438	0.11166	0.0130149	9.65356e-18
Total_L	M03B	MUSCLE RELAXANTS, CENTRALLY ACTING AGENTS	Model1	172/117905	-0.149299	0.120835	0.216622
Total_L	M03C	MUSCLE RELAXANTS, DIRECTLY ACTING AGENTS	Model1	2/118075	-0.741075	1.11982	0.508113
Total_L	M04A	ANTIGOUT PREPARATIONS	Model1	1427/116650	-0.161418	0.0424452	0.000143041
Total_L	M05B	DRUGS AFFECTING BONE STRUCTURE AND MINERALIZATION	Model1	2058/116019	-0.0185452	0.0354841	0.601229
Total_L	N02A	OPIOIDS	Model1	6261/111816	-0.0826314	0.020677	6.4381e-05
Total_L	N02B	OTHER ANALGESICS AND ANTIPYRETICS	Model1	35187/82890	-0.38448	0.010134	4.49666519758615e-313
Total_L	N02C	ANTIMIGRAINE PREPARATIONS	Model1	1381/116696	0.00837936	0.0429873	0.845451
Total_L	N03A	ANTIEPILEPTICS	Model1	2074/116003	-0.0388769	0.0350939	0.267952
Total_L	N04A	ANTICHOLINERGIC AGENTS	Model1	74/118003	-0.252447	0.184177	0.170478
Total_L	N04B	DOPAMINERGIC AGENTS	Model1	281/117796	-0.46245	0.0946002	1.01756e-06
Total_L	N05A	ANTIPSYCHOTICS	Model1	926/117151	-0.00468104	0.0522531	0.928618
Total_L	N05B	ANXIOLYTICS	Model1	492/117585	-0.0951172	0.0715575	0.18377
Total_L	N05C	HYPNOTICS AND SEDATIVES	Model1	850/117227	-0.0330918	0.0545569	0.544147
Total_L	N06A	ANTIDEPRESSANTS	Model1	8800/109277	0.0695635	0.0176322	7.97647e-05
Total_L	N06B	PSYCHOSTIMULANTS, AGENTS USED FOR ADHD AND NOOTROPICS	Model1	23/118054	3.88677e-07	0.330251	0.999999
Total_L	N06C	PSYCHOLEPTICS AND PSYCHOANALEPTICS IN COMBINATION	Model1	27/118050	-0.373557	0.304832	0.220407
Total_L	N06D	ANTI-DEMENTIA DRUGS	Model1	650/117427	0.0117296	0.0623937	0.850882
Total_L	N07A	PARASYMPATHOMIMETICS	Model1	45/118032	-0.19918	0.236113	0.398906
Total_L	N07B	DRUGS USED IN ADDICTIVE DISORDERS	Model1	181/117896	-0.0170563	0.1178	0.884877
Total_L	N07C	ANTIVERTIGO PREPARATIONS	Model1	437/117640	-0.137219	0.0759401	0.0707755
Total_L	P01A	AGENTS AGAINST AMOEBIASIS AND OTHER PROTOZOAL DISEASES	Model1	55/118022	-0.382975	0.213571	0.0729431
Total_L	P01B	ANTIMALARIALS	Model1	1056/117021	-0.47562	0.0490081	2.92844e-22
Total_L	R01A	DECONGESTANTS AND OTHER NASAL PREPARATIONS FOR TOPICAL USE	Model1	5811/112266	-0.0841883	0.0213308	7.92527e-05
Total_L	R01B	NASAL DECONGESTANTS FOR SYSTEMIC USE	Model1	50/118027	0.193937	0.224006	0.386618
Total_L	R03A	ADRENERGICS, INHALANTS	Model1	7772/110305	-0.0741512	0.0185965	6.68496e-05
Total_L	R03B	OTHER DRUGS FOR OBSTRUCTIVE AIRWAY DISEASES, INHALANTS	Model1	5288/112789	-0.105309	0.0223017	2.33769e-06
Total_L	R03C	ADRENERGICS FOR SYSTEMIC USE	Model1	5155/112922	-0.0636585	0.0225678	0.00479161
Total_L	R03D	OTHER SYSTEMIC DRUGS FOR OBSTRUCTIVE AIRWAY DISEASES	Model1	420/117657	-0.158137	0.0774356	0.0411362
Total_L	R05C	EXPECTORANTS, EXCL. COMBINATIONS WITH COUGH SUPPRESSANTS	Model1	115/117962	-0.252163	0.147776	0.0879386
Total_L	R05D	COUGH SUPPRESSANTS, EXCL. COMBINATIONS WITH EXPECTORANTS	Model1	592/117485	0.0782516	0.0653944	0.231461
Total_L	R06A	ANTIHISTAMINES FOR SYSTEMIC USE	Model1	3820/114257	-0.0303661	0.0260699	0.244105
Total_L	S01A	ANTIINFECTIVES	Model1	786/117291	-0.161135	0.0566853	0.00447524
Total_L	S01B	ANTIINFLAMMATORY AGENTS	Model1	4014/114063	0.142005	0.0254605	2.44588e-08
Total_L	S01C	ANTIINFLAMMATORY AGENTS AND ANTIINFECTIVES IN COMBINATION	Model1	1204/116873	-0.109088	0.0458923	0.0174533
Total_L	S01E	ANTIGLAUCOMA PREPARATIONS AND MIOTICS	Model1	1390/116687	-0.0667092	0.0428185	0.119247
Total_L	S01F	MYDRIATICS AND CYCLOPLEGICS	Model1	24/118053	-0.0298839	0.323287	0.926351
Total_L	S01G	DECONGESTANTS AND ANTIALLERGICS	Model1	372/117705	-0.083086	0.0822567	0.312458
Total_L	S01K	SURGICAL AIDS	Model1	245/117832	-0.370396	0.101359	0.000258
Total_L	S01X	OTHER OPHTHALMOLOGICALS	Model1	1116/116961	-0.16599	0.0477139	0.000503726
Total_L	S02A	ANTIINFECTIVES	Model1	112/117965	-0.0171317	0.149706	0.908892
Total_L	S02B	CORTICOSTEROIDS	Model1	1268/116809	-0.118031	0.044731	0.00832371
Total_L	S02C	CORTICOSTEROIDS AND ANTIINFECTIVES IN COMBINATION	Model1	74/118003	0.0637065	0.184142	0.729371
Total_L	S03A	ANTIINFECTIVES	Model1	104/117973	-0.04936	0.155347	0.750682
Total_L	S03C	CORTICOSTEROIDS AND ANTIINFECTIVES IN COMBINATION	Model1	5/118072	-1.08513	0.70817	0.125452
Total_L	V03A	ALL OTHER THERAPEUTIC PRODUCTS	Model1	256/117821	-0.425943	0.0991143	1.72879e-05
Total_L	V06D	OTHER NUTRIENTS	Model1	150/117927	-0.132092	0.129428	0.307452
Total_L	A07A	INTESTINAL ANTIINFECTIVES	Model1	23/118054	-0.234889	0.330243	0.476923
Total_L	B05C	IRRIGATING SOLUTIONS	Model1	108/117969	-0.355072	0.152477	0.0198772
Total_L	J01G	AMINOGLYCOSIDE ANTIBACTERIALS	Model1	2/118075	-0.660032	1.11969	0.555543
Total_L	R02A	THROAT PREPARATIONS	Model1	14433/103644	0.103595	0.0142158	3.18143e-13
Total_L	S03B	CORTICOSTEROIDS	Model1	954/117123	-0.116414	0.0515092	0.0238192
Total_L	C01C	CARDIAC STIMULANTS EXCL. CARDIAC GLYCOSIDES	Model1	29/118048	0.099221	0.294097	0.735835
Total_L	G02A	OXYTOCICS	Model1	5/118072	-1.12546	0.708394	0.112121
Total_L	V04C	OTHER DIAGNOSTIC AGENTS	Model1	36/118041	-0.506669	0.26399	0.0549522
Total_L	D02B	PROTECTIVES AGAINST UV-RADIATION	Model1	11/118066	-1.04483	0.47753	0.0286719
Total_L	D03A	CICATRIZANTS	Model1	6/118071	-0.653756	0.646561	0.311957
Total_L	D03B	ENZYMES	Model1	23/118054	-0.544053	0.33034	0.0995705
Total_L	M09A	OTHER DRUGS FOR DISORDERS OF THE MUSCULO-SKELETAL SYSTEM	Model1	23/118054	-0.544053	0.33034	0.0995705
Total_L	J01B	AMPHENICOLS	Model1	4/118073	-0.787313	0.791771	0.320045
Total_L	D10B	ANTI-ACNE PREPARATIONS FOR SYSTEMIC USE	Model1	1/118076	-3.06234	1.5835	0.0531275
Total_L	J04B	DRUGS FOR TREATMENT OF LEPRA	Model1	13/118064	-1.27272	0.439201	0.00375849
Total_L	J01M	QUINOLONE ANTIBACTERIALS	Model1	61/118016	-0.0447917	0.202797	0.825195
Total_L	N01A	ANESTHETICS, GENERAL	Model1	40/118037	-0.679185	0.250409	0.00668263
Total_L	P03A	ECTOPARASITICIDES, INCL. SCABICIDES	Model1	11/118066	-0.22061	0.477532	0.644097
VLDL_L	A01A	STOMATOLOGICAL PREPARATIONS	Model1	17021/101056	-0.206481	0.00711128	1.04793e-184
VLDL_L	A02A	ANTACIDS	Model1	256/117821	0.0720435	0.0522915	0.16829
VLDL_L	A02B	DRUGS FOR PEPTIC ULCER AND GASTRO-OESOPHAGEAL REFLUX DISEASE (GORD)	Model1	13978/104099	0.115281	0.00760352	7.11217e-52
VLDL_L	A03A	Drugs for functional gastrointestinal disorders	Model1	1031/117046	0.175007	0.0261586	2.23781e-11
VLDL_L	A03B	BELLADONNA AND DERIVATIVES, PLAIN	Model1	139/117938	0.173813	0.0709122	0.0142434
VLDL_L	A03C	ANTISPASMODICS IN COMBINATION WITH PSYCHOLEPTICS	Model1	12/118065	0.329305	0.241178	0.17213
VLDL_L	A03F	PROPULSIVES	Model1	384/117693	0.082707	0.0427097	0.0528096
VLDL_L	A04A	ANTIEMETICS AND ANTINAUSEANTS	Model1	26/118051	0.0757087	0.163859	0.644057
VLDL_L	A05A	BILE THERAPY	Model1	65/118012	-0.040162	0.103664	0.698444
VLDL_L	A06A	Drugs for constipation	Model1	2000/116077	-0.0300408	0.0188931	0.111828
VLDL_L	A07D	ANTIPROPULSIVES	Model1	456/117621	0.196882	0.0392079	5.1344e-07
VLDL_L	A07E	INTESTINAL ANTIINFLAMMATORY AGENTS	Model1	3909/114168	-0.0188644	0.0136023	0.16549
VLDL_L	A08A	ANTIOBESITY PREPARATIONS, EXCL. DIET PRODUCTS	Model1	303/117774	0.0236935	0.048075	0.622123
VLDL_L	A09A	DIGESTIVES, INCL. ENZYMES	Model1	74/118003	-0.0816391	0.0971553	0.400745
VLDL_L	A10A	INSULINS AND ANALOGUES	Model1	1275/116802	-0.377202	0.0235317	9.15332e-58
VLDL_L	A10B	BLOOD GLUCOSE LOWERING DRUGS, EXCL. INSULINS	Model1	3841/114236	-0.118028	0.0138372	1.48343e-17
VLDL_L	A11A	MULTIVITAMINS, COMBINATIONS	Model1	1726/116351	-0.0223314	0.0203583	0.27268
VLDL_L	A11B	MULTIVITAMINS, PLAIN	Model1	3729/114348	-0.0223587	0.0139724	0.109555
VLDL_L	A11C	VITAMIN A AND D, INCL. COMBINATIONS OF THE TWO	Model1	7247/110830	0.00961819	0.0102754	0.349256
VLDL_L	A11D	VITAMIN B1, PLAIN AND IN COMBINATION WITH VITAMIN B6 AND B12	Model1	199/117878	-0.212438	0.0593039	0.000340867
VLDL_L	A11E	VITAMIN B-COMPLEX, INCL. COMBINATIONS	Model1	871/117206	-0.10105	0.0284491	0.000382511
VLDL_L	A11G	ASCORBIC ACID (VITAMIN C), INCL. COMBINATIONS	Model1	1906/116171	-0.0308802	0.0193524	0.110563
VLDL_L	A11H	OTHER PLAIN VITAMIN PREPARATIONS	Model1	615/117462	-0.0551999	0.0338346	0.102795
VLDL_L	A11J	OTHER VITAMIN PRODUCTS, COMBINATIONS	Model1	159/117918	-0.100732	0.0663376	0.128899
VLDL_L	A12A	CALCIUM	Model1	4447/113630	-0.0621837	0.0129615	1.6081e-06
VLDL_L	A12B	POTASSIUM	Model1	87/117990	-0.0856405	0.0896126	0.339239
VLDL_L	A12C	OTHER MINERAL SUPPLEMENTS	Model1	1297/116780	-0.0569053	0.0233782	0.0149298
VLDL_L	A16A	OTHER ALIMENTARY TRACT AND METABOLISM PRODUCTS	Model1	4/118073	-0.306061	0.417804	0.463837
VLDL_L	B01A	ANTITHROMBOTIC AGENTS	Model1	18020/100057	-0.21215	0.00698946	1.38035e-201
VLDL_L	B02A	ANTIFIBRINOLYTICS	Model1	142/117935	-0.208724	0.0702407	0.00296355
VLDL_L	B02B	VITAMIN K AND OTHER HEMOSTATICS	Model1	46/118031	0.149492	0.123206	0.225001
VLDL_L	B03A	IRON PREPARATIONS	Model1	1223/116854	-0.121178	0.0240665	4.78261e-07
VLDL_L	B03B	VITAMIN B12 AND FOLIC ACID	Model1	1646/116431	-0.0453385	0.0207703	0.0290486
VLDL_L	B03X	OTHER ANTIANEMIC PREPARATIONS	Model1	30/118047	-0.129875	0.152555	0.394589
VLDL_L	B05X	I.V. SOLUTION ADDITIVES	Model1	38/118039	-0.230515	0.135584	0.089103
VLDL_L	C01A	CARDIAC GLYCOSIDES	Model1	282/117795	-0.0337769	0.0498677	0.498197
VLDL_L	C01B	ANTIARRHYTHMICS, CLASS I AND III	Model1	308/117769	-0.172695	0.0476872	0.00029313
VLDL_L	C01D	VASODILATORS USED IN CARDIAC DISEASES	Model1	1508/116569	-0.317795	0.0217549	2.75289e-48
VLDL_L	C01E	OTHER CARDIAC PREPARATIONS	Model1	14927/103150	0.0830496	0.00738409	2.47708e-29
VLDL_L	C02A	ANTIADRENERGIC AGENTS, CENTRALLY ACTING	Model1	268/117809	0.119541	0.0511109	0.0193449
VLDL_L	C02C	ANTIADRENERGIC AGENTS, PERIPHERALLY ACTING	Model1	1503/116574	-0.186342	0.0217726	1.15651e-17
VLDL_L	C02D	ARTERIOLAR SMOOTH MUSCLE, AGENTS ACTING ON	Model1	23/118054	0.00659171	0.174216	0.969818
VLDL_L	C03A	LOW-CEILING DIURETICS, THIAZIDES	Model1	7184/110893	0.0296963	0.0103088	0.00396887
VLDL_L	C03B	LOW-CEILING DIURETICS, EXCL. THIAZIDES	Model1	411/117666	-0.073874	0.0413369	0.0739206
VLDL_L	C03C	HIGH-CEILING DIURETICS	Model1	1256/116821	0.00996384	0.0237769	0.675176
VLDL_L	C03D	POTASSIUM-SPARING AGENTS	Model1	278/117799	-0.0171461	0.0501876	0.732622
VLDL_L	C03E	DIURETICS AND POTASSIUM-SPARING AGENTS IN COMBINATION	Model1	243/117834	0.142698	0.053701	0.00787869
VLDL_L	C04A	PERIPHERAL VASODILATORS	Model1	42/118035	-0.0305089	0.128943	0.812961
VLDL_L	C05A	AGENTS FOR TREATMENT OF HEMORRHOIDS AND ANAL FISSURES FOR TOPICAL USE	Model1	2264/115813	-0.157604	0.0177722	7.54795e-19
VLDL_L	C05B	ANTIVARICOSE THERAPY	Model1	11/118066	0.115258	0.251894	0.647267
VLDL_L	C05C	CAPILLARY STABILIZING AGENTS	Model1	10/118067	0.237728	0.264213	0.36825
VLDL_L	C07A	BETA BLOCKING AGENTS	Model1	8027/110050	-0.0408533	0.00979292	3.02526e-05
VLDL_L	C07B	BETA BLOCKING AGENTS AND THIAZIDES	Model1	116/117961	-0.00246824	0.0776308	0.974636
VLDL_L	C07C	BETA BLOCKING AGENTS AND OTHER DIURETICS	Model1	216/117861	0.183238	0.0569276	0.00128765
VLDL_L	C07D	BETA BLOCKING AGENTS, THIAZIDES AND OTHER DIURETICS	Model1	2/118075	-0.0286469	0.590702	0.961321
VLDL_L	C07F	BETA BLOCKING AGENTS AND OTHER ANTIHYPERTENSIVES	Model1	9/118068	0.00575821	0.278501	0.983504
VLDL_L	C08C	SELECTIVE CALCIUM CHANNEL BLOCKERS WITH MAINLY VASCULAR EFFECTS	Model1	7631/110446	-0.121007	0.0100536	2.39792e-33
VLDL_L	C08D	SELECTIVE CALCIUM CHANNEL BLOCKERS WITH DIRECT CARDIAC EFFECTS	Model1	1048/117029	-0.257039	0.0259839	4.59205e-23
VLDL_L	C08G	CALCIUM CHANNEL BLOCKERS AND DIURETICS	Model1	13/118064	-0.517918	0.231714	0.0254089
VLDL_L	C09A	ACE INHIBITORS, PLAIN	Model1	11529/106548	-0.116082	0.0083393	5.19998e-44
VLDL_L	C09B	ACE INHIBITORS, COMBINATIONS	Model1	173/117904	-0.118959	0.0635856	0.0613683
VLDL_L	C09C	ANGIOTENSIN II ANTAGONISTS, PLAIN	Model1	4792/113285	-0.0622921	0.0124247	5.35084e-07
VLDL_L	C09D	ANGIOTENSIN II ANTAGONISTS, COMBINATIONS	Model1	221/117856	-0.123565	0.0562723	0.0281057
VLDL_L	C10A	LIPID MODIFYING AGENTS, PLAIN	Model1	23847/94230	-0.27325	0.00629718	0
VLDL_L	D01A	ANTIFUNGALS FOR TOPICAL USE	Model1	560/117517	-0.0117202	0.0353993	0.740581
VLDL_L	D01B	ANTIFUNGALS FOR SYSTEMIC USE	Model1	234/117843	-0.036225	0.0546722	0.507598
VLDL_L	D02A	EMOLLIENTS AND PROTECTIVES	Model1	689/117388	-0.0516433	0.0319393	0.105898
VLDL_L	D04A	ANTIPRURITICS, INCL. ANTIHISTAMINES, ANESTHETICS, ETC.	Model1	41/118036	0.190748	0.130501	0.143837
VLDL_L	D05A	ANTIPSORIATICS FOR TOPICAL USE	Model1	444/117633	-0.0243499	0.0397286	0.53994
VLDL_L	D05B	ANTIPSORIATICS FOR SYSTEMIC USE	Model1	20/118057	0.139043	0.18681	0.456694
VLDL_L	D06A	ANTIBIOTICS FOR TOPICAL USE	Model1	421/117656	-0.0558836	0.0407972	0.170755
VLDL_L	D06B	CHEMOTHERAPEUTICS FOR TOPICAL USE	Model1	235/117842	-0.0548977	0.0545593	0.31432
VLDL_L	D07A	CORTICOSTEROIDS, PLAIN	Model1	4467/113610	-0.0153533	0.0127578	0.228807
VLDL_L	D07C	CORTICOSTEROIDS, COMBINATIONS WITH ANTIBIOTICS	Model1	152/117925	0.0456967	0.0678119	0.500392
VLDL_L	D07X	CORTICOSTEROIDS, OTHER COMBINATIONS	Model1	1546/116531	-0.0101605	0.0213994	0.634927
VLDL_L	D08A	ANTISEPTICS AND DISINFECTANTS	Model1	40/118037	0.0242495	0.132123	0.854377
VLDL_L	D09A	MEDICATED DRESSINGS	Model1	26/118051	-0.053502	0.163865	0.744046
VLDL_L	D10A	ANTI-ACNE PREPARATIONS FOR TOPICAL USE	Model1	274/117803	-0.065349	0.050526	0.195885
VLDL_L	D11A	OTHER DERMATOLOGICAL PREPARATIONS	Model1	5393/112684	0.0868952	0.0116994	1.11584e-13
VLDL_L	G01A	ANTIINFECTIVES AND ANTISEPTICS, EXCL. COMBINATIONS WITH CORTICOSTEROIDS	Model1	800/117277	-0.0820759	0.029653	0.00564307
VLDL_L	G02B	CONTRACEPTIVES FOR TOPICAL USE	Model1	343/117734	-0.267529	0.045317	3.56832e-09
VLDL_L	G02C	OTHER GYNECOLOGICALS	Model1	15077/103000	0.0843607	0.00735279	1.86518e-30
VLDL_L	G03A	HORMONAL CONTRACEPTIVES FOR SYSTEMIC USE	Model1	1244/116833	-0.262478	0.0241511	1.68443e-27
VLDL_L	G03B	ANDROGENS	Model1	158/117919	-0.00671013	0.0665351	0.919669
VLDL_L	G03C	ESTROGENS	Model1	2709/115368	0.0618656	0.016407	0.000162881
VLDL_L	G03D	PROGESTOGENS	Model1	365/117712	-0.320673	0.0438909	2.76672e-13
VLDL_L	G03F	PROGESTOGENS AND ESTROGENS IN COMBINATION	Model1	1581/116496	-0.105769	0.0212792	6.68579e-07
VLDL_L	G03G	GONADOTROPINS AND OTHER OVULATION STIMULANTS	Model1	4/118073	-0.670496	0.417702	0.108452
VLDL_L	G03H	ANTIANDROGENS	Model1	32/118045	0.0296248	0.147738	0.841073
VLDL_L	G03X	OTHER SEX HORMONES AND MODULATORS OF THE GENITAL SYSTEM	Model1	120/117957	-0.101992	0.0763527	0.181616
VLDL_L	G04B	Urologicals	Model1	1740/116337	-0.0587911	0.0202201	0.00364328
VLDL_L	G04C	DRUGS USED IN BENIGN PROSTATIC HYPERTROPHY	Model1	1624/116453	-0.202122	0.0211351	1.16077e-21
VLDL_L	H01A	ANTERIOR PITUITARY LOBE HORMONES AND ANALOGUES	Model1	26/118051	0.0691699	0.163855	0.672924
VLDL_L	H01B	POSTERIOR PITUITARY LOBE HORMONES	Model1	35/118042	0.0379074	0.141231	0.788386
VLDL_L	H01C	HYPOTHALAMIC HORMONES	Model1	10/118067	-0.313788	0.264189	0.234939
VLDL_L	H02A	CORTICOSTEROIDS FOR SYSTEMIC USE, PLAIN	Model1	1352/116725	-0.0138675	0.0228629	0.544152
VLDL_L	H03A	THYROID PREPARATIONS	Model1	6546/111531	0.0529899	0.010764	8.54017e-07
VLDL_L	H03B	ANTITHYROID PREPARATIONS	Model1	92/117985	-0.104984	0.0871375	0.228279
VLDL_L	H04A	GLYCOGENOLYTIC HORMONES	Model1	1/118076	-0.0662195	0.835416	0.936822
VLDL_L	H05B	ANTI-PARATHYROID AGENTS	Model1	1/118076	-0.859897	0.835413	0.303337
VLDL_L	J01A	TETRACYCLINES	Model1	644/117433	-0.0432778	0.0330166	0.189931
VLDL_L	J01C	BETA-LACTAM ANTIBACTERIALS, PENICILLINS	Model1	333/117744	-0.0615559	0.0458469	0.179391
VLDL_L	J01D	OTHER BETA-LACTAM ANTIBACTERIALS	Model1	105/117972	-0.215392	0.0815895	0.00829308
VLDL_L	J01E	SULFONAMIDES AND TRIMETHOPRIM	Model1	150/117927	-0.0918508	0.0682598	0.178432
VLDL_L	J01F	MACROLIDES, LINCOSAMIDES AND STREPTOGRAMINS	Model1	159/117918	-0.0836494	0.0662982	0.207054
VLDL_L	J01X	OTHER ANTIBACTERIALS	Model1	136/117941	-0.000239331	0.0716868	0.997336
VLDL_L	J02A	ANTIMYCOTICS FOR SYSTEMIC USE	Model1	51/118026	-0.02941	0.117015	0.801555
VLDL_L	J04A	DRUGS FOR TREATMENT OF TUBERCULOSIS	Model1	3/118074	-0.511266	0.482348	0.289169
VLDL_L	J05A	DIRECT ACTING ANTIVIRALS	Model1	229/117848	0.00255867	0.0553112	0.963103
VLDL_L	J07B	VIRAL VACCINES	Model1	49/118028	0.0153778	0.119396	0.897519
VLDL_L	L01A	ALKYLATING AGENTS	Model1	15/118062	0.132584	0.215728	0.538827
VLDL_L	L01B	ANTIMETABOLITES	Model1	675/117402	-0.0747079	0.0322647	0.0205891
VLDL_L	L01X	OTHER ANTINEOPLASTIC AGENTS	Model1	171/117906	0.109303	0.0639445	0.0873914
VLDL_L	L02A	HORMONES AND RELATED AGENTS	Model1	134/117943	0.0406453	0.0722186	0.573566
VLDL_L	L02B	HORMONE ANTAGONISTS AND RELATED AGENTS	Model1	829/117248	0.0741448	0.0291954	0.011099
VLDL_L	L03A	IMMUNOSTIMULANTS	Model1	32/118045	0.305983	0.147731	0.03834
VLDL_L	L04A	IMMUNOSUPPRESSANTS	Model1	1068/117009	-0.0394413	0.0256891	0.124704
VLDL_L	M01A	ANTIINFLAMMATORY AND ANTIRHEUMATIC PRODUCTS, NON-STEROIDS	Model1	25364/92713	0.0851556	0.00595871	2.72403e-46
VLDL_L	M01C	SPECIFIC ANTIRHEUMATIC AGENTS	Model1	9/118068	0.0960149	0.278476	0.730256
VLDL_L	M02A	TOPICAL PRODUCTS FOR JOINT AND MUSCULAR PAIN	Model1	17639/100438	0.117428	0.00685978	1.30194e-65
VLDL_L	M03B	MUSCLE RELAXANTS, CENTRALLY ACTING AGENTS	Model1	172/117905	0.0770383	0.0637475	0.226861
VLDL_L	M03C	MUSCLE RELAXANTS, DIRECTLY ACTING AGENTS	Model1	2/118075	-0.282516	0.590771	0.632497
VLDL_L	M04A	ANTIGOUT PREPARATIONS	Model1	1427/116650	0.203137	0.0223859	1.1607e-19
VLDL_L	M05B	DRUGS AFFECTING BONE STRUCTURE AND MINERALIZATION	Model1	2058/116019	-0.0831204	0.0187184	8.98038e-06
VLDL_L	N02A	OPIOIDS	Model1	6261/111816	0.201157	0.0108934	4.96411e-76
VLDL_L	N02B	OTHER ANALGESICS AND ANTIPYRETICS	Model1	35187/82890	-0.0181933	0.00537855	0.00071836
VLDL_L	N02C	ANTIMIGRAINE PREPARATIONS	Model1	1381/116696	0.0822217	0.0226771	0.000288233
VLDL_L	N03A	ANTIEPILEPTICS	Model1	2074/116003	0.0556062	0.0185135	0.00266906
VLDL_L	N04A	ANTICHOLINERGIC AGENTS	Model1	74/118003	-0.113682	0.0971644	0.242006
VLDL_L	N04B	DOPAMINERGIC AGENTS	Model1	281/117796	-0.150284	0.0499104	0.00260375
VLDL_L	N05A	ANTIPSYCHOTICS	Model1	926/117151	0.18241	0.0275615	3.64927e-11
VLDL_L	N05B	ANXIOLYTICS	Model1	492/117585	0.129062	0.0377492	0.000628878
VLDL_L	N05C	HYPNOTICS AND SEDATIVES	Model1	850/117227	0.152377	0.0287786	1.19371e-07
VLDL_L	N06A	ANTIDEPRESSANTS	Model1	8800/109277	0.185075	0.00928705	3.23495e-88
VLDL_L	N06B	PSYCHOSTIMULANTS, AGENTS USED FOR ADHD AND NOOTROPICS	Model1	23/118054	0.241696	0.174226	0.165365
VLDL_L	N06C	PSYCHOLEPTICS AND PSYCHOANALEPTICS IN COMBINATION	Model1	27/118050	-0.181146	0.160817	0.259995
VLDL_L	N06D	ANTI-DEMENTIA DRUGS	Model1	650/117427	-0.0567758	0.032916	0.0845533
VLDL_L	N07A	PARASYMPATHOMIMETICS	Model1	45/118032	-0.170578	0.124563	0.170872
VLDL_L	N07B	DRUGS USED IN ADDICTIVE DISORDERS	Model1	181/117896	0.175132	0.0621444	0.00483089
VLDL_L	N07C	ANTIVERTIGO PREPARATIONS	Model1	437/117640	0.104913	0.0400623	0.00882656
VLDL_L	P01A	AGENTS AGAINST AMOEBIASIS AND OTHER PROTOZOAL DISEASES	Model1	55/118022	-0.13693	0.112672	0.224256
VLDL_L	P01B	ANTIMALARIALS	Model1	1056/117021	-0.0211689	0.0258649	0.413107
VLDL_L	R01A	DECONGESTANTS AND OTHER NASAL PREPARATIONS FOR TOPICAL USE	Model1	5811/112266	-0.0200165	0.0112539	0.0753031
VLDL_L	R01B	NASAL DECONGESTANTS FOR SYSTEMIC USE	Model1	50/118027	0.0518113	0.118177	0.661081
VLDL_L	R03A	ADRENERGICS, INHALANTS	Model1	7772/110305	-0.0139103	0.00981134	0.156259
VLDL_L	R03B	OTHER DRUGS FOR OBSTRUCTIVE AIRWAY DISEASES, INHALANTS	Model1	5288/112789	-0.0246661	0.0117664	0.0360557
VLDL_L	R03C	ADRENERGICS FOR SYSTEMIC USE	Model1	5155/112922	0.00328595	0.0119062	0.782559
VLDL_L	R03D	OTHER SYSTEMIC DRUGS FOR OBSTRUCTIVE AIRWAY DISEASES	Model1	420/117657	-0.0540002	0.0408523	0.186224
VLDL_L	R05C	EXPECTORANTS, EXCL. COMBINATIONS WITH COUGH SUPPRESSANTS	Model1	115/117962	-0.206807	0.0779591	0.00798469
VLDL_L	R05D	COUGH SUPPRESSANTS, EXCL. COMBINATIONS WITH EXPECTORANTS	Model1	592/117485	0.243284	0.0344924	1.75707e-12
VLDL_L	R06A	ANTIHISTAMINES FOR SYSTEMIC USE	Model1	3820/114257	0.0520779	0.0137527	0.000152706
VLDL_L	S01A	ANTIINFECTIVES	Model1	786/117291	-0.076274	0.029905	0.0107569
VLDL_L	S01B	ANTIINFLAMMATORY AGENTS	Model1	4014/114063	0.172034	0.0134243	1.43052e-37
VLDL_L	S01C	ANTIINFLAMMATORY AGENTS AND ANTIINFECTIVES IN COMBINATION	Model1	1204/116873	-0.0120149	0.0242115	0.619719
VLDL_L	S01E	ANTIGLAUCOMA PREPARATIONS AND MIOTICS	Model1	1390/116687	0.00995293	0.0225895	0.659504
VLDL_L	S01F	MYDRIATICS AND CYCLOPLEGICS	Model1	24/118053	0.11875	0.170553	0.486264
VLDL_L	S01G	DECONGESTANTS AND ANTIALLERGICS	Model1	372/117705	0.0357602	0.0433953	0.409909
VLDL_L	S01K	SURGICAL AIDS	Model1	245/117832	-0.0319372	0.0534758	0.550356
VLDL_L	S01X	OTHER OPHTHALMOLOGICALS	Model1	1116/116961	-0.0331846	0.025173	0.187419
VLDL_L	S02A	ANTIINFECTIVES	Model1	112/117965	0.0437407	0.0789787	0.579697
VLDL_L	S02B	CORTICOSTEROIDS	Model1	1268/116809	-0.019026	0.0235989	0.420114
VLDL_L	S02C	CORTICOSTEROIDS AND ANTIINFECTIVES IN COMBINATION	Model1	74/118003	0.207309	0.0971442	0.0328417
VLDL_L	S03A	ANTIINFECTIVES	Model1	104/117973	0.00281472	0.0819547	0.972602
VLDL_L	S03C	CORTICOSTEROIDS AND ANTIINFECTIVES IN COMBINATION	Model1	5/118072	-0.371367	0.373604	0.320219
VLDL_L	V03A	ALL OTHER THERAPEUTIC PRODUCTS	Model1	256/117821	-0.0366583	0.0522927	0.483291
VLDL_L	V06D	OTHER NUTRIENTS	Model1	150/117927	-0.091244	0.0682805	0.18145
VLDL_L	A07A	INTESTINAL ANTIINFECTIVES	Model1	23/118054	-0.065102	0.174223	0.70865
VLDL_L	B05C	IRRIGATING SOLUTIONS	Model1	108/117969	-0.188054	0.0804408	0.0193998
VLDL_L	J01G	AMINOGLYCOSIDE ANTIBACTERIALS	Model1	2/118075	-0.199694	0.590705	0.735318
VLDL_L	R02A	THROAT PREPARATIONS	Model1	14433/103644	0.0873976	0.00749703	2.18319e-31
VLDL_L	S03B	CORTICOSTEROIDS	Model1	954/117123	-0.0271693	0.0271746	0.317407
VLDL_L	C01C	CARDIAC STIMULANTS EXCL. CARDIAC GLYCOSIDES	Model1	29/118048	0.0246587	0.155154	0.873724
VLDL_L	G02A	OXYTOCICS	Model1	5/118072	-0.579657	0.37372	0.120893
VLDL_L	V04C	OTHER DIAGNOSTIC AGENTS	Model1	36/118041	-0.220477	0.139271	0.113407
VLDL_L	D02B	PROTECTIVES AGAINST UV-RADIATION	Model1	11/118066	-0.52472	0.251926	0.0372684
VLDL_L	D03A	CICATRIZANTS	Model1	6/118071	-0.394132	0.341099	0.247897
VLDL_L	D03B	ENZYMES	Model1	23/118054	-0.208028	0.174275	0.232605
VLDL_L	M09A	OTHER DRUGS FOR DISORDERS OF THE MUSCULO-SKELETAL SYSTEM	Model1	23/118054	-0.208028	0.174275	0.232605
VLDL_L	J01B	AMPHENICOLS	Model1	4/118073	-0.492533	0.417705	0.238345
VLDL_L	D10B	ANTI-ACNE PREPARATIONS FOR SYSTEMIC USE	Model1	1/118076	-1.21609	0.835398	0.145479
VLDL_L	J04B	DRUGS FOR TREATMENT OF LEPRA	Model1	13/118064	-0.461317	0.231709	0.0464907
VLDL_L	J01M	QUINOLONE ANTIBACTERIALS	Model1	61/118016	0.0407882	0.106988	0.703024
VLDL_L	N01A	ANESTHETICS, GENERAL	Model1	40/118037	-0.0709149	0.132109	0.591414
VLDL_L	P03A	ECTOPARASITICIDES, INCL. SCABICIDES	Model1	11/118066	0.106491	0.251926	0.672511
LDL_L	A01A	STOMATOLOGICAL PREPARATIONS	Model1	17021/101056	-0.349416	0.00485633	0
LDL_L	A02A	ANTACIDS	Model1	256/117821	-0.138949	0.0363533	0.000132345
LDL_L	A02B	DRUGS FOR PEPTIC ULCER AND GASTRO-OESOPHAGEAL REFLUX DISEASE (GORD)	Model1	13978/104099	-0.0866789	0.00528542	2.24466e-60
LDL_L	A03A	Drugs for functional gastrointestinal disorders	Model1	1031/117046	-0.0364803	0.0181897	0.0449069
LDL_L	A03B	BELLADONNA AND DERIVATIVES, PLAIN	Model1	139/117938	-0.0956239	0.0493017	0.0524346
LDL_L	A03C	ANTISPASMODICS IN COMBINATION WITH PSYCHOLEPTICS	Model1	12/118065	-0.240362	0.167677	0.151723
LDL_L	A03F	PROPULSIVES	Model1	384/117693	-0.0732962	0.0296933	0.0135716
LDL_L	A04A	ANTIEMETICS AND ANTINAUSEANTS	Model1	26/118051	-0.260818	0.11392	0.0220524
LDL_L	A05A	BILE THERAPY	Model1	65/118012	-0.172198	0.0720702	0.0168817
LDL_L	A06A	Drugs for constipation	Model1	2000/116077	-0.114953	0.0131311	2.08113e-18
LDL_L	A07D	ANTIPROPULSIVES	Model1	456/117621	-0.187904	0.0272564	5.4538e-12
LDL_L	A07E	INTESTINAL ANTIINFLAMMATORY AGENTS	Model1	3909/114168	-0.0680221	0.00945489	6.31169e-13
LDL_L	A08A	ANTIOBESITY PREPARATIONS, EXCL. DIET PRODUCTS	Model1	303/117774	-0.340843	0.0334091	1.98565e-24
LDL_L	A09A	DIGESTIVES, INCL. ENZYMES	Model1	74/118003	-0.285807	0.0675415	2.32235e-05
LDL_L	A10A	INSULINS AND ANALOGUES	Model1	1275/116802	-0.57627	0.0162919	1.26652e-272
LDL_L	A10B	BLOOD GLUCOSE LOWERING DRUGS, EXCL. INSULINS	Model1	3841/114236	-0.577745	0.00947508	0
LDL_L	A11A	MULTIVITAMINS, COMBINATIONS	Model1	1726/116351	-0.0174372	0.014154	0.217963
LDL_L	A11B	MULTIVITAMINS, PLAIN	Model1	3729/114348	0.0106899	0.00971424	0.271147
LDL_L	A11C	VITAMIN A AND D, INCL. COMBINATIONS OF THE TWO	Model1	7247/110830	0.0409741	0.00714296	9.70056e-09
LDL_L	A11D	VITAMIN B1, PLAIN AND IN COMBINATION WITH VITAMIN B6 AND B12	Model1	199/117878	-0.219873	0.0412279	9.67167e-08
LDL_L	A11E	VITAMIN B-COMPLEX, INCL. COMBINATIONS	Model1	871/117206	-0.0726698	0.0197789	0.000238792
LDL_L	A11G	ASCORBIC ACID (VITAMIN C), INCL. COMBINATIONS	Model1	1906/116171	0.0150304	0.0134547	0.263948
LDL_L	A11H	OTHER PLAIN VITAMIN PREPARATIONS	Model1	615/117462	0.0392637	0.0235232	0.0950912
LDL_L	A11J	OTHER VITAMIN PRODUCTS, COMBINATIONS	Model1	159/117918	-0.0388481	0.046121	0.399617
LDL_L	A12A	CALCIUM	Model1	4447/113630	-0.0292035	0.00901189	0.00119331
LDL_L	A12B	POTASSIUM	Model1	87/117990	-0.14708	0.0623012	0.018238
LDL_L	A12C	OTHER MINERAL SUPPLEMENTS	Model1	1297/116780	-0.00703175	0.0162539	0.665293
LDL_L	A16A	OTHER ALIMENTARY TRACT AND METABOLISM PRODUCTS	Model1	4/118073	-0.0161288	0.290476	0.95572
LDL_L	B01A	ANTITHROMBOTIC AGENTS	Model1	18020/100057	-0.370854	0.00475737	0
LDL_L	B02A	ANTIFIBRINOLYTICS	Model1	142/117935	-0.134987	0.0488346	0.00570776
LDL_L	B02B	VITAMIN K AND OTHER HEMOSTATICS	Model1	46/118031	0.0205151	0.0856588	0.81072
LDL_L	B03A	IRON PREPARATIONS	Model1	1223/116854	-0.204715	0.0167232	1.96041e-34
LDL_L	B03B	VITAMIN B12 AND FOLIC ACID	Model1	1646/116431	-0.163835	0.0144328	7.54694e-30
LDL_L	B03X	OTHER ANTIANEMIC PREPARATIONS	Model1	30/118047	-0.467627	0.106055	1.03794e-05
LDL_L	B05X	I.V. SOLUTION ADDITIVES	Model1	38/118039	-0.392581	0.094258	3.11621e-05
LDL_L	C01A	CARDIAC GLYCOSIDES	Model1	282/117795	-0.416458	0.034649	2.94058e-33
LDL_L	C01B	ANTIARRHYTHMICS, CLASS I AND III	Model1	308/117769	-0.229173	0.0331493	4.75736e-12
LDL_L	C01D	VASODILATORS USED IN CARDIAC DISEASES	Model1	1508/116569	-0.585647	0.0150423	0
LDL_L	C01E	OTHER CARDIAC PREPARATIONS	Model1	14927/103150	0.0277076	0.00513585	6.86757e-08
LDL_L	C02A	ANTIADRENERGIC AGENTS, CENTRALLY ACTING	Model1	268/117809	-0.128149	0.0355333	0.000310544
LDL_L	C02C	ANTIADRENERGIC AGENTS, PERIPHERALLY ACTING	Model1	1503/116574	-0.367145	0.0151042	3.42076e-130
LDL_L	C02D	ARTERIOLAR SMOOTH MUSCLE, AGENTS ACTING ON	Model1	23/118054	-0.173749	0.121121	0.151432
LDL_L	C03A	LOW-CEILING DIURETICS, THIAZIDES	Model1	7184/110893	-0.155152	0.00715312	4.06707e-104
LDL_L	C03B	LOW-CEILING DIURETICS, EXCL. THIAZIDES	Model1	411/117666	-0.259607	0.0287296	1.6457e-19
LDL_L	C03C	HIGH-CEILING DIURETICS	Model1	1256/116821	-0.351095	0.0164991	2.70728e-100
LDL_L	C03D	POTASSIUM-SPARING AGENTS	Model1	278/117799	-0.333512	0.034879	1.17666e-21
LDL_L	C03E	DIURETICS AND POTASSIUM-SPARING AGENTS IN COMBINATION	Model1	243/117834	-0.138985	0.0373341	0.000197178
LDL_L	C04A	PERIPHERAL VASODILATORS	Model1	42/118035	-0.0967142	0.089646	0.280659
LDL_L	C05A	AGENTS FOR TREATMENT OF HEMORRHOIDS AND ANAL FISSURES FOR TOPICAL USE	Model1	2264/115813	-0.30426	0.0123284	3.88213e-134
LDL_L	C05B	ANTIVARICOSE THERAPY	Model1	11/118066	-0.103664	0.175127	0.553895
LDL_L	C05C	CAPILLARY STABILIZING AGENTS	Model1	10/118067	0.00491363	0.183692	0.97866
LDL_L	C07A	BETA BLOCKING AGENTS	Model1	8027/110050	-0.323747	0.00674343	0
LDL_L	C07B	BETA BLOCKING AGENTS AND THIAZIDES	Model1	116/117961	-0.255391	0.0539671	2.22196e-06
LDL_L	C07C	BETA BLOCKING AGENTS AND OTHER DIURETICS	Model1	216/117861	-0.110303	0.0395789	0.00532194
LDL_L	C07D	BETA BLOCKING AGENTS, THIAZIDES AND OTHER DIURETICS	Model1	2/118075	-0.123091	0.410681	0.764389
LDL_L	C07F	BETA BLOCKING AGENTS AND OTHER ANTIHYPERTENSIVES	Model1	9/118068	-0.37781	0.193623	0.0510275
LDL_L	C08C	SELECTIVE CALCIUM CHANNEL BLOCKERS WITH MAINLY VASCULAR EFFECTS	Model1	7631/110446	-0.253906	0.0069548	3.47764e-290
LDL_L	C08D	SELECTIVE CALCIUM CHANNEL BLOCKERS WITH DIRECT CARDIAC EFFECTS	Model1	1048/117029	-0.377031	0.0180392	7.92421e-97
LDL_L	C08G	CALCIUM CHANNEL BLOCKERS AND DIURETICS	Model1	13/118064	-0.643879	0.16109	6.41865e-05
LDL_L	C09A	ACE INHIBITORS, PLAIN	Model1	11529/106548	-0.311039	0.00573153	0
LDL_L	C09B	ACE INHIBITORS, COMBINATIONS	Model1	173/117904	-0.22714	0.0442031	2.7729e-07
LDL_L	C09C	ANGIOTENSIN II ANTAGONISTS, PLAIN	Model1	4792/113285	-0.266819	0.00860412	2.7376e-210
LDL_L	C09D	ANGIOTENSIN II ANTAGONISTS, COMBINATIONS	Model1	221/117856	-0.292924	0.0391144	6.99297e-14
LDL_L	C10A	LIPID MODIFYING AGENTS, PLAIN	Model1	23847/94230	-0.472596	0.00419297	0
LDL_L	D01A	ANTIFUNGALS FOR TOPICAL USE	Model1	560/117517	-0.0471954	0.0246108	0.055155
LDL_L	D01B	ANTIFUNGALS FOR SYSTEMIC USE	Model1	234/117843	-0.00391023	0.0380105	0.918065
LDL_L	D02A	EMOLLIENTS AND PROTECTIVES	Model1	689/117388	-0.197194	0.0221984	6.5817e-19
LDL_L	D04A	ANTIPRURITICS, INCL. ANTIHISTAMINES, ANESTHETICS, ETC.	Model1	41/118036	0.0155374	0.0907306	0.86403
LDL_L	D05A	ANTIPSORIATICS FOR TOPICAL USE	Model1	444/117633	-0.115694	0.027619	2.80475e-05
LDL_L	D05B	ANTIPSORIATICS FOR SYSTEMIC USE	Model1	20/118057	-0.15993	0.129877	0.218178
LDL_L	D06A	ANTIBIOTICS FOR TOPICAL USE	Model1	421/117656	-0.0662418	0.0283635	0.0195212
LDL_L	D06B	CHEMOTHERAPEUTICS FOR TOPICAL USE	Model1	235/117842	-0.0301054	0.037932	0.427391
LDL_L	D07A	CORTICOSTEROIDS, PLAIN	Model1	4467/113610	-0.0635678	0.00886787	7.63584e-13
LDL_L	D07C	CORTICOSTEROIDS, COMBINATIONS WITH ANTIBIOTICS	Model1	152/117925	-0.0419804	0.0471457	0.373231
LDL_L	D07X	CORTICOSTEROIDS, OTHER COMBINATIONS	Model1	1546/116531	-0.105055	0.0148746	1.64209e-12
LDL_L	D08A	ANTISEPTICS AND DISINFECTANTS	Model1	40/118037	-0.0848524	0.0918574	0.355624
LDL_L	D09A	MEDICATED DRESSINGS	Model1	26/118051	-0.183031	0.113925	0.108145
LDL_L	D10A	ANTI-ACNE PREPARATIONS FOR TOPICAL USE	Model1	274/117803	-0.0679156	0.0351275	0.053189
LDL_L	D11A	OTHER DERMATOLOGICAL PREPARATIONS	Model1	5393/112684	0.0156174	0.00813572	0.0549091
LDL_L	G01A	ANTIINFECTIVES AND ANTISEPTICS, EXCL. COMBINATIONS WITH CORTICOSTEROIDS	Model1	800/117277	-0.061864	0.0206159	0.00269336
LDL_L	G02B	CONTRACEPTIVES FOR TOPICAL USE	Model1	343/117734	-0.225514	0.0315041	8.21885e-13
LDL_L	G02C	OTHER GYNECOLOGICALS	Model1	15077/103000	0.0222035	0.00511442	1.41727e-05
LDL_L	G03A	HORMONAL CONTRACEPTIVES FOR SYSTEMIC USE	Model1	1244/116833	-0.19091	0.0167901	6.08661e-30
LDL_L	G03B	ANDROGENS	Model1	158/117919	-0.137358	0.0462563	0.00298349
LDL_L	G03C	ESTROGENS	Model1	2709/115368	0.0234737	0.0114073	0.0396139
LDL_L	G03D	PROGESTOGENS	Model1	365/117712	-0.219388	0.030515	6.54133e-13
LDL_L	G03F	PROGESTOGENS AND ESTROGENS IN COMBINATION	Model1	1581/116496	-0.0640022	0.0147946	1.51923e-05
LDL_L	G03G	GONADOTROPINS AND OTHER OVULATION STIMULANTS	Model1	4/118073	-0.226055	0.290406	0.436329
LDL_L	G03H	ANTIANDROGENS	Model1	32/118045	-0.12869	0.102713	0.210245
LDL_L	G03X	OTHER SEX HORMONES AND MODULATORS OF THE GENITAL SYSTEM	Model1	120/117957	-0.0487056	0.0530839	0.358871
LDL_L	G04B	Urologicals	Model1	1740/116337	-0.148596	0.0140517	4.00197e-26
LDL_L	G04C	DRUGS USED IN BENIGN PROSTATIC HYPERTROPHY	Model1	1624/116453	-0.177396	0.0146906	1.49026e-33
LDL_L	H01A	ANTERIOR PITUITARY LOBE HORMONES AND ANALOGUES	Model1	26/118051	-0.371669	0.113914	0.00110383
LDL_L	H01B	POSTERIOR PITUITARY LOBE HORMONES	Model1	35/118042	-0.17583	0.0981882	0.0733362
LDL_L	H01C	HYPOTHALAMIC HORMONES	Model1	10/118067	-0.25495	0.183675	0.165126
LDL_L	H02A	CORTICOSTEROIDS FOR SYSTEMIC USE, PLAIN	Model1	1352/116725	-0.100885	0.0158926	2.19011e-10
LDL_L	H03A	THYROID PREPARATIONS	Model1	6546/111531	-0.0574927	0.00748251	1.55851e-14
LDL_L	H03B	ANTITHYROID PREPARATIONS	Model1	92/117985	-0.0406079	0.060582	0.50267
LDL_L	H04A	GLYCOGENOLYTIC HORMONES	Model1	1/118076	-0.317996	0.580816	0.584037
LDL_L	H05B	ANTI-PARATHYROID AGENTS	Model1	1/118076	-0.962109	0.580811	0.0976247
LDL_L	J01A	TETRACYCLINES	Model1	644/117433	-0.0620101	0.022954	0.00690384
LDL_L	J01C	BETA-LACTAM ANTIBACTERIALS, PENICILLINS	Model1	333/117744	-0.141708	0.0318723	8.75157e-06
LDL_L	J01D	OTHER BETA-LACTAM ANTIBACTERIALS	Model1	105/117972	-0.267098	0.0567208	2.49234e-06
LDL_L	J01E	SULFONAMIDES AND TRIMETHOPRIM	Model1	150/117927	-0.14308	0.0474557	0.00257014
LDL_L	J01F	MACROLIDES, LINCOSAMIDES AND STREPTOGRAMINS	Model1	159/117918	-0.0962327	0.0460928	0.0368178
LDL_L	J01X	OTHER ANTIBACTERIALS	Model1	136/117941	-0.111138	0.0498386	0.0257519
LDL_L	J02A	ANTIMYCOTICS FOR SYSTEMIC USE	Model1	51/118026	-0.0151447	0.0813537	0.852321
LDL_L	J04A	DRUGS FOR TREATMENT OF TUBERCULOSIS	Model1	3/118074	-0.285395	0.33535	0.39475
LDL_L	J05A	DIRECT ACTING ANTIVIRALS	Model1	229/117848	-0.0613929	0.0384542	0.110376
LDL_L	J07B	VIRAL VACCINES	Model1	49/118028	-0.182693	0.0830074	0.0277433
LDL_L	L01A	ALKYLATING AGENTS	Model1	15/118062	-0.328276	0.14998	0.0286139
LDL_L	L01B	ANTIMETABOLITES	Model1	675/117402	-0.147904	0.0224282	4.28279e-11
LDL_L	L01X	OTHER ANTINEOPLASTIC AGENTS	Model1	171/117906	-0.143765	0.0444555	0.00122145
LDL_L	L02A	HORMONES AND RELATED AGENTS	Model1	134/117943	-0.0917286	0.0502088	0.0677109
LDL_L	L02B	HORMONE ANTAGONISTS AND RELATED AGENTS	Model1	829/117248	-0.0386004	0.0202981	0.0572163
LDL_L	L03A	IMMUNOSTIMULANTS	Model1	32/118045	-0.0771611	0.10271	0.452503
LDL_L	L04A	IMMUNOSUPPRESSANTS	Model1	1068/117009	-0.146863	0.0178552	1.96758e-16
LDL_L	M01A	ANTIINFLAMMATORY AND ANTIRHEUMATIC PRODUCTS, NON-STEROIDS	Model1	25364/92713	0.029111	0.00414546	2.19294e-12
LDL_L	M01C	SPECIFIC ANTIRHEUMATIC AGENTS	Model1	9/118068	-0.253772	0.193607	0.189942
LDL_L	M02A	TOPICAL PRODUCTS FOR JOINT AND MUSCULAR PAIN	Model1	17639/100438	0.026338	0.00477451	3.46789e-08
LDL_L	M03B	MUSCLE RELAXANTS, CENTRALLY ACTING AGENTS	Model1	172/117905	-0.0261181	0.0443202	0.555658
LDL_L	M03C	MUSCLE RELAXANTS, DIRECTLY ACTING AGENTS	Model1	2/118075	-0.392073	0.410728	0.339792
LDL_L	M04A	ANTIGOUT PREPARATIONS	Model1	1427/116650	-0.210239	0.015557	1.38764e-41
LDL_L	M05B	DRUGS AFFECTING BONE STRUCTURE AND MINERALIZATION	Model1	2058/116019	-0.0286666	0.0130147	0.0276219
LDL_L	N02A	OPIOIDS	Model1	6261/111816	-0.0898545	0.00757995	2.13453e-32
LDL_L	N02B	OTHER ANALGESICS AND ANTIPYRETICS	Model1	35187/82890	-0.170463	0.00370651	0
LDL_L	N02C	ANTIMIGRAINE PREPARATIONS	Model1	1381/116696	0.0180113	0.0157669	0.253309
LDL_L	N03A	ANTIEPILEPTICS	Model1	2074/116003	-0.0536292	0.0128709	3.09263e-05
LDL_L	N04A	ANTICHOLINERGIC AGENTS	Model1	74/118003	-0.0952814	0.0675526	0.158401
LDL_L	N04B	DOPAMINERGIC AGENTS	Model1	281/117796	-0.169116	0.0346976	1.09515e-06
LDL_L	N05A	ANTIPSYCHOTICS	Model1	926/117151	-0.0367934	0.0191652	0.0548851
LDL_L	N05B	ANXIOLYTICS	Model1	492/117585	-0.105273	0.0262444	6.04318e-05
LDL_L	N05C	HYPNOTICS AND SEDATIVES	Model1	850/117227	-0.0611379	0.0200097	0.00224801
LDL_L	N06A	ANTIDEPRESSANTS	Model1	8800/109277	-0.0181802	0.00646739	0.00493865
LDL_L	N06B	PSYCHOSTIMULANTS, AGENTS USED FOR ADHD AND NOOTROPICS	Model1	23/118054	-0.00542369	0.12113	0.964286
LDL_L	N06C	PSYCHOLEPTICS AND PSYCHOANALEPTICS IN COMBINATION	Model1	27/118050	-0.122079	0.111807	0.274891
LDL_L	N06D	ANTI-DEMENTIA DRUGS	Model1	650/117427	0.00804054	0.0228848	0.725328
LDL_L	N07A	PARASYMPATHOMIMETICS	Model1	45/118032	-0.143139	0.0866011	0.0983624
LDL_L	N07B	DRUGS USED IN ADDICTIVE DISORDERS	Model1	181/117896	-0.0757699	0.0432063	0.0794886
LDL_L	N07C	ANTIVERTIGO PREPARATIONS	Model1	437/117640	-0.0728928	0.027853	0.00887044
LDL_L	P01A	AGENTS AGAINST AMOEBIASIS AND OTHER PROTOZOAL DISEASES	Model1	55/118022	-0.100046	0.0783343	0.201548
LDL_L	P01B	ANTIMALARIALS	Model1	1056/117021	-0.203881	0.0179727	8.23649e-30
LDL_L	R01A	DECONGESTANTS AND OTHER NASAL PREPARATIONS FOR TOPICAL USE	Model1	5811/112266	-0.0506772	0.00782288	9.32681e-11
LDL_L	R01B	NASAL DECONGESTANTS FOR SYSTEMIC USE	Model1	50/118027	0.0957055	0.082161	0.244081
LDL_L	R03A	ADRENERGICS, INHALANTS	Model1	7772/110305	-0.047544	0.00681991	3.15537e-12
LDL_L	R03B	OTHER DRUGS FOR OBSTRUCTIVE AIRWAY DISEASES, INHALANTS	Model1	5288/112789	-0.0538573	0.00817912	4.57604e-11
LDL_L	R03C	ADRENERGICS FOR SYSTEMIC USE	Model1	5155/112922	-0.042584	0.00827679	2.67969e-07
LDL_L	R03D	OTHER SYSTEMIC DRUGS FOR OBSTRUCTIVE AIRWAY DISEASES	Model1	420/117657	-0.108563	0.0284007	0.000132149
LDL_L	R05C	EXPECTORANTS, EXCL. COMBINATIONS WITH COUGH SUPPRESSANTS	Model1	115/117962	-0.128864	0.0542008	0.0174306
LDL_L	R05D	COUGH SUPPRESSANTS, EXCL. COMBINATIONS WITH EXPECTORANTS	Model1	592/117485	-0.035196	0.0239854	0.142272
LDL_L	R06A	ANTIHISTAMINES FOR SYSTEMIC USE	Model1	3820/114257	-0.0344548	0.00956149	0.000314093
LDL_L	S01A	ANTIINFECTIVES	Model1	786/117291	-0.0659494	0.0207909	0.00151417
LDL_L	S01B	ANTIINFLAMMATORY AGENTS	Model1	4014/114063	0.00741463	0.00933963	0.427262
LDL_L	S01C	ANTIINFLAMMATORY AGENTS AND ANTIINFECTIVES IN COMBINATION	Model1	1204/116873	-0.111111	0.0168297	4.07195e-11
LDL_L	S01E	ANTIGLAUCOMA PREPARATIONS AND MIOTICS	Model1	1390/116687	-0.036263	0.0157049	0.0209437
LDL_L	S01F	MYDRIATICS AND CYCLOPLEGICS	Model1	24/118053	-0.15967	0.118575	0.178121
LDL_L	S01G	DECONGESTANTS AND ANTIALLERGICS	Model1	372/117705	-0.0675316	0.0301697	0.0251975
LDL_L	S01K	SURGICAL AIDS	Model1	245/117832	-0.178556	0.0371751	1.5642e-06
LDL_L	S01X	OTHER OPHTHALMOLOGICALS	Model1	1116/116961	-0.0649379	0.0175004	0.000206827
LDL_L	S02A	ANTIINFECTIVES	Model1	112/117965	-0.0290409	0.0549094	0.596885
LDL_L	S02B	CORTICOSTEROIDS	Model1	1268/116809	-0.112258	0.0164037	7.76937e-12
LDL_L	S02C	CORTICOSTEROIDS AND ANTIINFECTIVES IN COMBINATION	Model1	74/118003	0.0247363	0.06754	0.714182
LDL_L	S03A	ANTIINFECTIVES	Model1	104/117973	-0.0420332	0.0569783	0.460694
LDL_L	S03C	CORTICOSTEROIDS AND ANTIINFECTIVES IN COMBINATION	Model1	5/118072	-0.302664	0.259745	0.243925
LDL_L	V03A	ALL OTHER THERAPEUTIC PRODUCTS	Model1	256/117821	-0.237938	0.0363496	5.94126e-11
LDL_L	V06D	OTHER NUTRIENTS	Model1	150/117927	-0.0417564	0.0474717	0.379075
LDL_L	A07A	INTESTINAL ANTIINFECTIVES	Model1	23/118054	-0.0903251	0.121127	0.455846
LDL_L	B05C	IRRIGATING SOLUTIONS	Model1	108/117969	-0.147477	0.0559255	0.00836471
LDL_L	J01G	AMINOGLYCOSIDE ANTIBACTERIALS	Model1	2/118075	-0.108828	0.410683	0.791015
LDL_L	R02A	THROAT PREPARATIONS	Model1	14433/103644	0.0306232	0.00521449	4.29891e-09
LDL_L	S03B	CORTICOSTEROIDS	Model1	954/117123	-0.123554	0.0188896	6.14184e-11
LDL_L	C01C	CARDIAC STIMULANTS EXCL. CARDIAC GLYCOSIDES	Model1	29/118048	-0.0547015	0.107869	0.61208
LDL_L	G02A	OXYTOCICS	Model1	5/118072	-0.309997	0.259827	0.232837
LDL_L	V04C	OTHER DIAGNOSTIC AGENTS	Model1	36/118041	-0.178706	0.0968268	0.0649492
LDL_L	D02B	PROTECTIVES AGAINST UV-RADIATION	Model1	11/118066	-0.396429	0.175149	0.0236142
LDL_L	D03A	CICATRIZANTS	Model1	6/118071	-0.152471	0.237147	0.520265
LDL_L	D03B	ENZYMES	Model1	23/118054	-0.221401	0.121162	0.0676558
LDL_L	M09A	OTHER DRUGS FOR DISORDERS OF THE MUSCULO-SKELETAL SYSTEM	Model1	23/118054	-0.221401	0.121162	0.0676558
LDL_L	J01B	AMPHENICOLS	Model1	4/118073	-0.278407	0.290407	0.337723
LDL_L	D10B	ANTI-ACNE PREPARATIONS FOR SYSTEMIC USE	Model1	1/118076	-1.26014	0.580798	0.0300341
LDL_L	J04B	DRUGS FOR TREATMENT OF LEPRA	Model1	13/118064	-0.39594	0.161093	0.0139789
LDL_L	J01M	QUINOLONE ANTIBACTERIALS	Model1	61/118016	-0.0836556	0.074382	0.260729
LDL_L	N01A	ANESTHETICS, GENERAL	Model1	40/118037	-0.33165	0.091843	0.000305087
LDL_L	P03A	ECTOPARASITICIDES, INCL. SCABICIDES	Model1	11/118066	0.0551098	0.17515	0.753033
HDL_L	A01A	STOMATOLOGICAL PREPARATIONS	Model1	17021/101056	-0.110531	0.00485619	1.97699e-114
HDL_L	A02A	ANTACIDS	Model1	256/117821	-0.156174	0.0356576	1.18883e-05
HDL_L	A02B	DRUGS FOR PEPTIC ULCER AND GASTRO-OESOPHAGEAL REFLUX DISEASE (GORD)	Model1	13978/104099	-0.14779	0.00517242	5.99442e-179
HDL_L	A03A	Drugs for functional gastrointestinal disorders	Model1	1031/117046	-0.118012	0.017839	3.72161e-11
HDL_L	A03B	BELLADONNA AND DERIVATIVES, PLAIN	Model1	139/117938	-0.115794	0.0483588	0.0166458
HDL_L	A03C	ANTISPASMODICS IN COMBINATION WITH PSYCHOLEPTICS	Model1	12/118065	-0.555783	0.164465	0.000726851
HDL_L	A03F	PROPULSIVES	Model1	384/117693	-0.106888	0.0291247	0.000242636
HDL_L	A04A	ANTIEMETICS AND ANTINAUSEANTS	Model1	26/118051	0.0352266	0.111744	0.752578
HDL_L	A05A	BILE THERAPY	Model1	65/118012	0.0148862	0.0706941	0.833221
HDL_L	A06A	Drugs for constipation	Model1	2000/116077	-0.0888428	0.0128817	5.34426e-12
HDL_L	A07D	ANTIPROPULSIVES	Model1	456/117621	0.0302078	0.0267406	0.258621
HDL_L	A07E	INTESTINAL ANTIINFLAMMATORY AGENTS	Model1	3909/114168	0.017678	0.00927604	0.0566818
HDL_L	A08A	ANTIOBESITY PREPARATIONS, EXCL. DIET PRODUCTS	Model1	303/117774	-0.37253	0.0327669	6.17807e-30
HDL_L	A09A	DIGESTIVES, INCL. ENZYMES	Model1	74/118003	-0.0426325	0.0662553	0.519928
HDL_L	A10A	INSULINS AND ANALOGUES	Model1	1275/116802	-0.118345	0.0160613	1.73877e-13
HDL_L	A10B	BLOOD GLUCOSE LOWERING DRUGS, EXCL. INSULINS	Model1	3841/114236	-0.326082	0.00939135	7.98516e-263
HDL_L	A11A	MULTIVITAMINS, COMBINATIONS	Model1	1726/116351	0.0339035	0.0138831	0.014605
HDL_L	A11B	MULTIVITAMINS, PLAIN	Model1	3729/114348	0.0502186	0.00952746	1.35969e-07
HDL_L	A11C	VITAMIN A AND D, INCL. COMBINATIONS OF THE TWO	Model1	7247/110830	0.03494	0.00700664	6.15077e-07
HDL_L	A11D	VITAMIN B1, PLAIN AND IN COMBINATION WITH VITAMIN B6 AND B12	Model1	199/117878	0.181763	0.0404411	6.97961e-06
HDL_L	A11E	VITAMIN B-COMPLEX, INCL. COMBINATIONS	Model1	871/117206	0.0893961	0.0194002	4.06978e-06
HDL_L	A11G	ASCORBIC ACID (VITAMIN C), INCL. COMBINATIONS	Model1	1906/116171	0.0532429	0.0131966	5.47343e-05
HDL_L	A11H	OTHER PLAIN VITAMIN PREPARATIONS	Model1	615/117462	0.0849776	0.0230725	0.000230543
HDL_L	A11J	OTHER VITAMIN PRODUCTS, COMBINATIONS	Model1	159/117918	0.0752108	0.0452389	0.0964103
HDL_L	A12A	CALCIUM	Model1	4447/113630	0.0793638	0.00883698	2.72444e-19
HDL_L	A12B	POTASSIUM	Model1	87/117990	-0.10415	0.0611109	0.0883318
HDL_L	A12C	OTHER MINERAL SUPPLEMENTS	Model1	1297/116780	0.054054	0.0159425	0.000697701
HDL_L	A16A	OTHER ALIMENTARY TRACT AND METABOLISM PRODUCTS	Model1	4/118073	0.126215	0.284923	0.657781
HDL_L	B01A	ANTITHROMBOTIC AGENTS	Model1	18020/100057	-0.125379	0.0047711	9.16477e-152
HDL_L	B02A	ANTIFIBRINOLYTICS	Model1	142/117935	-0.141737	0.0479008	0.00308721
HDL_L	B02B	VITAMIN K AND OTHER HEMOSTATICS	Model1	46/118031	0.0452639	0.0840212	0.590081
HDL_L	B03A	IRON PREPARATIONS	Model1	1223/116854	-0.129618	0.0164096	2.83763e-15
HDL_L	B03B	VITAMIN B12 AND FOLIC ACID	Model1	1646/116431	-0.0139576	0.0141646	0.324437
HDL_L	B03X	OTHER ANTIANEMIC PREPARATIONS	Model1	30/118047	-0.468682	0.104027	6.63122e-06
HDL_L	B05X	I.V. SOLUTION ADDITIVES	Model1	38/118039	0.0443064	0.0924628	0.631811
HDL_L	C01A	CARDIAC GLYCOSIDES	Model1	282/117795	-0.25328	0.0339994	9.43047e-14
HDL_L	C01B	ANTIARRHYTHMICS, CLASS I AND III	Model1	308/117769	-0.0623285	0.0325216	0.0553009
HDL_L	C01D	VASODILATORS USED IN CARDIAC DISEASES	Model1	1508/116569	-0.25935	0.01483	2.14857e-68
HDL_L	C01E	OTHER CARDIAC PREPARATIONS	Model1	14927/103150	-0.022928	0.00503784	5.34044e-06
HDL_L	C02A	ANTIADRENERGIC AGENTS, CENTRALLY ACTING	Model1	268/117809	-0.129252	0.0348539	0.000208684
HDL_L	C02C	ANTIADRENERGIC AGENTS, PERIPHERALLY ACTING	Model1	1503/116574	-0.128164	0.0148478	6.11026e-18
HDL_L	C02D	ARTERIOLAR SMOOTH MUSCLE, AGENTS ACTING ON	Model1	23/118054	-0.135098	0.118806	0.255488
HDL_L	C03A	LOW-CEILING DIURETICS, THIAZIDES	Model1	7184/110893	-0.0739425	0.00702704	6.98245e-26
HDL_L	C03B	LOW-CEILING DIURETICS, EXCL. THIAZIDES	Model1	411/117666	-0.100081	0.0281886	0.000384786
HDL_L	C03C	HIGH-CEILING DIURETICS	Model1	1256/116821	-0.23798	0.0161999	8.22144e-49
HDL_L	C03D	POTASSIUM-SPARING AGENTS	Model1	278/117799	-0.28791	0.0342152	3.98326e-17
HDL_L	C03E	DIURETICS AND POTASSIUM-SPARING AGENTS IN COMBINATION	Model1	243/117834	-0.184259	0.0366186	4.86517e-07
HDL_L	C04A	PERIPHERAL VASODILATORS	Model1	42/118035	0.0895639	0.0879323	0.308416
HDL_L	C05A	AGENTS FOR TREATMENT OF HEMORRHOIDS AND ANAL FISSURES FOR TOPICAL USE	Model1	2264/115813	-0.0771177	0.0121218	1.9997e-10
HDL_L	C05B	ANTIVARICOSE THERAPY	Model1	11/118066	-0.234204	0.171778	0.172757
HDL_L	C05C	CAPILLARY STABILIZING AGENTS	Model1	10/118067	0.010667	0.180181	0.952791
HDL_L	C07A	BETA BLOCKING AGENTS	Model1	8027/110050	-0.229233	0.00664538	1.87359e-259
HDL_L	C07B	BETA BLOCKING AGENTS AND THIAZIDES	Model1	116/117961	-0.205131	0.052937	0.00010668
HDL_L	C07C	BETA BLOCKING AGENTS AND OTHER DIURETICS	Model1	216/117861	-0.189668	0.0388197	1.03108e-06
HDL_L	C07D	BETA BLOCKING AGENTS, THIAZIDES AND OTHER DIURETICS	Model1	2/118075	-0.427642	0.402828	0.28842
HDL_L	C07F	BETA BLOCKING AGENTS AND OTHER ANTIHYPERTENSIVES	Model1	9/118068	-0.438289	0.18992	0.0210144
HDL_L	C08C	SELECTIVE CALCIUM CHANNEL BLOCKERS WITH MAINLY VASCULAR EFFECTS	Model1	7631/110446	-0.0565383	0.00685828	1.68514e-16
HDL_L	C08D	SELECTIVE CALCIUM CHANNEL BLOCKERS WITH DIRECT CARDIAC EFFECTS	Model1	1048/117029	-0.117109	0.0177238	3.92677e-11
HDL_L	C08G	CALCIUM CHANNEL BLOCKERS AND DIURETICS	Model1	13/118064	-0.146546	0.158021	0.353728
HDL_L	C09A	ACE INHIBITORS, PLAIN	Model1	11529/106548	-0.117933	0.0056813	1.53717e-95
HDL_L	C09B	ACE INHIBITORS, COMBINATIONS	Model1	173/117904	0.0123327	0.0433629	0.776099
HDL_L	C09C	ANGIOTENSIN II ANTAGONISTS, PLAIN	Model1	4792/113285	-0.124662	0.00846618	4.94427e-49
HDL_L	C09D	ANGIOTENSIN II ANTAGONISTS, COMBINATIONS	Model1	221/117856	-0.101736	0.0383746	0.00802334
HDL_L	C10A	LIPID MODIFYING AGENTS, PLAIN	Model1	23847/94230	-0.102792	0.00431813	5.90104e-125
HDL_L	D01A	ANTIFUNGALS FOR TOPICAL USE	Model1	560/117517	-0.0408662	0.0241404	0.0904851
HDL_L	D01B	ANTIFUNGALS FOR SYSTEMIC USE	Model1	234/117843	0.0439815	0.0372836	0.238143
HDL_L	D02A	EMOLLIENTS AND PROTECTIVES	Model1	689/117388	-0.0886158	0.0217797	4.73018e-05
HDL_L	D04A	ANTIPRURITICS, INCL. ANTIHISTAMINES, ANESTHETICS, ETC.	Model1	41/118036	-0.148159	0.0889951	0.0959551
HDL_L	D05A	ANTIPSORIATICS FOR TOPICAL USE	Model1	444/117633	-0.0646644	0.0270924	0.0169967
HDL_L	D05B	ANTIPSORIATICS FOR SYSTEMIC USE	Model1	20/118057	-0.024768	0.127395	0.845849
HDL_L	D06A	ANTIBIOTICS FOR TOPICAL USE	Model1	421/117656	0.00257993	0.0278219	0.926118
HDL_L	D06B	CHEMOTHERAPEUTICS FOR TOPICAL USE	Model1	235/117842	-0.000665041	0.037207	0.985739
HDL_L	D07A	CORTICOSTEROIDS, PLAIN	Model1	4467/113610	0.0130879	0.00870015	0.1325
HDL_L	D07C	CORTICOSTEROIDS, COMBINATIONS WITH ANTIBIOTICS	Model1	152/117925	-0.0507656	0.0462443	0.272307
HDL_L	D07X	CORTICOSTEROIDS, OTHER COMBINATIONS	Model1	1546/116531	0.0321305	0.014593	0.0276837
HDL_L	D08A	ANTISEPTICS AND DISINFECTANTS	Model1	40/118037	-0.0573842	0.0901016	0.524202
HDL_L	D09A	MEDICATED DRESSINGS	Model1	26/118051	-0.0949427	0.111748	0.395539
HDL_L	D10A	ANTI-ACNE PREPARATIONS FOR TOPICAL USE	Model1	274/117803	-0.0270917	0.0344564	0.431717
HDL_L	D11A	OTHER DERMATOLOGICAL PREPARATIONS	Model1	5393/112684	-0.0230594	0.00798003	0.00385749
HDL_L	G01A	ANTIINFECTIVES AND ANTISEPTICS, EXCL. COMBINATIONS WITH CORTICOSTEROIDS	Model1	800/117277	0.0108636	0.0202225	0.59113
HDL_L	G02B	CONTRACEPTIVES FOR TOPICAL USE	Model1	343/117734	-0.192873	0.0309034	4.35831e-10
HDL_L	G02C	OTHER GYNECOLOGICALS	Model1	15077/103000	-0.0255471	0.00501649	3.53699e-07
HDL_L	G03A	HORMONAL CONTRACEPTIVES FOR SYSTEMIC USE	Model1	1244/116833	-0.00759863	0.0164781	0.644702
HDL_L	G03B	ANDROGENS	Model1	158/117919	-0.163256	0.0453712	0.000320513
HDL_L	G03C	ESTROGENS	Model1	2709/115368	0.178518	0.0111774	2.32523e-57
HDL_L	G03D	PROGESTOGENS	Model1	365/117712	-0.222578	0.0299312	1.04231e-13
HDL_L	G03F	PROGESTOGENS AND ESTROGENS IN COMBINATION	Model1	1581/116496	0.181507	0.0145033	6.5233e-36
HDL_L	G03G	GONADOTROPINS AND OTHER OVULATION STIMULANTS	Model1	4/118073	0.0177946	0.284855	0.95019
HDL_L	G03H	ANTIANDROGENS	Model1	32/118045	0.559238	0.100737	2.83921e-08
HDL_L	G03X	OTHER SEX HORMONES AND MODULATORS OF THE GENITAL SYSTEM	Model1	120/117957	0.226282	0.0520651	1.38675e-05
HDL_L	G04B	Urologicals	Model1	1740/116337	-0.136499	0.0137839	4.13338e-23
HDL_L	G04C	DRUGS USED IN BENIGN PROSTATIC HYPERTROPHY	Model1	1624/116453	-0.0512206	0.0144179	0.000381638
HDL_L	H01A	ANTERIOR PITUITARY LOBE HORMONES AND ANALOGUES	Model1	26/118051	-0.290159	0.111738	0.00941171
HDL_L	H01B	POSTERIOR PITUITARY LOBE HORMONES	Model1	35/118042	-0.00480385	0.0963124	0.96022
HDL_L	H01C	HYPOTHALAMIC HORMONES	Model1	10/118067	0.114035	0.180165	0.526768
HDL_L	H02A	CORTICOSTEROIDS FOR SYSTEMIC USE, PLAIN	Model1	1352/116725	0.0648878	0.0155903	3.15598e-05
HDL_L	H03A	THYROID PREPARATIONS	Model1	6546/111531	-0.108423	0.00733452	2.09975e-49
HDL_L	H03B	ANTITHYROID PREPARATIONS	Model1	92/117985	0.0130064	0.0594239	0.826747
HDL_L	H04A	GLYCOGENOLYTIC HORMONES	Model1	1/118076	-0.400042	0.569712	0.482566
HDL_L	H05B	ANTI-PARATHYROID AGENTS	Model1	1/118076	-0.358269	0.569713	0.529443
HDL_L	J01A	TETRACYCLINES	Model1	644/117433	0.0150589	0.0225159	0.503615
HDL_L	J01C	BETA-LACTAM ANTIBACTERIALS, PENICILLINS	Model1	333/117744	-0.0625726	0.0312651	0.0453563
HDL_L	J01D	OTHER BETA-LACTAM ANTIBACTERIALS	Model1	105/117972	-0.106056	0.0556409	0.0566426
HDL_L	J01E	SULFONAMIDES AND TRIMETHOPRIM	Model1	150/117927	-0.18573	0.0465471	6.60718e-05
HDL_L	J01F	MACROLIDES, LINCOSAMIDES AND STREPTOGRAMINS	Model1	159/117918	-0.00667981	0.0452125	0.882546
HDL_L	J01X	OTHER ANTIBACTERIALS	Model1	136/117941	-0.135036	0.0488853	0.00574055
HDL_L	J02A	ANTIMYCOTICS FOR SYSTEMIC USE	Model1	51/118026	0.100741	0.0797979	0.206789
HDL_L	J04A	DRUGS FOR TREATMENT OF TUBERCULOSIS	Model1	3/118074	0.0969272	0.32894	0.76825
HDL_L	J05A	DIRECT ACTING ANTIVIRALS	Model1	229/117848	-0.0229582	0.0377195	0.542753
HDL_L	J07B	VIRAL VACCINES	Model1	49/118028	-0.0871634	0.0814219	0.284389
HDL_L	L01A	ALKYLATING AGENTS	Model1	15/118062	-0.242665	0.147114	0.0990479
HDL_L	L01B	ANTIMETABOLITES	Model1	675/117402	-0.0675012	0.0220026	0.00215637
HDL_L	L01X	OTHER ANTINEOPLASTIC AGENTS	Model1	171/117906	-0.131536	0.0436059	0.00255787
HDL_L	L02A	HORMONES AND RELATED AGENTS	Model1	134/117943	0.0327571	0.0492496	0.505972
HDL_L	L02B	HORMONE ANTAGONISTS AND RELATED AGENTS	Model1	829/117248	0.079175	0.019909	6.98796e-05
HDL_L	L03A	IMMUNOSTIMULANTS	Model1	32/118045	-0.243636	0.100744	0.0155925
HDL_L	L04A	IMMUNOSUPPRESSANTS	Model1	1068/117009	-0.0809835	0.0175173	3.78517e-06
HDL_L	M01A	ANTIINFLAMMATORY AND ANTIRHEUMATIC PRODUCTS, NON-STEROIDS	Model1	25364/92713	-0.0170387	0.00406676	2.7947e-05
HDL_L	M01C	SPECIFIC ANTIRHEUMATIC AGENTS	Model1	9/118068	-0.175254	0.189907	0.356092
HDL_L	M02A	TOPICAL PRODUCTS FOR JOINT AND MUSCULAR PAIN	Model1	17639/100438	-0.0364394	0.00468264	7.20676e-15
HDL_L	M03B	MUSCLE RELAXANTS, CENTRALLY ACTING AGENTS	Model1	172/117905	-0.182124	0.0434697	2.79548e-05
HDL_L	M03C	MUSCLE RELAXANTS, DIRECTLY ACTING AGENTS	Model1	2/118075	0.1664	0.402877	0.679586
HDL_L	M04A	ANTIGOUT PREPARATIONS	Model1	1427/116650	-0.0186663	0.0152713	0.221593
HDL_L	M05B	DRUGS AFFECTING BONE STRUCTURE AND MINERALIZATION	Model1	2058/116019	0.0912352	0.0127634	8.84184e-13
HDL_L	N02A	OPIOIDS	Model1	6261/111816	-0.124468	0.00743064	6.61906e-63
HDL_L	N02B	OTHER ANALGESICS AND ANTIPYRETICS	Model1	35187/82890	-0.0930436	0.00365807	2.49998e-142
HDL_L	N02C	ANTIMIGRAINE PREPARATIONS	Model1	1381/116696	-0.0930327	0.0154632	1.78851e-09
HDL_L	N03A	ANTIEPILEPTICS	Model1	2074/116003	-0.0168269	0.0126257	0.182616
HDL_L	N04A	ANTICHOLINERGIC AGENTS	Model1	74/118003	0.00173505	0.0662618	0.97911
HDL_L	N04B	DOPAMINERGIC AGENTS	Model1	281/117796	-0.0720486	0.0340371	0.0342817
HDL_L	N05A	ANTIPSYCHOTICS	Model1	926/117151	-0.112964	0.0187962	1.86167e-09
HDL_L	N05B	ANXIOLYTICS	Model1	492/117585	-0.064571	0.0257437	0.0121353
HDL_L	N05C	HYPNOTICS AND SEDATIVES	Model1	850/117227	-0.0800275	0.0196266	4.55506e-05
HDL_L	N06A	ANTIDEPRESSANTS	Model1	8800/109277	-0.0764054	0.00634007	1.99994e-33
HDL_L	N06B	PSYCHOSTIMULANTS, AGENTS USED FOR ADHD AND NOOTROPICS	Model1	23/118054	-0.228831	0.118813	0.0541089
HDL_L	N06C	PSYCHOLEPTICS AND PSYCHOANALEPTICS IN COMBINATION	Model1	27/118050	-0.0118709	0.10967	0.913804
HDL_L	N06D	ANTI-DEMENTIA DRUGS	Model1	650/117427	0.0498784	0.0224469	0.0262809
HDL_L	N07A	PARASYMPATHOMIMETICS	Model1	45/118032	0.177727	0.084945	0.0364177
HDL_L	N07B	DRUGS USED IN ADDICTIVE DISORDERS	Model1	181/117896	-0.086946	0.0423802	0.0402134
HDL_L	N07C	ANTIVERTIGO PREPARATIONS	Model1	437/117640	-0.111438	0.0273194	4.52415e-05
HDL_L	P01A	AGENTS AGAINST AMOEBIASIS AND OTHER PROTOZOAL DISEASES	Model1	55/118022	-0.100292	0.0768367	0.191806
HDL_L	P01B	ANTIMALARIALS	Model1	1056/117021	-0.138397	0.0176341	4.2538e-15
HDL_L	R01A	DECONGESTANTS AND OTHER NASAL PREPARATIONS FOR TOPICAL USE	Model1	5811/112266	0.0120334	0.00767462	0.116897
HDL_L	R01B	NASAL DECONGESTANTS FOR SYSTEMIC USE	Model1	50/118027	-0.00362839	0.0805908	0.96409
HDL_L	R03A	ADRENERGICS, INHALANTS	Model1	7772/110305	0.0128351	0.00669081	0.0550739
HDL_L	R03B	OTHER DRUGS FOR OBSTRUCTIVE AIRWAY DISEASES, INHALANTS	Model1	5288/112789	0.00264922	0.00802423	0.741285
HDL_L	R03C	ADRENERGICS FOR SYSTEMIC USE	Model1	5155/112922	0.000482128	0.00811947	0.95265
HDL_L	R03D	OTHER SYSTEMIC DRUGS FOR OBSTRUCTIVE AIRWAY DISEASES	Model1	420/117657	0.0629306	0.0278589	0.0238912
HDL_L	R05C	EXPECTORANTS, EXCL. COMBINATIONS WITH COUGH SUPPRESSANTS	Model1	115/117962	0.135567	0.0531644	0.0107748
HDL_L	R05D	COUGH SUPPRESSANTS, EXCL. COMBINATIONS WITH EXPECTORANTS	Model1	592/117485	-0.083105	0.0235258	0.000411808
HDL_L	R06A	ANTIHISTAMINES FOR SYSTEMIC USE	Model1	3820/114257	-0.0282704	0.00937886	0.0025765
HDL_L	S01A	ANTIINFECTIVES	Model1	786/117291	0.00599011	0.0203943	0.768977
HDL_L	S01B	ANTIINFLAMMATORY AGENTS	Model1	4014/114063	-0.0337204	0.00916059	0.000232392
HDL_L	S01C	ANTIINFLAMMATORY AGENTS AND ANTIINFECTIVES IN COMBINATION	Model1	1204/116873	0.0584061	0.0165102	0.000403966
HDL_L	S01E	ANTIGLAUCOMA PREPARATIONS AND MIOTICS	Model1	1390/116687	-0.0207019	0.0154049	0.178997
HDL_L	S01F	MYDRIATICS AND CYCLOPLEGICS	Model1	24/118053	0.117349	0.116308	0.313003
HDL_L	S01G	DECONGESTANTS AND ANTIALLERGICS	Model1	372/117705	-0.0199397	0.0295935	0.50045
HDL_L	S01K	SURGICAL AIDS	Model1	245/117832	-0.0767436	0.0364673	0.0353413
HDL_L	S01X	OTHER OPHTHALMOLOGICALS	Model1	1116/116961	-0.0407871	0.0171665	0.0175043
HDL_L	S02A	ANTIINFECTIVES	Model1	112/117965	-0.0243276	0.0538597	0.651497
HDL_L	S02B	CORTICOSTEROIDS	Model1	1268/116809	0.0588177	0.0160924	0.000257303
HDL_L	S02C	CORTICOSTEROIDS AND ANTIINFECTIVES IN COMBINATION	Model1	74/118003	-0.156569	0.0662473	0.0181099
HDL_L	S03A	ANTIINFECTIVES	Model1	104/117973	0.0065687	0.0558892	0.90644
HDL_L	S03C	CORTICOSTEROIDS AND ANTIINFECTIVES IN COMBINATION	Model1	5/118072	-0.242638	0.25478	0.340924
HDL_L	V03A	ALL OTHER THERAPEUTIC PRODUCTS	Model1	256/117821	-0.043479	0.0356609	0.222758
HDL_L	V06D	OTHER NUTRIENTS	Model1	150/117927	0.0221544	0.0465643	0.634231
HDL_L	A07A	INTESTINAL ANTIINFECTIVES	Model1	23/118054	-0.0364122	0.118812	0.759247
HDL_L	B05C	IRRIGATING SOLUTIONS	Model1	108/117969	0.0399749	0.0548579	0.466187
HDL_L	J01G	AMINOGLYCOSIDE ANTIBACTERIALS	Model1	2/118075	-0.323815	0.402831	0.421486
HDL_L	R02A	THROAT PREPARATIONS	Model1	14433/103644	-0.0232053	0.00511511	5.72209e-06
HDL_L	S03B	CORTICOSTEROIDS	Model1	954/117123	0.081992	0.0185303	9.66415e-06
HDL_L	C01C	CARDIAC STIMULANTS EXCL. CARDIAC GLYCOSIDES	Model1	29/118048	0.132185	0.105807	0.211554
HDL_L	G02A	OXYTOCICS	Model1	5/118072	-0.0963833	0.254861	0.705298
HDL_L	V04C	OTHER DIAGNOSTIC AGENTS	Model1	36/118041	-0.0405461	0.0949771	0.66945
HDL_L	D02B	PROTECTIVES AGAINST UV-RADIATION	Model1	11/118066	0.0428902	0.171804	0.802862
HDL_L	D03A	CICATRIZANTS	Model1	6/118071	-0.0177585	0.232614	0.939146
HDL_L	D03B	ENZYMES	Model1	23/118054	-0.0260163	0.118848	0.826725
HDL_L	M09A	OTHER DRUGS FOR DISORDERS OF THE MUSCULO-SKELETAL SYSTEM	Model1	23/118054	-0.0260163	0.118848	0.826725
HDL_L	J01B	AMPHENICOLS	Model1	4/118073	0.151367	0.284856	0.595155
HDL_L	D10B	ANTI-ACNE PREPARATIONS FOR SYSTEMIC USE	Model1	1/118076	-0.148367	0.569706	0.794535
HDL_L	J04B	DRUGS FOR TREATMENT OF LEPRA	Model1	13/118064	-0.264057	0.158015	0.0947069
HDL_L	J01M	QUINOLONE ANTIBACTERIALS	Model1	61/118016	0.0110774	0.0729604	0.879324
HDL_L	N01A	ANESTHETICS, GENERAL	Model1	40/118037	-0.12009	0.0900916	0.182542
HDL_L	P03A	ECTOPARASITICIDES, INCL. SCABICIDES	Model1	11/118066	-0.397475	0.171798	0.0206902
Total_P	A01A	STOMATOLOGICAL PREPARATIONS	Model1	17021/101056	-0.000728466	1.95217e-05	5.40934e-303
Total_P	A02A	ANTACIDS	Model1	256/117821	-0.000654116	0.000143869	5.45714e-06
Total_P	A02B	DRUGS FOR PEPTIC ULCER AND GASTRO-OESOPHAGEAL REFLUX DISEASE (GORD)	Model1	13978/104099	-0.000495212	2.08919e-05	6.46675e-124
Total_P	A03A	Drugs for functional gastrointestinal disorders	Model1	1031/117046	-0.000370299	7.19812e-05	2.68825e-07
Total_P	A03B	BELLADONNA AND DERIVATIVES, PLAIN	Model1	139/117938	-0.000426775	0.000195117	0.0287239
Total_P	A03C	ANTISPASMODICS IN COMBINATION WITH PSYCHOLEPTICS	Model1	12/118065	-0.00252211	0.000663569	0.000144288
Total_P	A03F	PROPULSIVES	Model1	384/117693	-0.000448506	0.000117511	0.000135304
Total_P	A04A	ANTIEMETICS AND ANTINAUSEANTS	Model1	26/118051	-0.000484962	0.000450859	0.282091
Total_P	A05A	BILE THERAPY	Model1	65/118012	-0.000821166	0.000285224	0.00398983
Total_P	A06A	Drugs for constipation	Model1	2000/116077	-0.000450964	5.19684e-05	4.0902e-18
Total_P	A07D	ANTIPROPULSIVES	Model1	456/117621	-8.75345e-05	0.000107892	0.417187
Total_P	A07E	INTESTINAL ANTIINFLAMMATORY AGENTS	Model1	3909/114168	-6.60007e-05	3.74267e-05	0.0778242
Total_P	A08A	ANTIOBESITY PREPARATIONS, EXCL. DIET PRODUCTS	Model1	303/117774	-0.00165651	0.000132191	5.31418e-36
Total_P	A09A	DIGESTIVES, INCL. ENZYMES	Model1	74/118003	-0.000940246	0.000267311	0.000435913
Total_P	A10A	INSULINS AND ANALOGUES	Model1	1275/116802	-0.00129324	6.47088e-05	1.03275e-88
Total_P	A10B	BLOOD GLUCOSE LOWERING DRUGS, EXCL. INSULINS	Model1	3841/114236	-0.00167082	3.77731e-05	0
Total_P	A11A	MULTIVITAMINS, COMBINATIONS	Model1	1726/116351	9.03287e-05	5.60159e-05	0.106844
Total_P	A11B	MULTIVITAMINS, PLAIN	Model1	3729/114348	0.00024332	3.8439e-05	2.45993e-10
Total_P	A11C	VITAMIN A AND D, INCL. COMBINATIONS OF THE TWO	Model1	7247/110830	0.000180449	2.82682e-05	1.73766e-10
Total_P	A11D	VITAMIN B1, PLAIN AND IN COMBINATION WITH VITAMIN B6 AND B12	Model1	199/117878	-0.000143334	0.000163184	0.379749
Total_P	A11E	VITAMIN B-COMPLEX, INCL. COMBINATIONS	Model1	871/117206	0.000148818	7.82809e-05	0.0572953
Total_P	A11G	ASCORBIC ACID (VITAMIN C), INCL. COMBINATIONS	Model1	1906/116171	0.000168458	5.32467e-05	0.00155797
Total_P	A11H	OTHER PLAIN VITAMIN PREPARATIONS	Model1	615/117462	0.00041215	9.30896e-05	9.54373e-06
Total_P	A11J	OTHER VITAMIN PRODUCTS, COMBINATIONS	Model1	159/117918	0.000183011	0.00018253	0.316038
Total_P	A12A	CALCIUM	Model1	4447/113630	0.000166662	3.5664e-05	2.97e-06
Total_P	A12B	POTASSIUM	Model1	87/117990	-0.000486533	0.000246567	0.0484718
Total_P	A12C	OTHER MINERAL SUPPLEMENTS	Model1	1297/116780	0.000169168	6.43252e-05	0.0085423
Total_P	A16A	OTHER ALIMENTARY TRACT AND METABOLISM PRODUCTS	Model1	4/118073	0.0013356	0.00114959	0.245317
Total_P	B01A	ANTITHROMBOTIC AGENTS	Model1	18020/100057	-0.000822342	1.91575e-05	0
Total_P	B02A	ANTIFIBRINOLYTICS	Model1	142/117935	-0.000723589	0.000193264	0.000181168
Total_P	B02B	VITAMIN K AND OTHER HEMOSTATICS	Model1	46/118031	0.000137626	0.000339006	0.684765
Total_P	B03A	IRON PREPARATIONS	Model1	1223/116854	-0.000840282	6.61811e-05	6.52103e-37
Total_P	B03B	VITAMIN B12 AND FOLIC ACID	Model1	1646/116431	-0.000310752	5.71437e-05	5.39673e-08
Total_P	B03X	OTHER ANTIANEMIC PREPARATIONS	Model1	30/118047	-0.00245502	0.000419698	4.94357e-09
Total_P	B05X	I.V. SOLUTION ADDITIVES	Model1	38/118039	-0.000740409	0.000373059	0.0471808
Total_P	C01A	CARDIAC GLYCOSIDES	Model1	282/117795	-0.00172634	0.00013712	2.52877e-36
Total_P	C01B	ANTIARRHYTHMICS, CLASS I AND III	Model1	308/117769	-0.000639757	0.000131206	1.08411e-06
Total_P	C01D	VASODILATORS USED IN CARDIAC DISEASES	Model1	1508/116569	-0.00152571	5.9748e-05	1.94144e-143
Total_P	C01E	OTHER CARDIAC PREPARATIONS	Model1	14927/103150	8.78572e-07	2.03283e-05	0.965527
Total_P	C02A	ANTIADRENERGIC AGENTS, CENTRALLY ACTING	Model1	268/117809	-0.000460654	0.000140629	0.00105442
Total_P	C02C	ANTIADRENERGIC AGENTS, PERIPHERALLY ACTING	Model1	1503/116574	-0.000823353	5.98783e-05	5.46331e-43
Total_P	C02D	ARTERIOLAR SMOOTH MUSCLE, AGENTS ACTING ON	Model1	23/118054	-0.000961452	0.000479349	0.044886
Total_P	C03A	LOW-CEILING DIURETICS, THIAZIDES	Model1	7184/110893	-0.000225732	2.83581e-05	1.73504e-15
Total_P	C03B	LOW-CEILING DIURETICS, EXCL. THIAZIDES	Model1	411/117666	-0.000485487	0.000113732	1.96762e-05
Total_P	C03C	HIGH-CEILING DIURETICS	Model1	1256/116821	-0.00118299	6.53317e-05	3.50391e-73
Total_P	C03D	POTASSIUM-SPARING AGENTS	Model1	278/117799	-0.00153582	0.000138019	9.52272e-29
Total_P	C03E	DIURETICS AND POTASSIUM-SPARING AGENTS IN COMBINATION	Model1	243/117834	-0.000524264	0.000147755	0.000388039
Total_P	C04A	PERIPHERAL VASODILATORS	Model1	42/118035	0.000257631	0.000354786	0.467744
Total_P	C05A	AGENTS FOR TREATMENT OF HEMORRHOIDS AND ANAL FISSURES FOR TOPICAL USE	Model1	2264/115813	-0.000693138	4.88752e-05	1.29497e-45
Total_P	C05B	ANTIVARICOSE THERAPY	Model1	11/118066	-0.000768324	0.000693087	0.267625
Total_P	C05C	CAPILLARY STABILIZING AGENTS	Model1	10/118067	0.000342187	0.000726986	0.637861
Total_P	C07A	BETA BLOCKING AGENTS	Model1	8027/110050	-0.0011426	2.67413e-05	0
Total_P	C07B	BETA BLOCKING AGENTS AND THIAZIDES	Model1	116/117961	-0.00100518	0.000213582	2.5252e-06
Total_P	C07C	BETA BLOCKING AGENTS AND OTHER DIURETICS	Model1	216/117861	-0.000617748	0.000156634	8.02123e-05
Total_P	C07D	BETA BLOCKING AGENTS, THIAZIDES AND OTHER DIURETICS	Model1	2/118075	-0.00139102	0.00162532	0.392086
Total_P	C07F	BETA BLOCKING AGENTS AND OTHER ANTIHYPERTENSIVES	Model1	9/118068	-0.00181153	0.000766281	0.0180775
Total_P	C08C	SELECTIVE CALCIUM CHANNEL BLOCKERS WITH MAINLY VASCULAR EFFECTS	Model1	7631/110446	-0.000318264	2.7664e-05	1.29791e-30
Total_P	C08D	SELECTIVE CALCIUM CHANNEL BLOCKERS WITH DIRECT CARDIAC EFFECTS	Model1	1048/117029	-0.000726885	7.14932e-05	2.84293e-24
Total_P	C08G	CALCIUM CHANNEL BLOCKERS AND DIURETICS	Model1	13/118064	-0.00127845	0.000637567	0.0449438
Total_P	C09A	ACE INHIBITORS, PLAIN	Model1	11529/106548	-0.000650053	2.28864e-05	7.25698e-177
Total_P	C09B	ACE INHIBITORS, COMBINATIONS	Model1	173/117904	-9.38957e-05	0.000174959	0.591494
Total_P	C09C	ANGIOTENSIN II ANTAGONISTS, PLAIN	Model1	4792/113285	-0.00061417	3.41436e-05	3.03164e-72
Total_P	C09D	ANGIOTENSIN II ANTAGONISTS, COMBINATIONS	Model1	221/117856	-0.000563479	0.000154828	0.000273415
Total_P	C10A	LIPID MODIFYING AGENTS, PLAIN	Model1	23847/94230	-0.000726003	1.73361e-05	0
Total_P	D01A	ANTIFUNGALS FOR TOPICAL USE	Model1	560/117517	-0.000239968	9.73992e-05	0.0137504
Total_P	D01B	ANTIFUNGALS FOR SYSTEMIC USE	Model1	234/117843	0.000133838	0.000150431	0.373632
Total_P	D02A	EMOLLIENTS AND PROTECTIVES	Model1	689/117388	-0.000565932	8.78667e-05	1.19305e-10
Total_P	D04A	ANTIPRURITICS, INCL. ANTIHISTAMINES, ANESTHETICS, ETC.	Model1	41/118036	-0.000461639	0.000359076	0.198574
Total_P	D05A	ANTIPSORIATICS FOR TOPICAL USE	Model1	444/117633	-0.000369425	0.000109309	0.000726021
Total_P	D05B	ANTIPSORIATICS FOR SYSTEMIC USE	Model1	20/118057	-0.000265427	0.00051401	0.605586
Total_P	D06A	ANTIBIOTICS FOR TOPICAL USE	Model1	421/117656	-5.25621e-05	0.000112255	0.639614
Total_P	D06B	CHEMOTHERAPEUTICS FOR TOPICAL USE	Model1	235/117842	-0.000111543	0.000150121	0.457468
Total_P	D07A	CORTICOSTEROIDS, PLAIN	Model1	4467/113610	-3.13851e-05	3.51032e-05	0.371281
Total_P	D07C	CORTICOSTEROIDS, COMBINATIONS WITH ANTIBIOTICS	Model1	152/117925	-0.000107798	0.000186585	0.56344
Total_P	D07X	CORTICOSTEROIDS, OTHER COMBINATIONS	Model1	1546/116531	-0.000140677	5.88792e-05	0.0168841
Total_P	D08A	ANTISEPTICS AND DISINFECTANTS	Model1	40/118037	-0.000134925	0.000363539	0.710532
Total_P	D09A	MEDICATED DRESSINGS	Model1	26/118051	-0.000666697	0.000450872	0.139228
Total_P	D10A	ANTI-ACNE PREPARATIONS FOR TOPICAL USE	Model1	274/117803	-0.000238966	0.000139022	0.0856344
Total_P	D11A	OTHER DERMATOLOGICAL PREPARATIONS	Model1	5393/112684	-3.25724e-05	3.21985e-05	0.311726
Total_P	G01A	ANTIINFECTIVES AND ANTISEPTICS, EXCL. COMBINATIONS WITH CORTICOSTEROIDS	Model1	800/117277	-7.14056e-05	8.15929e-05	0.381497
Total_P	G02B	CONTRACEPTIVES FOR TOPICAL USE	Model1	343/117734	-0.0011558	0.000124663	1.86659e-20
Total_P	G02C	OTHER GYNECOLOGICALS	Model1	15077/103000	-1.56649e-05	2.02425e-05	0.439015
Total_P	G03A	HORMONAL CONTRACEPTIVES FOR SYSTEMIC USE	Model1	1244/116833	-0.000169191	6.64833e-05	0.0109335
Total_P	G03B	ANDROGENS	Model1	158/117919	-0.000902198	0.000183053	8.29287e-07
Total_P	G03C	ESTROGENS	Model1	2709/115368	0.000637972	4.51086e-05	2.24584e-45
Total_P	G03D	PROGESTOGENS	Model1	365/117712	-0.0011089	0.00012075	4.24022e-20
Total_P	G03F	PROGESTOGENS AND ESTROGENS IN COMBINATION	Model1	1581/116496	0.000516166	5.85367e-05	1.18253e-18
Total_P	G03G	GONADOTROPINS AND OTHER OVULATION STIMULANTS	Model1	4/118073	-0.000783833	0.00114932	0.495242
Total_P	G03H	ANTIANDROGENS	Model1	32/118045	0.00178557	0.000406471	1.11968e-05
Total_P	G03X	OTHER SEX HORMONES AND MODULATORS OF THE GENITAL SYSTEM	Model1	120/117957	0.000715184	0.000210077	0.000663331
Total_P	G04B	Urologicals	Model1	1740/116337	-0.000638164	5.56068e-05	1.80003e-30
Total_P	G04C	DRUGS USED IN BENIGN PROSTATIC HYPERTROPHY	Model1	1624/116453	-0.00046163	5.81604e-05	2.08619e-15
Total_P	H01A	ANTERIOR PITUITARY LOBE HORMONES AND ANALOGUES	Model1	26/118051	-0.00172914	0.000450822	0.000125367
Total_P	H01B	POSTERIOR PITUITARY LOBE HORMONES	Model1	35/118042	-0.000395141	0.000388596	0.30923
Total_P	H01C	HYPOTHALAMIC HORMONES	Model1	10/118067	0.000489634	0.000726923	0.500585
Total_P	H02A	CORTICOSTEROIDS FOR SYSTEMIC USE, PLAIN	Model1	1352/116725	-5.72354e-05	6.29074e-05	0.362912
Total_P	H03A	THYROID PREPARATIONS	Model1	6546/111531	-0.000421417	2.9595e-05	5.69022e-46
Total_P	H03B	ANTITHYROID PREPARATIONS	Model1	92/117985	-9.11235e-05	0.000239761	0.703902
Total_P	H04A	GLYCOGENOLYTIC HORMONES	Model1	1/118076	-0.00205213	0.00229865	0.371991
Total_P	H05B	ANTI-PARATHYROID AGENTS	Model1	1/118076	-0.00257373	0.00229865	0.262856
Total_P	J01A	TETRACYCLINES	Model1	644/117433	-1.23371e-05	9.08462e-05	0.891978
Total_P	J01C	BETA-LACTAM ANTIBACTERIALS, PENICILLINS	Model1	333/117744	-0.000561933	0.000126139	8.40176e-06
Total_P	J01D	OTHER BETA-LACTAM ANTIBACTERIALS	Model1	105/117972	-0.000898196	0.000224486	6.3081e-05
Total_P	J01E	SULFONAMIDES AND TRIMETHOPRIM	Model1	150/117927	-0.000853579	0.000187803	5.49675e-06
Total_P	J01F	MACROLIDES, LINCOSAMIDES AND STREPTOGRAMINS	Model1	159/117918	-0.000230268	0.00018242	0.206845
Total_P	J01X	OTHER ANTIBACTERIALS	Model1	136/117941	-0.000649394	0.000197238	0.000993511
Total_P	J02A	ANTIMYCOTICS FOR SYSTEMIC USE	Model1	51/118026	0.000197082	0.000321967	0.54046
Total_P	J04A	DRUGS FOR TREATMENT OF TUBERCULOSIS	Model1	3/118074	-0.000251383	0.00132719	0.849772
Total_P	J05A	DIRECT ACTING ANTIVIRALS	Model1	229/117848	-0.000250017	0.000152188	0.100422
Total_P	J07B	VIRAL VACCINES	Model1	49/118028	-0.000525288	0.000328516	0.109829
Total_P	L01A	ALKYLATING AGENTS	Model1	15/118062	-0.00136125	0.000593565	0.0218296
Total_P	L01B	ANTIMETABOLITES	Model1	675/117402	-0.0005921	8.8762e-05	2.55803e-11
Total_P	L01X	OTHER ANTINEOPLASTIC AGENTS	Model1	171/117906	-0.00064146	0.000175936	0.000266493
Total_P	L02A	HORMONES AND RELATED AGENTS	Model1	134/117943	1.75459e-07	0.000198711	0.999295
Total_P	L02B	HORMONE ANTAGONISTS AND RELATED AGENTS	Model1	829/117248	0.000329674	8.03279e-05	4.06165e-05
Total_P	L03A	IMMUNOSTIMULANTS	Model1	32/118045	-0.0011026	0.000406477	0.00667699
Total_P	L04A	IMMUNOSUPPRESSANTS	Model1	1068/117009	-0.000701183	7.0655e-05	3.34138e-23
Total_P	M01A	ANTIINFLAMMATORY AND ANTIRHEUMATIC PRODUCTS, NON-STEROIDS	Model1	25364/92713	1.84133e-05	1.64095e-05	0.261819
Total_P	M01C	SPECIFIC ANTIRHEUMATIC AGENTS	Model1	9/118068	-0.000805054	0.000766227	0.293411
Total_P	M02A	TOPICAL PRODUCTS FOR JOINT AND MUSCULAR PAIN	Model1	17639/100438	-3.83494e-05	1.88979e-05	0.0424303
Total_P	M03B	MUSCLE RELAXANTS, CENTRALLY ACTING AGENTS	Model1	172/117905	-0.000785477	0.000175388	7.52375e-06
Total_P	M03C	MUSCLE RELAXANTS, DIRECTLY ACTING AGENTS	Model1	2/118075	0.000730309	0.00162551	0.653231
Total_P	M04A	ANTIGOUT PREPARATIONS	Model1	1427/116650	-9.1193e-05	6.1616e-05	0.13887
Total_P	M05B	DRUGS AFFECTING BONE STRUCTURE AND MINERALIZATION	Model1	2058/116019	0.000141475	5.15066e-05	0.00602017
Total_P	N02A	OPIOIDS	Model1	6261/111816	-0.000415009	2.99922e-05	1.6426e-43
Total_P	N02B	OTHER ANALGESICS AND ANTIPYRETICS	Model1	35187/82890	-0.000436803	1.47451e-05	3.78636e-192
Total_P	N02C	ANTIMIGRAINE PREPARATIONS	Model1	1381/116696	-0.000305101	6.23934e-05	1.00994e-06
Total_P	N03A	ANTIEPILEPTICS	Model1	2074/116003	-0.000237831	5.09373e-05	3.02871e-06
Total_P	N04A	ANTICHOLINERGIC AGENTS	Model1	74/118003	-0.000186199	0.00026735	0.486141
Total_P	N04B	DOPAMINERGIC AGENTS	Model1	281/117796	-0.000683688	0.00013732	6.40688e-07
Total_P	N05A	ANTIPSYCHOTICS	Model1	926/117151	-0.000413139	7.58403e-05	5.11911e-08
Total_P	N05B	ANXIOLYTICS	Model1	492/117585	-0.000437271	0.000103865	2.55553e-05
Total_P	N05C	HYPNOTICS AND SEDATIVES	Model1	850/117227	-0.000317067	7.91887e-05	6.23323e-05
Total_P	N06A	ANTIDEPRESSANTS	Model1	8800/109277	-0.000258235	2.55853e-05	6.06268e-24
Total_P	N06B	PSYCHOSTIMULANTS, AGENTS USED FOR ADHD AND NOOTROPICS	Model1	23/118054	-0.00112138	0.000479377	0.0193247
Total_P	N06C	PSYCHOLEPTICS AND PSYCHOANALEPTICS IN COMBINATION	Model1	27/118050	-2.65521e-05	0.000442492	0.952151
Total_P	N06D	ANTI-DEMENTIA DRUGS	Model1	650/117427	0.000157241	9.05686e-05	0.0825392
Total_P	N07A	PARASYMPATHOMIMETICS	Model1	45/118032	0.000324358	0.000342738	0.343959
Total_P	N07B	DRUGS USED IN ADDICTIVE DISORDERS	Model1	181/117896	-0.000500363	0.000170991	0.00343129
Total_P	N07C	ANTIVERTIGO PREPARATIONS	Model1	437/117640	-0.000367768	0.00011023	0.000849059
Total_P	P01A	AGENTS AGAINST AMOEBIASIS AND OTHER PROTOZOAL DISEASES	Model1	55/118022	-0.000535989	0.000310016	0.0838285
Total_P	P01B	ANTIMALARIALS	Model1	1056/117021	-0.000633505	7.1144e-05	5.4342e-19
Total_P	R01A	DECONGESTANTS AND OTHER NASAL PREPARATIONS FOR TOPICAL USE	Model1	5811/112266	-1.03933e-05	3.09656e-05	0.737144
Total_P	R01B	NASAL DECONGESTANTS FOR SYSTEMIC USE	Model1	50/118027	0.000204687	0.000325164	0.529031
Total_P	R03A	ADRENERGICS, INHALANTS	Model1	7772/110305	7.50025e-05	2.69953e-05	0.00546445
Total_P	R03B	OTHER DRUGS FOR OBSTRUCTIVE AIRWAY DISEASES, INHALANTS	Model1	5288/112789	7.82275e-06	3.23759e-05	0.809073
Total_P	R03C	ADRENERGICS FOR SYSTEMIC USE	Model1	5155/112922	3.02496e-05	3.276e-05	0.355817
Total_P	R03D	OTHER SYSTEMIC DRUGS FOR OBSTRUCTIVE AIRWAY DISEASES	Model1	420/117657	0.00018958	0.000112405	0.0916867
Total_P	R05C	EXPECTORANTS, EXCL. COMBINATIONS WITH COUGH SUPPRESSANTS	Model1	115/117962	0.000190425	0.000214511	0.374694
Total_P	R05D	COUGH SUPPRESSANTS, EXCL. COMBINATIONS WITH EXPECTORANTS	Model1	592/117485	-0.000213667	9.4924e-05	0.0243923
Total_P	R06A	ANTIHISTAMINES FOR SYSTEMIC USE	Model1	3820/114257	-0.000105266	3.78417e-05	0.00540749
Total_P	S01A	ANTIINFECTIVES	Model1	786/117291	-9.17226e-05	8.22859e-05	0.264989
Total_P	S01B	ANTIINFLAMMATORY AGENTS	Model1	4014/114063	-9.78726e-05	3.69618e-05	0.00809947
Total_P	S01C	ANTIINFLAMMATORY AGENTS AND ANTIINFECTIVES IN COMBINATION	Model1	1204/116873	-0.000100489	6.66175e-05	0.131442
Total_P	S01E	ANTIGLAUCOMA PREPARATIONS AND MIOTICS	Model1	1390/116687	-0.000132095	6.21542e-05	0.0335653
Total_P	S01F	MYDRIATICS AND CYCLOPLEGICS	Model1	24/118053	0.000273041	0.000469278	0.56068
Total_P	S01G	DECONGESTANTS AND ANTIALLERGICS	Model1	372/117705	-0.000192634	0.000119402	0.106676
Total_P	S01K	SURGICAL AIDS	Model1	245/117832	-0.00056947	0.00014713	0.000108663
Total_P	S01X	OTHER OPHTHALMOLOGICALS	Model1	1116/116961	-0.000293778	6.9259e-05	2.21979e-05
Total_P	S02A	ANTIINFECTIVES	Model1	112/117965	-0.000245964	0.00021731	0.257696
Total_P	S02B	CORTICOSTEROIDS	Model1	1268/116809	-0.00010146	6.49321e-05	0.118162
Total_P	S02C	CORTICOSTEROIDS AND ANTIINFECTIVES IN COMBINATION	Model1	74/118003	-0.000308448	0.000267297	0.248522
Total_P	S03A	ANTIINFECTIVES	Model1	104/117973	-0.000157561	0.000225499	0.484727
Total_P	S03C	CORTICOSTEROIDS AND ANTIINFECTIVES IN COMBINATION	Model1	5/118072	-0.000798126	0.00102798	0.437511
Total_P	V03A	ALL OTHER THERAPEUTIC PRODUCTS	Model1	256/117821	-0.00049637	0.000143877	0.000560858
Total_P	V06D	OTHER NUTRIENTS	Model1	150/117927	4.03537e-05	0.000187876	0.829932
Total_P	A07A	INTESTINAL ANTIINFECTIVES	Model1	23/118054	-0.000349427	0.000479375	0.466052
Total_P	B05C	IRRIGATING SOLUTIONS	Model1	108/117969	-0.00014299	0.000221339	0.518265
Total_P	J01G	AMINOGLYCOSIDE ANTIBACTERIALS	Model1	2/118075	-0.00153941	0.00162533	0.343569
Total_P	R02A	THROAT PREPARATIONS	Model1	14433/103644	1.12866e-06	2.064e-05	0.956391
Total_P	S03B	CORTICOSTEROIDS	Model1	954/117123	-7.78171e-05	7.47712e-05	0.298
Total_P	C01C	CARDIAC STIMULANTS EXCL. CARDIAC GLYCOSIDES	Model1	29/118048	0.000301264	0.000426907	0.480383
Total_P	G02A	OXYTOCICS	Model1	5/118072	-0.00102659	0.0010283	0.31812
Total_P	V04C	OTHER DIAGNOSTIC AGENTS	Model1	36/118041	-0.000267513	0.000383209	0.485125
Total_P	D02B	PROTECTIVES AGAINST UV-RADIATION	Model1	11/118066	-0.000588621	0.000693188	0.395799
Total_P	D03A	CICATRIZANTS	Model1	6/118071	-0.000351482	0.000938542	0.708034
Total_P	D03B	ENZYMES	Model1	23/118054	-0.000515667	0.000479519	0.282205
Total_P	M09A	OTHER DRUGS FOR DISORDERS OF THE MUSCULO-SKELETAL SYSTEM	Model1	23/118054	-0.000515667	0.000479519	0.282205
Total_P	J01B	AMPHENICOLS	Model1	4/118073	0.000237918	0.00114933	0.836006
Total_P	D10B	ANTI-ACNE PREPARATIONS FOR SYSTEMIC USE	Model1	1/118076	-0.00187842	0.00229862	0.41382
Total_P	J04B	DRUGS FOR TREATMENT OF LEPRA	Model1	13/118064	-0.00158643	0.000637544	0.0128355
Total_P	J01M	QUINOLONE ANTIBACTERIALS	Model1	61/118016	-0.000364534	0.000294376	0.215597
Total_P	N01A	ANESTHETICS, GENERAL	Model1	40/118037	-0.00100211	0.000363489	0.00583592
Total_P	P03A	ECTOPARASITICIDES, INCL. SCABICIDES	Model1	11/118066	-0.00158834	0.000693163	0.02194
VLDL_P	A01A	STOMATOLOGICAL PREPARATIONS	Model1	17021/101056	-1.72742e-05	3.68156e-07	0
VLDL_P	A02A	ANTACIDS	Model1	256/117821	-5.64803e-08	2.72261e-06	0.983449
VLDL_P	A02B	DRUGS FOR PEPTIC ULCER AND GASTRO-OESOPHAGEAL REFLUX DISEASE (GORD)	Model1	13978/104099	2.39373e-06	3.96206e-07	1.53015e-09
VLDL_P	A03A	Drugs for functional gastrointestinal disorders	Model1	1031/117046	5.66426e-06	1.36212e-06	3.20699e-05
VLDL_P	A03B	BELLADONNA AND DERIVATIVES, PLAIN	Model1	139/117938	5.23921e-06	3.69215e-06	0.155898
VLDL_P	A03C	ANTISPASMODICS IN COMBINATION WITH PSYCHOLEPTICS	Model1	12/118065	9.49639e-06	1.25572e-05	0.449499
VLDL_P	A03F	PROPULSIVES	Model1	384/117693	2.00424e-06	2.22373e-06	0.367432
VLDL_P	A04A	ANTIEMETICS AND ANTINAUSEANTS	Model1	26/118051	-1.8685e-06	8.53145e-06	0.82664
VLDL_P	A05A	BILE THERAPY	Model1	65/118012	3.6028e-06	5.39734e-06	0.504446
VLDL_P	A06A	Drugs for constipation	Model1	2000/116077	-3.50373e-06	9.83637e-07	0.000368159
VLDL_P	A07D	ANTIPROPULSIVES	Model1	456/117621	2.07858e-06	2.04159e-06	0.308623
VLDL_P	A07E	INTESTINAL ANTIINFLAMMATORY AGENTS	Model1	3909/114168	-1.88734e-06	7.08196e-07	0.00769997
VLDL_P	A08A	ANTIOBESITY PREPARATIONS, EXCL. DIET PRODUCTS	Model1	303/117774	-5.62372e-06	2.503e-06	0.0246553
VLDL_P	A09A	DIGESTIVES, INCL. ENZYMES	Model1	74/118003	-6.70235e-06	5.05843e-06	0.185178
VLDL_P	A10A	INSULINS AND ANALOGUES	Model1	1275/116802	-2.82169e-05	1.22377e-06	2.2614e-117
VLDL_P	A10B	BLOOD GLUCOSE LOWERING DRUGS, EXCL. INSULINS	Model1	3841/114236	-2.0459e-05	7.18199e-07	6.9033e-178
VLDL_P	A11A	MULTIVITAMINS, COMBINATIONS	Model1	1726/116351	-1.39403e-06	1.05997e-06	0.188457
VLDL_P	A11B	MULTIVITAMINS, PLAIN	Model1	3729/114348	-1.11104e-06	7.27481e-07	0.126705
VLDL_P	A11C	VITAMIN A AND D, INCL. COMBINATIONS OF THE TWO	Model1	7247/110830	1.65035e-06	5.34978e-07	0.00203676
VLDL_P	A11D	VITAMIN B1, PLAIN AND IN COMBINATION WITH VITAMIN B6 AND B12	Model1	199/117878	-8.73591e-06	3.08776e-06	0.00466713
VLDL_P	A11E	VITAMIN B-COMPLEX, INCL. COMBINATIONS	Model1	871/117206	-4.96731e-06	1.48123e-06	0.00079819
VLDL_P	A11G	ASCORBIC ACID (VITAMIN C), INCL. COMBINATIONS	Model1	1906/116171	-8.86772e-07	1.0076e-06	0.378817
VLDL_P	A11H	OTHER PLAIN VITAMIN PREPARATIONS	Model1	615/117462	-1.70484e-06	1.76163e-06	0.333165
VLDL_P	A11J	OTHER VITAMIN PRODUCTS, COMBINATIONS	Model1	159/117918	-5.27351e-06	3.45391e-06	0.126808
VLDL_P	A12A	CALCIUM	Model1	4447/113630	-3.09644e-06	6.74856e-07	4.47335e-06
VLDL_P	A12B	POTASSIUM	Model1	87/117990	-7.64425e-06	4.6657e-06	0.101342
VLDL_P	A12C	OTHER MINERAL SUPPLEMENTS	Model1	1297/116780	-2.70475e-06	1.21721e-06	0.0262788
VLDL_P	A16A	OTHER ALIMENTARY TRACT AND METABOLISM PRODUCTS	Model1	4/118073	-1.7808e-05	2.17532e-05	0.412995
VLDL_P	B01A	ANTITHROMBOTIC AGENTS	Model1	18020/100057	-1.77203e-05	3.61669e-07	0
VLDL_P	B02A	ANTIFIBRINOLYTICS	Model1	142/117935	-1.14967e-05	3.65711e-06	0.00166886
VLDL_P	B02B	VITAMIN K AND OTHER HEMOSTATICS	Model1	46/118031	6.26361e-06	6.41483e-06	0.328855
VLDL_P	B03A	IRON PREPARATIONS	Model1	1223/116854	-8.47643e-06	1.25293e-06	1.33653e-11
VLDL_P	B03B	VITAMIN B12 AND FOLIC ACID	Model1	1646/116431	-5.1227e-06	1.08134e-06	2.16764e-06
VLDL_P	B03X	OTHER ANTIANEMIC PREPARATIONS	Model1	30/118047	-4.84031e-06	7.94291e-06	0.542269
VLDL_P	B05X	I.V. SOLUTION ADDITIVES	Model1	38/118039	-1.3658e-05	7.05924e-06	0.0530217
VLDL_P	C01A	CARDIAC GLYCOSIDES	Model1	282/117795	-8.3244e-06	2.59628e-06	0.00134501
VLDL_P	C01B	ANTIARRHYTHMICS, CLASS I AND III	Model1	308/117769	-1.04175e-05	2.48282e-06	2.72072e-05
VLDL_P	C01D	VASODILATORS USED IN CARDIAC DISEASES	Model1	1508/116569	-2.72136e-05	1.13093e-06	1.24222e-127
VLDL_P	C01E	OTHER CARDIAC PREPARATIONS	Model1	14927/103150	3.89219e-06	3.84496e-07	4.47664e-24
VLDL_P	C02A	ANTIADRENERGIC AGENTS, CENTRALLY ACTING	Model1	268/117809	1.45263e-06	2.66118e-06	0.585164
VLDL_P	C02C	ANTIADRENERGIC AGENTS, PERIPHERALLY ACTING	Model1	1503/116574	-1.70387e-05	1.13287e-06	4.46048e-51
VLDL_P	C02D	ARTERIOLAR SMOOTH MUSCLE, AGENTS ACTING ON	Model1	23/118054	-3.04843e-06	9.07067e-06	0.736814
VLDL_P	C03A	LOW-CEILING DIURETICS, THIAZIDES	Model1	7184/110893	-3.71887e-06	5.36643e-07	4.23356e-12
VLDL_P	C03B	LOW-CEILING DIURETICS, EXCL. THIAZIDES	Model1	411/117666	-1.01743e-05	2.15206e-06	2.2732e-06
VLDL_P	C03C	HIGH-CEILING DIURETICS	Model1	1256/116821	-6.92699e-06	1.23779e-06	2.19543e-08
VLDL_P	C03D	POTASSIUM-SPARING AGENTS	Model1	278/117799	-6.17575e-06	2.61299e-06	0.0181057
VLDL_P	C03E	DIURETICS AND POTASSIUM-SPARING AGENTS IN COMBINATION	Model1	243/117834	2.28874e-06	2.79605e-06	0.413039
VLDL_P	C04A	PERIPHERAL VASODILATORS	Model1	42/118035	-3.66081e-06	6.71347e-06	0.585553
VLDL_P	C05A	AGENTS FOR TREATMENT OF HEMORRHOIDS AND ANAL FISSURES FOR TOPICAL USE	Model1	2264/115813	-1.29719e-05	9.24861e-07	1.17743e-44
VLDL_P	C05B	ANTIVARICOSE THERAPY	Model1	11/118066	-5.92538e-07	1.3115e-05	0.963964
VLDL_P	C05C	CAPILLARY STABILIZING AGENTS	Model1	10/118067	8.60671e-06	1.37564e-05	0.531545
VLDL_P	C07A	BETA BLOCKING AGENTS	Model1	8027/110050	-9.07042e-06	5.09228e-07	7.05571e-71
VLDL_P	C07B	BETA BLOCKING AGENTS AND THIAZIDES	Model1	116/117961	-6.03573e-06	4.04186e-06	0.13536
VLDL_P	C07C	BETA BLOCKING AGENTS AND OTHER DIURETICS	Model1	216/117861	4.14788e-06	2.96408e-06	0.161701
VLDL_P	C07D	BETA BLOCKING AGENTS, THIAZIDES AND OTHER DIURETICS	Model1	2/118075	-4.61938e-06	3.07553e-05	0.880609
VLDL_P	C07F	BETA BLOCKING AGENTS AND OTHER ANTIHYPERTENSIVES	Model1	9/118068	-8.97201e-06	1.45003e-05	0.536085
VLDL_P	C08C	SELECTIVE CALCIUM CHANNEL BLOCKERS WITH MAINLY VASCULAR EFFECTS	Model1	7631/110446	-1.2015e-05	5.22598e-07	1.03859e-116
VLDL_P	C08D	SELECTIVE CALCIUM CHANNEL BLOCKERS WITH DIRECT CARDIAC EFFECTS	Model1	1048/117029	-2.06057e-05	1.3521e-06	2.15836e-52
VLDL_P	C08G	CALCIUM CHANNEL BLOCKERS AND DIURETICS	Model1	13/118064	-3.99819e-05	1.2064e-05	0.000919535
VLDL_P	C09A	ACE INHIBITORS, PLAIN	Model1	11529/106548	-1.30772e-05	4.32877e-07	1.01965e-199
VLDL_P	C09B	ACE INHIBITORS, COMBINATIONS	Model1	173/117904	-1.13272e-05	3.31051e-06	0.000622779
VLDL_P	C09C	ANGIOTENSIN II ANTAGONISTS, PLAIN	Model1	4792/113285	-9.7641e-06	6.46345e-07	1.63611e-51
VLDL_P	C09D	ANGIOTENSIN II ANTAGONISTS, COMBINATIONS	Model1	221/117856	-1.39348e-05	2.92963e-06	1.97207e-06
VLDL_P	C10A	LIPID MODIFYING AGENTS, PLAIN	Model1	23847/94230	-2.37326e-05	3.23171e-07	0
VLDL_P	D01A	ANTIFUNGALS FOR TOPICAL USE	Model1	560/117517	-1.70583e-06	1.84308e-06	0.354693
VLDL_P	D01B	ANTIFUNGALS FOR SYSTEMIC USE	Model1	234/117843	-1.85619e-06	2.84654e-06	0.514346
VLDL_P	D02A	EMOLLIENTS AND PROTECTIVES	Model1	689/117388	-6.74033e-06	1.66284e-06	5.04888e-05
VLDL_P	D04A	ANTIPRURITICS, INCL. ANTIHISTAMINES, ANESTHETICS, ETC.	Model1	41/118036	1.07861e-05	6.79461e-06	0.112412
VLDL_P	D05A	ANTIPSORIATICS FOR TOPICAL USE	Model1	444/117633	-3.29257e-06	2.06848e-06	0.111435
VLDL_P	D05B	ANTIPSORIATICS FOR SYSTEMIC USE	Model1	20/118057	1.9411e-06	9.72639e-06	0.841817
VLDL_P	D06A	ANTIBIOTICS FOR TOPICAL USE	Model1	421/117656	-3.5764e-06	2.12412e-06	0.0922407
VLDL_P	D06B	CHEMOTHERAPEUTICS FOR TOPICAL USE	Model1	235/117842	-1.83257e-06	2.84067e-06	0.518852
VLDL_P	D07A	CORTICOSTEROIDS, PLAIN	Model1	4467/113610	-2.11614e-06	6.64217e-07	0.00144332
VLDL_P	D07C	CORTICOSTEROIDS, COMBINATIONS WITH ANTIBIOTICS	Model1	152/117925	9.79292e-07	3.53068e-06	0.781499
VLDL_P	D07X	CORTICOSTEROIDS, OTHER COMBINATIONS	Model1	1546/116531	-1.88477e-06	1.11416e-06	0.0907144
VLDL_P	D08A	ANTISEPTICS AND DISINFECTANTS	Model1	40/118037	-1.10129e-06	6.87909e-06	0.872809
VLDL_P	D09A	MEDICATED DRESSINGS	Model1	26/118051	-3.10123e-06	8.53173e-06	0.716237
VLDL_P	D10A	ANTI-ACNE PREPARATIONS FOR TOPICAL USE	Model1	274/117803	-2.86373e-06	2.63067e-06	0.276336
VLDL_P	D11A	OTHER DERMATOLOGICAL PREPARATIONS	Model1	5393/112684	4.51514e-06	6.09139e-07	1.24925e-13
VLDL_P	G01A	ANTIINFECTIVES AND ANTISEPTICS, EXCL. COMBINATIONS WITH CORTICOSTEROIDS	Model1	800/117277	-4.4534e-06	1.5439e-06	0.0039208
VLDL_P	G02B	CONTRACEPTIVES FOR TOPICAL USE	Model1	343/117734	-1.55868e-05	2.35937e-06	3.95559e-11
VLDL_P	G02C	OTHER GYNECOLOGICALS	Model1	15077/103000	3.81696e-06	3.8288e-07	2.12652e-23
VLDL_P	G03A	HORMONAL CONTRACEPTIVES FOR SYSTEMIC USE	Model1	1244/116833	-1.36943e-05	1.25744e-06	1.31728e-27
VLDL_P	G03B	ANDROGENS	Model1	158/117919	-3.04834e-06	3.46418e-06	0.378883
VLDL_P	G03C	ESTROGENS	Model1	2709/115368	4.0092e-06	8.54213e-07	2.68945e-06
VLDL_P	G03D	PROGESTOGENS	Model1	365/117712	-1.85063e-05	2.28509e-06	5.60574e-16
VLDL_P	G03F	PROGESTOGENS AND ESTROGENS IN COMBINATION	Model1	1581/116496	-3.92002e-06	1.10797e-06	0.000403296
VLDL_P	G03G	GONADOTROPINS AND OTHER OVULATION STIMULANTS	Model1	4/118073	-3.10562e-05	2.17479e-05	0.153292
VLDL_P	G03H	ANTIANDROGENS	Model1	32/118045	4.35572e-06	7.69209e-06	0.571219
VLDL_P	G03X	OTHER SEX HORMONES AND MODULATORS OF THE GENITAL SYSTEM	Model1	120/117957	-5.20129e-06	3.97535e-06	0.190745
VLDL_P	G04B	Urologicals	Model1	1740/116337	-5.40623e-06	1.05269e-06	2.8166e-07
VLDL_P	G04C	DRUGS USED IN BENIGN PROSTATIC HYPERTROPHY	Model1	1624/116453	-1.18365e-05	1.1003e-06	5.62183e-27
VLDL_P	H01A	ANTERIOR PITUITARY LOBE HORMONES AND ANALOGUES	Model1	26/118051	-4.29313e-06	8.53124e-06	0.614807
VLDL_P	H01B	POSTERIOR PITUITARY LOBE HORMONES	Model1	35/118042	-2.08593e-06	7.35326e-06	0.776661
VLDL_P	H01C	HYPOTHALAMIC HORMONES	Model1	10/118067	-1.99911e-05	1.37552e-05	0.146129
VLDL_P	H02A	CORTICOSTEROIDS FOR SYSTEMIC USE, PLAIN	Model1	1352/116725	-1.67539e-06	1.19036e-06	0.159294
VLDL_P	H03A	THYROID PREPARATIONS	Model1	6546/111531	1.43746e-06	5.60478e-07	0.0103277
VLDL_P	H03B	ANTITHYROID PREPARATIONS	Model1	92/117985	-4.34165e-06	4.53688e-06	0.338585
VLDL_P	H04A	GLYCOGENOLYTIC HORMONES	Model1	1/118076	-1.41098e-06	4.34965e-05	0.974122
VLDL_P	H05B	ANTI-PARATHYROID AGENTS	Model1	1/118076	-5.35066e-05	4.34962e-05	0.218646
VLDL_P	J01A	TETRACYCLINES	Model1	644/117433	-3.36958e-06	1.71902e-06	0.049977
VLDL_P	J01C	BETA-LACTAM ANTIBACTERIALS, PENICILLINS	Model1	333/117744	-3.96105e-06	2.38704e-06	0.0970384
VLDL_P	J01D	OTHER BETA-LACTAM ANTIBACTERIALS	Model1	105/117972	-1.38258e-05	4.24794e-06	0.00113539
VLDL_P	J01E	SULFONAMIDES AND TRIMETHOPRIM	Model1	150/117927	-5.8772e-06	3.55398e-06	0.0981917
VLDL_P	J01F	MACROLIDES, LINCOSAMIDES AND STREPTOGRAMINS	Model1	159/117918	-4.57991e-06	3.45186e-06	0.184579
VLDL_P	J01X	OTHER ANTIBACTERIALS	Model1	136/117941	-2.0494e-06	3.73241e-06	0.58295
VLDL_P	J02A	ANTIMYCOTICS FOR SYSTEMIC USE	Model1	51/118026	-1.02792e-07	6.09245e-06	0.986539
VLDL_P	J04A	DRUGS FOR TREATMENT OF TUBERCULOSIS	Model1	3/118074	-3.17691e-05	2.51137e-05	0.205871
VLDL_P	J05A	DIRECT ACTING ANTIVIRALS	Model1	229/117848	1.15121e-06	2.87981e-06	0.689339
VLDL_P	J07B	VIRAL VACCINES	Model1	49/118028	-5.41686e-06	6.21641e-06	0.383548
VLDL_P	L01A	ALKYLATING AGENTS	Model1	15/118062	5.99751e-06	1.1232e-05	0.593366
VLDL_P	L01B	ANTIMETABOLITES	Model1	675/117402	-4.41511e-06	1.67987e-06	0.00858377
VLDL_P	L01X	OTHER ANTINEOPLASTIC AGENTS	Model1	171/117906	4.25151e-07	3.32935e-06	0.898388
VLDL_P	L02A	HORMONES AND RELATED AGENTS	Model1	134/117943	2.4143e-06	3.76011e-06	0.520821
VLDL_P	L02B	HORMONE ANTAGONISTS AND RELATED AGENTS	Model1	829/117248	2.90402e-06	1.52009e-06	0.0560817
VLDL_P	L03A	IMMUNOSTIMULANTS	Model1	32/118045	1.30323e-05	7.69174e-06	0.0902069
VLDL_P	L04A	IMMUNOSUPPRESSANTS	Model1	1068/117009	-2.57837e-06	1.33751e-06	0.0538904
VLDL_P	M01A	ANTIINFLAMMATORY AND ANTIRHEUMATIC PRODUCTS, NON-STEROIDS	Model1	25364/92713	4.24431e-06	3.10266e-07	1.4496e-42
VLDL_P	M01C	SPECIFIC ANTIRHEUMATIC AGENTS	Model1	9/118068	2.88143e-06	1.4499e-05	0.842473
VLDL_P	M02A	TOPICAL PRODUCTS FOR JOINT AND MUSCULAR PAIN	Model1	17639/100438	5.42378e-06	3.57253e-07	5.22027e-52
VLDL_P	M03B	MUSCLE RELAXANTS, CENTRALLY ACTING AGENTS	Model1	172/117905	4.44122e-06	3.31905e-06	0.180867
VLDL_P	M03C	MUSCLE RELAXANTS, DIRECTLY ACTING AGENTS	Model1	2/118075	-2.60153e-05	3.07588e-05	0.397676
VLDL_P	M04A	ANTIGOUT PREPARATIONS	Model1	1427/116650	2.56889e-07	1.16594e-06	0.825617
VLDL_P	M05B	DRUGS AFFECTING BONE STRUCTURE AND MINERALIZATION	Model1	2058/116019	-3.34462e-06	9.74619e-07	0.000599966
VLDL_P	N02A	OPIOIDS	Model1	6261/111816	6.66859e-06	5.67657e-07	7.57102e-32
VLDL_P	N02B	OTHER ANALGESICS AND ANTIPYRETICS	Model1	35187/82890	-5.1327e-06	2.79652e-07	3.91223e-75
VLDL_P	N02C	ANTIMIGRAINE PREPARATIONS	Model1	1381/116696	4.52575e-06	1.18069e-06	0.000126582
VLDL_P	N03A	ANTIEPILEPTICS	Model1	2074/116003	2.26815e-06	9.63931e-07	0.0186233
VLDL_P	N04A	ANTICHOLINERGIC AGENTS	Model1	74/118003	-8.1277e-06	5.0589e-06	0.108142
VLDL_P	N04B	DOPAMINERGIC AGENTS	Model1	281/117796	-9.85423e-06	2.59856e-06	0.000149397
VLDL_P	N05A	ANTIPSYCHOTICS	Model1	926/117151	7.28435e-06	1.43512e-06	3.86482e-07
VLDL_P	N05B	ANXIOLYTICS	Model1	492/117585	3.83186e-06	1.9655e-06	0.051231
VLDL_P	N05C	HYPNOTICS AND SEDATIVES	Model1	850/117227	5.13371e-06	1.49848e-06	0.000612867
VLDL_P	N06A	ANTIDEPRESSANTS	Model1	8800/109277	7.44602e-06	4.83864e-07	2.19824e-53
VLDL_P	N06B	PSYCHOSTIMULANTS, AGENTS USED FOR ADHD AND NOOTROPICS	Model1	23/118054	1.32037e-05	9.07117e-06	0.145513
VLDL_P	N06C	PSYCHOLEPTICS AND PSYCHOANALEPTICS IN COMBINATION	Model1	27/118050	-1.14025e-05	8.37302e-06	0.173261
VLDL_P	N06D	ANTI-DEMENTIA DRUGS	Model1	650/117427	-1.48746e-06	1.71381e-06	0.385435
VLDL_P	N07A	PARASYMPATHOMIMETICS	Model1	45/118032	-1.25958e-05	6.4854e-06	0.0521174
VLDL_P	N07B	DRUGS USED IN ADDICTIVE DISORDERS	Model1	181/117896	7.89513e-06	3.23562e-06	0.0146858
VLDL_P	N07C	ANTIVERTIGO PREPARATIONS	Model1	437/117640	2.39836e-06	2.08592e-06	0.250234
VLDL_P	P01A	AGENTS AGAINST AMOEBIASIS AND OTHER PROTOZOAL DISEASES	Model1	55/118022	-7.97729e-06	5.86633e-06	0.173882
VLDL_P	P01B	ANTIMALARIALS	Model1	1056/117021	-5.53307e-06	1.34658e-06	3.97684e-05
VLDL_P	R01A	DECONGESTANTS AND OTHER NASAL PREPARATIONS FOR TOPICAL USE	Model1	5811/112266	-2.09623e-06	5.85916e-07	0.000346779
VLDL_P	R01B	NASAL DECONGESTANTS FOR SYSTEMIC USE	Model1	50/118027	4.26988e-06	6.15293e-06	0.48771
VLDL_P	R03A	ADRENERGICS, INHALANTS	Model1	7772/110305	-2.51271e-06	5.10785e-07	8.69686e-07
VLDL_P	R03B	OTHER DRUGS FOR OBSTRUCTIVE AIRWAY DISEASES, INHALANTS	Model1	5288/112789	-2.79248e-06	6.1258e-07	5.15577e-06
VLDL_P	R03C	ADRENERGICS FOR SYSTEMIC USE	Model1	5155/112922	-1.63159e-06	6.19887e-07	0.00848765
VLDL_P	R03D	OTHER SYSTEMIC DRUGS FOR OBSTRUCTIVE AIRWAY DISEASES	Model1	420/117657	-6.80238e-06	2.12692e-06	0.00138314
VLDL_P	R05C	EXPECTORANTS, EXCL. COMBINATIONS WITH COUGH SUPPRESSANTS	Model1	115/117962	-1.14538e-05	4.05897e-06	0.00477551
VLDL_P	R05D	COUGH SUPPRESSANTS, EXCL. COMBINATIONS WITH EXPECTORANTS	Model1	592/117485	9.09535e-06	1.79605e-06	4.10982e-07
VLDL_P	R06A	ANTIHISTAMINES FOR SYSTEMIC USE	Model1	3820/114257	1.30449e-06	7.16074e-07	0.068499
VLDL_P	S01A	ANTIINFECTIVES	Model1	786/117291	-3.94778e-06	1.55703e-06	0.0112312
VLDL_P	S01B	ANTIINFLAMMATORY AGENTS	Model1	4014/114063	8.20245e-06	6.99025e-07	8.87369e-32
VLDL_P	S01C	ANTIINFLAMMATORY AGENTS AND ANTIINFECTIVES IN COMBINATION	Model1	1204/116873	-1.91251e-06	1.26057e-06	0.129225
VLDL_P	S01E	ANTIGLAUCOMA PREPARATIONS AND MIOTICS	Model1	1390/116687	-1.61472e-07	1.17614e-06	0.890802
VLDL_P	S01F	MYDRIATICS AND CYCLOPLEGICS	Model1	24/118053	-3.09879e-06	8.87995e-06	0.727116
VLDL_P	S01G	DECONGESTANTS AND ANTIALLERGICS	Model1	372/117705	-1.11736e-07	2.25941e-06	0.960558
VLDL_P	S01K	SURGICAL AIDS	Model1	245/117832	-4.29652e-06	2.78423e-06	0.122794
VLDL_P	S01X	OTHER OPHTHALMOLOGICALS	Model1	1116/116961	-1.49516e-06	1.31065e-06	0.253964
VLDL_P	S02A	ANTIINFECTIVES	Model1	112/117965	2.27305e-06	4.11208e-06	0.580419
VLDL_P	S02B	CORTICOSTEROIDS	Model1	1268/116809	-2.29746e-06	1.22868e-06	0.0615054
VLDL_P	S02C	CORTICOSTEROIDS AND ANTIINFECTIVES IN COMBINATION	Model1	74/118003	8.73398e-06	5.05791e-06	0.0842068
VLDL_P	S03A	ANTIINFECTIVES	Model1	104/117973	-1.82022e-07	4.26703e-06	0.965974
VLDL_P	S03C	CORTICOSTEROIDS AND ANTIINFECTIVES IN COMBINATION	Model1	5/118072	-2.37087e-05	1.94519e-05	0.222908
VLDL_P	V03A	ALL OTHER THERAPEUTIC PRODUCTS	Model1	256/117821	-5.60155e-06	2.72261e-06	0.039648
VLDL_P	V06D	OTHER NUTRIENTS	Model1	150/117927	-4.55274e-06	3.55507e-06	0.200325
VLDL_P	A07A	INTESTINAL ANTIINFECTIVES	Model1	23/118054	-1.93147e-06	9.07103e-06	0.831384
VLDL_P	B05C	IRRIGATING SOLUTIONS	Model1	108/117969	-9.46737e-06	4.18821e-06	0.0237933
VLDL_P	J01G	AMINOGLYCOSIDE ANTIBACTERIALS	Model1	2/118075	-4.0996e-06	3.07554e-05	0.893959
VLDL_P	R02A	THROAT PREPARATIONS	Model1	14433/103644	4.14131e-06	3.90376e-07	2.79623e-26
VLDL_P	S03B	CORTICOSTEROIDS	Model1	954/117123	-2.62108e-06	1.41485e-06	0.0639493
VLDL_P	C01C	CARDIAC STIMULANTS EXCL. CARDIAC GLYCOSIDES	Model1	29/118048	-1.47733e-06	8.07818e-06	0.854893
VLDL_P	G02A	OXYTOCICS	Model1	5/118072	-3.2968e-05	1.94579e-05	0.0902064
VLDL_P	V04C	OTHER DIAGNOSTIC AGENTS	Model1	36/118041	-1.351e-05	7.25121e-06	0.062446
VLDL_P	D02B	PROTECTIVES AGAINST UV-RADIATION	Model1	11/118066	-2.79392e-05	1.31167e-05	0.0331697
VLDL_P	D03A	CICATRIZANTS	Model1	6/118071	-1.95347e-05	1.77595e-05	0.271354
VLDL_P	D03B	ENZYMES	Model1	23/118054	-1.49366e-05	9.07367e-06	0.0997367
VLDL_P	M09A	OTHER DRUGS FOR DISORDERS OF THE MUSCULO-SKELETAL SYSTEM	Model1	23/118054	-1.49366e-05	9.07367e-06	0.0997367
VLDL_P	J01B	AMPHENICOLS	Model1	4/118073	-2.98162e-05	2.17481e-05	0.170383
VLDL_P	D10B	ANTI-ACNE PREPARATIONS FOR SYSTEMIC USE	Model1	1/118076	-6.81353e-05	4.34955e-05	0.117236
VLDL_P	J04B	DRUGS FOR TREATMENT OF LEPRA	Model1	13/118064	-2.76326e-05	1.2064e-05	0.0219941
VLDL_P	J01M	QUINOLONE ANTIBACTERIALS	Model1	61/118016	1.87469e-06	5.57038e-06	0.73646
VLDL_P	N01A	ANESTHETICS, GENERAL	Model1	40/118037	-7.91146e-06	6.87832e-06	0.250063
VLDL_P	P03A	ECTOPARASITICIDES, INCL. SCABICIDES	Model1	11/118066	9.28727e-06	1.31167e-05	0.478916
LDL_P	A01A	STOMATOLOGICAL PREPARATIONS	Model1	17021/101056	-0.000167481	2.31713e-06	0
LDL_P	A02A	ANTACIDS	Model1	256/117821	-5.26519e-05	1.73492e-05	0.00240718
LDL_P	A02B	DRUGS FOR PEPTIC ULCER AND GASTRO-OESOPHAGEAL REFLUX DISEASE (GORD)	Model1	13978/104099	-3.13924e-05	2.52356e-06	1.67494e-35
LDL_P	A03A	Drugs for functional gastrointestinal disorders	Model1	1031/117046	-5.8094e-06	8.68075e-06	0.503351
LDL_P	A03B	BELLADONNA AND DERIVATIVES, PLAIN	Model1	139/117938	-3.18796e-05	2.35283e-05	0.175437
LDL_P	A03C	ANTISPASMODICS IN COMBINATION WITH PSYCHOLEPTICS	Model1	12/118065	-6.55776e-05	8.00206e-05	0.412497
LDL_P	A03F	PROPULSIVES	Model1	384/117693	-2.40498e-05	1.41706e-05	0.0896693
LDL_P	A04A	ANTIEMETICS AND ANTINAUSEANTS	Model1	26/118051	-0.000105844	5.43659e-05	0.0515507
LDL_P	A05A	BILE THERAPY	Model1	65/118012	-3.77403e-05	3.43945e-05	0.272522
LDL_P	A06A	Drugs for constipation	Model1	2000/116077	-4.65194e-05	6.26711e-06	1.1545e-13
LDL_P	A07D	ANTIPROPULSIVES	Model1	456/117621	-8.72421e-05	1.30076e-05	1.99568e-11
LDL_P	A07E	INTESTINAL ANTIINFLAMMATORY AGENTS	Model1	3909/114168	-2.88308e-05	4.51234e-06	1.67239e-10
LDL_P	A08A	ANTIOBESITY PREPARATIONS, EXCL. DIET PRODUCTS	Model1	303/117774	-0.000130376	1.59462e-05	2.963e-16
LDL_P	A09A	DIGESTIVES, INCL. ENZYMES	Model1	74/118003	-0.00011808	3.22333e-05	0.000249093
LDL_P	A10A	INSULINS AND ANALOGUES	Model1	1275/116802	-0.00027062	7.77625e-06	5.20293e-264
LDL_P	A10B	BLOOD GLUCOSE LOWERING DRUGS, EXCL. INSULINS	Model1	3841/114236	-0.000262593	4.52838e-06	0
LDL_P	A11A	MULTIVITAMINS, COMBINATIONS	Model1	1726/116351	-1.06529e-05	6.75463e-06	0.11477
LDL_P	A11B	MULTIVITAMINS, PLAIN	Model1	3729/114348	-3.48509e-06	4.63591e-06	0.452197
LDL_P	A11C	VITAMIN A AND D, INCL. COMBINATIONS OF THE TWO	Model1	7247/110830	1.68052e-05	3.40894e-06	8.24462e-07
LDL_P	A11D	VITAMIN B1, PLAIN AND IN COMBINATION WITH VITAMIN B6 AND B12	Model1	199/117878	-9.97492e-05	1.96753e-05	3.98894e-07
LDL_P	A11E	VITAMIN B-COMPLEX, INCL. COMBINATIONS	Model1	871/117206	-4.05199e-05	9.43885e-06	1.76502e-05
LDL_P	A11G	ASCORBIC ACID (VITAMIN C), INCL. COMBINATIONS	Model1	1906/116171	3.76538e-06	6.42097e-06	0.557595
LDL_P	A11H	OTHER PLAIN VITAMIN PREPARATIONS	Model1	615/117462	2.66982e-06	1.12261e-05	0.812019
LDL_P	A11J	OTHER VITAMIN PRODUCTS, COMBINATIONS	Model1	159/117918	-2.52937e-05	2.20101e-05	0.250482
LDL_P	A12A	CALCIUM	Model1	4447/113630	-1.60492e-05	4.30066e-06	0.000190207
LDL_P	A12B	POTASSIUM	Model1	87/117990	-6.86795e-05	2.97319e-05	0.0208919
LDL_P	A12C	OTHER MINERAL SUPPLEMENTS	Model1	1297/116780	-8.24477e-06	7.75679e-06	0.287825
LDL_P	A16A	OTHER ALIMENTARY TRACT AND METABOLISM PRODUCTS	Model1	4/118073	-5.79497e-05	0.000138623	0.67592
LDL_P	B01A	ANTITHROMBOTIC AGENTS	Model1	18020/100057	-0.000175203	2.27151e-06	0
LDL_P	B02A	ANTIFIBRINOLYTICS	Model1	142/117935	-6.10109e-05	2.33053e-05	0.00884832
LDL_P	B02B	VITAMIN K AND OTHER HEMOSTATICS	Model1	46/118031	2.0637e-05	4.08787e-05	0.613676
LDL_P	B03A	IRON PREPARATIONS	Model1	1223/116854	-8.15042e-05	7.98232e-06	1.82003e-24
LDL_P	B03B	VITAMIN B12 AND FOLIC ACID	Model1	1646/116431	-7.22935e-05	6.88828e-06	9.33355e-26
LDL_P	B03X	OTHER ANTIANEMIC PREPARATIONS	Model1	30/118047	-0.000145512	5.06145e-05	0.00404225
LDL_P	B05X	I.V. SOLUTION ADDITIVES	Model1	38/118039	-0.000171186	4.4983e-05	0.000141546
LDL_P	C01A	CARDIAC GLYCOSIDES	Model1	282/117795	-0.000161061	1.65389e-05	2.11014e-22
LDL_P	C01B	ANTIARRHYTHMICS, CLASS I AND III	Model1	308/117769	-9.68949e-05	1.58204e-05	9.11564e-10
LDL_P	C01D	VASODILATORS USED IN CARDIAC DISEASES	Model1	1508/116569	-0.00027067	7.18145e-06	0
LDL_P	C01E	OTHER CARDIAC PREPARATIONS	Model1	14927/103150	1.57061e-05	2.45084e-06	1.47573e-10
LDL_P	C02A	ANTIADRENERGIC AGENTS, CENTRALLY ACTING	Model1	268/117809	-4.73979e-05	1.69578e-05	0.00519011
LDL_P	C02C	ANTIADRENERGIC AGENTS, PERIPHERALLY ACTING	Model1	1503/116574	-0.000168945	7.2094e-06	3.64992e-121
LDL_P	C02D	ARTERIOLAR SMOOTH MUSCLE, AGENTS ACTING ON	Model1	23/118054	-5.70952e-05	5.78027e-05	0.323272
LDL_P	C03A	LOW-CEILING DIURETICS, THIAZIDES	Model1	7184/110893	-7.81374e-05	3.41289e-06	9.37295e-116
LDL_P	C03B	LOW-CEILING DIURETICS, EXCL. THIAZIDES	Model1	411/117666	-0.00012496	1.37105e-05	8.04556e-20
LDL_P	C03C	HIGH-CEILING DIURETICS	Model1	1256/116821	-0.000147419	7.87722e-06	4.89172e-78
LDL_P	C03D	POTASSIUM-SPARING AGENTS	Model1	278/117799	-0.000125279	1.66477e-05	5.29572e-14
LDL_P	C03E	DIURETICS AND POTASSIUM-SPARING AGENTS IN COMBINATION	Model1	243/117834	-5.32223e-05	1.78172e-05	0.00281673
LDL_P	C04A	PERIPHERAL VASODILATORS	Model1	42/118035	-5.00228e-05	4.27815e-05	0.242299
LDL_P	C05A	AGENTS FOR TREATMENT OF HEMORRHOIDS AND ANAL FISSURES FOR TOPICAL USE	Model1	2264/115813	-0.000137177	5.88506e-06	6.67152e-120
LDL_P	C05B	ANTIVARICOSE THERAPY	Model1	11/118066	-4.00577e-05	8.35756e-05	0.631727
LDL_P	C05C	CAPILLARY STABILIZING AGENTS	Model1	10/118067	5.69211e-06	8.7663e-05	0.948228
LDL_P	C07A	BETA BLOCKING AGENTS	Model1	8027/110050	-0.000141095	3.22336e-06	0
LDL_P	C07B	BETA BLOCKING AGENTS AND THIAZIDES	Model1	116/117961	-0.000106444	2.57551e-05	3.58438e-05
LDL_P	C07C	BETA BLOCKING AGENTS AND OTHER DIURETICS	Model1	216/117861	-4.45258e-05	1.88883e-05	0.0184091
LDL_P	C07D	BETA BLOCKING AGENTS, THIAZIDES AND OTHER DIURETICS	Model1	2/118075	-3.40387e-05	0.000195988	0.862119
LDL_P	C07F	BETA BLOCKING AGENTS AND OTHER ANTIHYPERTENSIVES	Model1	9/118068	-0.000151871	9.24025e-05	0.100265
LDL_P	C08C	SELECTIVE CALCIUM CHANNEL BLOCKERS WITH MAINLY VASCULAR EFFECTS	Model1	7631/110446	-0.000127293	3.31708e-06	3.29245346388607e-320
LDL_P	C08D	SELECTIVE CALCIUM CHANNEL BLOCKERS WITH DIRECT CARDIAC EFFECTS	Model1	1048/117029	-0.000183346	8.6082e-06	1.79386e-100
LDL_P	C08G	CALCIUM CHANNEL BLOCKERS AND DIURETICS	Model1	13/118064	-0.000322595	7.6876e-05	2.71507e-05
LDL_P	C09A	ACE INHIBITORS, PLAIN	Model1	11529/106548	-0.000148167	2.73536e-06	0
LDL_P	C09B	ACE INHIBITORS, COMBINATIONS	Model1	173/117904	-0.000119869	2.10944e-05	1.33066e-08
LDL_P	C09C	ANGIOTENSIN II ANTAGONISTS, PLAIN	Model1	4792/113285	-0.000124748	4.1068e-06	6.88998e-202
LDL_P	C09D	ANGIOTENSIN II ANTAGONISTS, COMBINATIONS	Model1	221/117856	-0.000142553	1.86663e-05	2.24163e-14
LDL_P	C10A	LIPID MODIFYING AGENTS, PLAIN	Model1	23847/94230	-0.000233933	1.99281e-06	0
LDL_P	D01A	ANTIFUNGALS FOR TOPICAL USE	Model1	560/117517	-1.76663e-05	1.1745e-05	0.132544
LDL_P	D01B	ANTIFUNGALS FOR SYSTEMIC USE	Model1	234/117843	-3.39157e-06	1.81396e-05	0.851684
LDL_P	D02A	EMOLLIENTS AND PROTECTIVES	Model1	689/117388	-8.56888e-05	1.05943e-05	6.1106e-16
LDL_P	D04A	ANTIPRURITICS, INCL. ANTIHISTAMINES, ANESTHETICS, ETC.	Model1	41/118036	2.37827e-05	4.32991e-05	0.582824
LDL_P	D05A	ANTIPSORIATICS FOR TOPICAL USE	Model1	444/117633	-4.9062e-05	1.31807e-05	0.000197549
LDL_P	D05B	ANTIPSORIATICS FOR SYSTEMIC USE	Model1	20/118057	-7.08021e-05	6.19811e-05	0.253324
LDL_P	D06A	ANTIBIOTICS FOR TOPICAL USE	Model1	421/117656	-3.49732e-05	1.35358e-05	0.0097742
LDL_P	D06B	CHEMOTHERAPEUTICS FOR TOPICAL USE	Model1	235/117842	-1.14422e-05	1.81022e-05	0.527331
LDL_P	D07A	CORTICOSTEROIDS, PLAIN	Model1	4467/113610	-2.98322e-05	4.23202e-06	1.80979e-12
LDL_P	D07C	CORTICOSTEROIDS, COMBINATIONS WITH ANTIBIOTICS	Model1	152/117925	-1.97187e-05	2.24992e-05	0.380805
LDL_P	D07X	CORTICOSTEROIDS, OTHER COMBINATIONS	Model1	1546/116531	-4.14566e-05	7.09904e-06	5.24186e-09
LDL_P	D08A	ANTISEPTICS AND DISINFECTANTS	Model1	40/118037	-4.64609e-05	4.38368e-05	0.28921
LDL_P	D09A	MEDICATED DRESSINGS	Model1	26/118051	-8.52149e-05	5.4368e-05	0.11703
LDL_P	D10A	ANTI-ACNE PREPARATIONS FOR TOPICAL USE	Model1	274/117803	-2.72618e-05	1.67639e-05	0.103905
LDL_P	D11A	OTHER DERMATOLOGICAL PREPARATIONS	Model1	5393/112684	1.35451e-05	3.88245e-06	0.000485356
LDL_P	G01A	ANTIINFECTIVES AND ANTISEPTICS, EXCL. COMBINATIONS WITH CORTICOSTEROIDS	Model1	800/117277	-3.19125e-05	9.8384e-06	0.00118035
LDL_P	G02B	CONTRACEPTIVES FOR TOPICAL USE	Model1	343/117734	-9.23221e-05	1.50355e-05	8.26361e-10
LDL_P	G02C	OTHER GYNECOLOGICALS	Model1	15077/103000	1.33348e-05	2.44062e-06	4.67305e-08
LDL_P	G03A	HORMONAL CONTRACEPTIVES FOR SYSTEMIC USE	Model1	1244/116833	-0.000109407	8.01073e-06	1.9598e-42
LDL_P	G03B	ANDROGENS	Model1	158/117919	-4.81876e-05	2.20751e-05	0.0290459
LDL_P	G03C	ESTROGENS	Model1	2709/115368	-5.69312e-06	5.44396e-06	0.29567
LDL_P	G03D	PROGESTOGENS	Model1	365/117712	-9.81935e-05	1.4563e-05	1.56204e-11
LDL_P	G03F	PROGESTOGENS AND ESTROGENS IN COMBINATION	Model1	1581/116496	-5.41788e-05	7.05917e-06	1.66735e-14
LDL_P	G03G	GONADOTROPINS AND OTHER OVULATION STIMULANTS	Model1	4/118073	-0.000141533	0.00013859	0.307143
LDL_P	G03H	ANTIANDROGENS	Model1	32/118045	-0.000120363	4.90167e-05	0.0140683
LDL_P	G03X	OTHER SEX HORMONES AND MODULATORS OF THE GENITAL SYSTEM	Model1	120/117957	-5.51364e-05	2.53326e-05	0.0295201
LDL_P	G04B	Urologicals	Model1	1740/116337	-6.32974e-05	6.70651e-06	3.85763e-21
LDL_P	G04C	DRUGS USED IN BENIGN PROSTATIC HYPERTROPHY	Model1	1624/116453	-8.03406e-05	7.0112e-06	2.20222e-30
LDL_P	H01A	ANTERIOR PITUITARY LOBE HORMONES AND ANALOGUES	Model1	26/118051	-0.000142606	5.43638e-05	0.00871257
LDL_P	H01B	POSTERIOR PITUITARY LOBE HORMONES	Model1	35/118042	-7.22601e-05	4.68582e-05	0.123052
LDL_P	H01C	HYPOTHALAMIC HORMONES	Model1	10/118067	-0.000152287	8.76545e-05	0.0823265
LDL_P	H02A	CORTICOSTEROIDS FOR SYSTEMIC USE, PLAIN	Model1	1352/116725	-3.90281e-05	7.58482e-06	2.67147e-07
LDL_P	H03A	THYROID PREPARATIONS	Model1	6546/111531	-1.75035e-05	3.57139e-06	9.54567e-07
LDL_P	H03B	ANTITHYROID PREPARATIONS	Model1	92/117985	-2.58897e-05	2.89113e-05	0.37053
LDL_P	H04A	GLYCOGENOLYTIC HORMONES	Model1	1/118076	-9.2664e-05	0.000277181	0.738147
LDL_P	H05B	ANTI-PARATHYROID AGENTS	Model1	1/118076	-0.000428445	0.000277179	0.122172
LDL_P	J01A	TETRACYCLINES	Model1	644/117433	-3.38882e-05	1.09542e-05	0.00197768
LDL_P	J01C	BETA-LACTAM ANTIBACTERIALS, PENICILLINS	Model1	333/117744	-5.36911e-05	1.52108e-05	0.000416031
LDL_P	J01D	OTHER BETA-LACTAM ANTIBACTERIALS	Model1	105/117972	-0.000105789	2.70695e-05	9.31032e-05
LDL_P	J01E	SULFONAMIDES AND TRIMETHOPRIM	Model1	150/117927	-5.18558e-05	2.26475e-05	0.022041
LDL_P	J01F	MACROLIDES, LINCOSAMIDES AND STREPTOGRAMINS	Model1	159/117918	-3.98683e-05	2.19968e-05	0.0699185
LDL_P	J01X	OTHER ANTIBACTERIALS	Model1	136/117941	-4.03185e-05	2.37846e-05	0.0900489
LDL_P	J02A	ANTIMYCOTICS FOR SYSTEMIC USE	Model1	51/118026	-5.45775e-06	3.88242e-05	0.888205
LDL_P	J04A	DRUGS FOR TREATMENT OF TUBERCULOSIS	Model1	3/118074	-0.000171617	0.000160038	0.283565
LDL_P	J05A	DIRECT ACTING ANTIVIRALS	Model1	229/117848	-1.93057e-05	1.83515e-05	0.292805
LDL_P	J07B	VIRAL VACCINES	Model1	49/118028	-7.42865e-05	3.96136e-05	0.0607572
LDL_P	L01A	ALKYLATING AGENTS	Model1	15/118062	-9.69831e-05	7.15756e-05	0.175429
LDL_P	L01B	ANTIMETABOLITES	Model1	675/117402	-5.33206e-05	1.07042e-05	6.32528e-07
LDL_P	L01X	OTHER ANTINEOPLASTIC AGENTS	Model1	171/117906	-5.06678e-05	2.12158e-05	0.0169323
LDL_P	L02A	HORMONES AND RELATED AGENTS	Model1	134/117943	-4.0716e-05	2.39611e-05	0.0892736
LDL_P	L02B	HORMONE ANTAGONISTS AND RELATED AGENTS	Model1	829/117248	-2.96726e-05	9.68658e-06	0.00218984
LDL_P	L03A	IMMUNOSTIMULANTS	Model1	32/118045	1.38192e-05	4.90162e-05	0.777997
LDL_P	L04A	IMMUNOSUPPRESSANTS	Model1	1068/117009	-4.60702e-05	8.52237e-06	6.46455e-08
LDL_P	M01A	ANTIINFLAMMATORY AND ANTIRHEUMATIC PRODUCTS, NON-STEROIDS	Model1	25364/92713	1.67105e-05	1.97814e-06	3.0076e-17
LDL_P	M01C	SPECIFIC ANTIRHEUMATIC AGENTS	Model1	9/118068	-8.28233e-05	9.2395e-05	0.370038
LDL_P	M02A	TOPICAL PRODUCTS FOR JOINT AND MUSCULAR PAIN	Model1	17639/100438	1.74346e-05	2.27826e-06	1.9846e-14
LDL_P	M03B	MUSCLE RELAXANTS, CENTRALLY ACTING AGENTS	Model1	172/117905	1.15984e-05	2.11508e-05	0.583441
LDL_P	M03C	MUSCLE RELAXANTS, DIRECTLY ACTING AGENTS	Model1	2/118075	-0.000225442	0.00019601	0.250082
LDL_P	M04A	ANTIGOUT PREPARATIONS	Model1	1427/116650	-0.000102768	7.42396e-06	1.52334e-43
LDL_P	M05B	DRUGS AFFECTING BONE STRUCTURE AND MINERALIZATION	Model1	2058/116019	-1.28801e-05	6.21096e-06	0.0381031
LDL_P	N02A	OPIOIDS	Model1	6261/111816	-2.65731e-05	3.61868e-06	2.09735e-13
LDL_P	N02B	OTHER ANALGESICS AND ANTIPYRETICS	Model1	35187/82890	-7.6822e-05	1.77056e-06	0
LDL_P	N02C	ANTIMIGRAINE PREPARATIONS	Model1	1381/116696	2.23954e-05	7.52413e-06	0.00291645
LDL_P	N03A	ANTIEPILEPTICS	Model1	2074/116003	-1.46503e-05	6.14265e-06	0.0170804
LDL_P	N04A	ANTICHOLINERGIC AGENTS	Model1	74/118003	-5.1129e-05	3.22379e-05	0.112744
LDL_P	N04B	DOPAMINERGIC AGENTS	Model1	281/117796	-6.56162e-05	1.65592e-05	7.42075e-05
LDL_P	N05A	ANTIPSYCHOTICS	Model1	926/117151	-2.70796e-06	9.14629e-06	0.767176
LDL_P	N05B	ANXIOLYTICS	Model1	492/117585	-3.32905e-05	1.2525e-05	0.00786352
LDL_P	N05C	HYPNOTICS AND SEDATIVES	Model1	850/117227	-1.85635e-05	9.5494e-06	0.0519045
LDL_P	N06A	ANTIDEPRESSANTS	Model1	8800/109277	1.76018e-06	3.08651e-06	0.568488
LDL_P	N06B	PSYCHOSTIMULANTS, AGENTS USED FOR ADHD AND NOOTROPICS	Model1	23/118054	4.88864e-05	5.78064e-05	0.397727
LDL_P	N06C	PSYCHOLEPTICS AND PSYCHOANALEPTICS IN COMBINATION	Model1	27/118050	-6.54666e-05	5.33572e-05	0.219844
LDL_P	N06D	ANTI-DEMENTIA DRUGS	Model1	650/117427	2.82444e-07	1.09213e-05	0.979368
LDL_P	N07A	PARASYMPATHOMIMETICS	Model1	45/118032	-8.19846e-05	4.13282e-05	0.0472865
LDL_P	N07B	DRUGS USED IN ADDICTIVE DISORDERS	Model1	181/117896	-1.48646e-05	2.06195e-05	0.470972
LDL_P	N07C	ANTIVERTIGO PREPARATIONS	Model1	437/117640	-2.60749e-05	1.32924e-05	0.0498064
LDL_P	P01A	AGENTS AGAINST AMOEBIASIS AND OTHER PROTOZOAL DISEASES	Model1	55/118022	-4.02284e-05	3.73833e-05	0.281883
LDL_P	P01B	ANTIMALARIALS	Model1	1056/117021	-8.79799e-05	8.5779e-06	1.13226e-24
LDL_P	R01A	DECONGESTANTS AND OTHER NASAL PREPARATIONS FOR TOPICAL USE	Model1	5811/112266	-2.40155e-05	3.7333e-06	1.25772e-10
LDL_P	R01B	NASAL DECONGESTANTS FOR SYSTEMIC USE	Model1	50/118027	3.80316e-05	3.92095e-05	0.33207
LDL_P	R03A	ADRENERGICS, INHALANTS	Model1	7772/110305	-2.85513e-05	3.25426e-06	1.75406e-18
LDL_P	R03B	OTHER DRUGS FOR OBSTRUCTIVE AIRWAY DISEASES, INHALANTS	Model1	5288/112789	-2.95298e-05	3.90307e-06	3.88333e-14
LDL_P	R03C	ADRENERGICS FOR SYSTEMIC USE	Model1	5155/112922	-2.45087e-05	3.94971e-06	5.48089e-10
LDL_P	R03D	OTHER SYSTEMIC DRUGS FOR OBSTRUCTIVE AIRWAY DISEASES	Model1	420/117657	-6.38141e-05	1.35532e-05	2.49913e-06
LDL_P	R05C	EXPECTORANTS, EXCL. COMBINATIONS WITH COUGH SUPPRESSANTS	Model1	115/117962	-7.08962e-05	2.58659e-05	0.00612779
LDL_P	R05D	COUGH SUPPRESSANTS, EXCL. COMBINATIONS WITH EXPECTORANTS	Model1	592/117485	-3.07533e-06	1.14466e-05	0.788185
LDL_P	R06A	ANTIHISTAMINES FOR SYSTEMIC USE	Model1	3820/114257	-1.46289e-05	4.56305e-06	0.00134657
LDL_P	S01A	ANTIINFECTIVES	Model1	786/117291	-3.25305e-05	9.92197e-06	0.00104342
LDL_P	S01B	ANTIINFLAMMATORY AGENTS	Model1	4014/114063	1.56766e-05	4.45691e-06	0.000436013
LDL_P	S01C	ANTIINFLAMMATORY AGENTS AND ANTIINFECTIVES IN COMBINATION	Model1	1204/116873	-4.32759e-05	8.03211e-06	7.14379e-08
LDL_P	S01E	ANTIGLAUCOMA PREPARATIONS AND MIOTICS	Model1	1390/116687	-1.19033e-05	7.49487e-06	0.112246
LDL_P	S01F	MYDRIATICS AND CYCLOPLEGICS	Model1	24/118053	-8.37156e-05	5.6587e-05	0.139032
LDL_P	S01G	DECONGESTANTS AND ANTIALLERGICS	Model1	372/117705	-2.44343e-05	1.43979e-05	0.0896863
LDL_P	S01K	SURGICAL AIDS	Model1	245/117832	-6.93298e-05	1.77415e-05	9.32063e-05
LDL_P	S01X	OTHER OPHTHALMOLOGICALS	Model1	1116/116961	-2.08557e-05	8.35195e-06	0.0125225
LDL_P	S02A	ANTIINFECTIVES	Model1	112/117965	-3.10487e-07	2.62043e-05	0.990546
LDL_P	S02B	CORTICOSTEROIDS	Model1	1268/116809	-4.39281e-05	7.82882e-06	2.01517e-08
LDL_P	S02C	CORTICOSTEROIDS AND ANTIINFECTIVES IN COMBINATION	Model1	74/118003	1.80065e-05	3.22319e-05	0.576399
LDL_P	S03A	ANTIINFECTIVES	Model1	104/117973	-1.15831e-05	2.71916e-05	0.670124
LDL_P	S03C	CORTICOSTEROIDS AND ANTIINFECTIVES IN COMBINATION	Model1	5/118072	-0.000154755	0.000123957	0.211868
LDL_P	V03A	ALL OTHER THERAPEUTIC PRODUCTS	Model1	256/117821	-9.99743e-05	1.73477e-05	8.28518e-09
LDL_P	V06D	OTHER NUTRIENTS	Model1	150/117927	-2.68243e-05	2.26547e-05	0.236395
LDL_P	A07A	INTESTINAL ANTIINFECTIVES	Model1	23/118054	-3.59298e-05	5.78051e-05	0.534227
LDL_P	B05C	IRRIGATING SOLUTIONS	Model1	108/117969	-7.43069e-05	2.66891e-05	0.00536737
LDL_P	J01G	AMINOGLYCOSIDE ANTIBACTERIALS	Model1	2/118075	-2.83391e-05	0.000195989	0.885031
LDL_P	R02A	THROAT PREPARATIONS	Model1	14433/103644	1.72662e-05	2.48835e-06	3.97504e-12
LDL_P	S03B	CORTICOSTEROIDS	Model1	954/117123	-4.79321e-05	9.01519e-06	1.05788e-07
LDL_P	C01C	CARDIAC STIMULANTS EXCL. CARDIAC GLYCOSIDES	Model1	29/118048	-2.2592e-05	5.14783e-05	0.66076
LDL_P	G02A	OXYTOCICS	Model1	5/118072	-0.00016241	0.000123996	0.190268
LDL_P	V04C	OTHER DIAGNOSTIC AGENTS	Model1	36/118041	-9.31609e-05	4.62083e-05	0.0437907
LDL_P	D02B	PROTECTIVES AGAINST UV-RADIATION	Model1	11/118066	-0.000183074	8.3586e-05	0.0285086
LDL_P	D03A	CICATRIZANTS	Model1	6/118071	-8.9012e-05	0.000113173	0.431569
LDL_P	D03B	ENZYMES	Model1	23/118054	-9.49519e-05	5.7822e-05	0.100564
LDL_P	M09A	OTHER DRUGS FOR DISORDERS OF THE MUSCULO-SKELETAL SYSTEM	Model1	23/118054	-9.49519e-05	5.7822e-05	0.100564
LDL_P	J01B	AMPHENICOLS	Model1	4/118073	-0.000173468	0.00013859	0.210694
LDL_P	D10B	ANTI-ACNE PREPARATIONS FOR SYSTEMIC USE	Model1	1/118076	-0.000606854	0.000277173	0.0285665
LDL_P	J04B	DRUGS FOR TREATMENT OF LEPRA	Model1	13/118064	-0.000174346	7.68781e-05	0.0233415
LDL_P	J01M	QUINOLONE ANTIBACTERIALS	Model1	61/118016	-1.77335e-05	3.54972e-05	0.617377
LDL_P	N01A	ANESTHETICS, GENERAL	Model1	40/118037	-0.000140896	4.38305e-05	0.00130677
LDL_P	P03A	ECTOPARASITICIDES, INCL. SCABICIDES	Model1	11/118066	6.84988e-05	8.35861e-05	0.412503
HDL_P	A01A	STOMATOLOGICAL PREPARATIONS	Model1	17021/101056	-0.000493725	1.877e-05	4.76347e-152
HDL_P	A02A	ANTACIDS	Model1	256/117821	-0.000584655	0.000137925	2.24748e-05
HDL_P	A02B	DRUGS FOR PEPTIC ULCER AND GASTRO-OESOPHAGEAL REFLUX DISEASE (GORD)	Model1	13978/104099	-0.000453893	2.00325e-05	2.04335e-113
HDL_P	A03A	Drugs for functional gastrointestinal disorders	Model1	1031/117046	-0.000361616	6.9006e-05	1.60537e-07
HDL_P	A03B	BELLADONNA AND DERIVATIVES, PLAIN	Model1	139/117938	-0.000382959	0.000187053	0.0406281
HDL_P	A03C	ANTISPASMODICS IN COMBINATION WITH PSYCHOLEPTICS	Model1	12/118065	-0.00244764	0.000636143	0.000119334
HDL_P	A03F	PROPULSIVES	Model1	384/117693	-0.000416857	0.000112654	0.000215434
HDL_P	A04A	ANTIEMETICS AND ANTINAUSEANTS	Model1	26/118051	-0.000345716	0.000432227	0.4238
HDL_P	A05A	BILE THERAPY	Model1	65/118012	-0.000780335	0.000273436	0.00432055
HDL_P	A06A	Drugs for constipation	Model1	2000/116077	-0.000385031	4.98239e-05	1.10241e-14
HDL_P	A07D	ANTIPROPULSIVES	Model1	456/117621	2.53227e-05	0.000103433	0.806595
HDL_P	A07E	INTESTINAL ANTIINFLAMMATORY AGENTS	Model1	3909/114168	-2.70452e-05	3.58802e-05	0.450994
HDL_P	A08A	ANTIOBESITY PREPARATIONS, EXCL. DIET PRODUCTS	Model1	303/117774	-0.00148223	0.000126739	1.40362e-31
HDL_P	A09A	DIGESTIVES, INCL. ENZYMES	Model1	74/118003	-0.000786222	0.000256266	0.00215553
HDL_P	A10A	INSULINS AND ANALOGUES	Model1	1275/116802	-0.000916697	6.2082e-05	2.6902e-49
HDL_P	A10B	BLOOD GLUCOSE LOWERING DRUGS, EXCL. INSULINS	Model1	3841/114236	-0.00130187	3.63137e-05	5.82406e-280
HDL_P	A11A	MULTIVITAMINS, COMBINATIONS	Model1	1726/116351	0.000105852	5.37005e-05	0.048709
HDL_P	A11B	MULTIVITAMINS, PLAIN	Model1	3729/114348	0.000248609	3.68495e-05	1.52049e-11
HDL_P	A11C	VITAMIN A AND D, INCL. COMBINATIONS OF THE TWO	Model1	7247/110830	0.000158479	2.71007e-05	4.99501e-09
HDL_P	A11D	VITAMIN B1, PLAIN AND IN COMBINATION WITH VITAMIN B6 AND B12	Model1	199/117878	-2.08216e-05	0.00015644	0.894117
HDL_P	A11E	VITAMIN B-COMPLEX, INCL. COMBINATIONS	Model1	871/117206	0.000204451	7.50445e-05	0.00644288
HDL_P	A11G	ASCORBIC ACID (VITAMIN C), INCL. COMBINATIONS	Model1	1906/116171	0.000165411	5.10459e-05	0.00119378
HDL_P	A11H	OTHER PLAIN VITAMIN PREPARATIONS	Model1	615/117462	0.000411003	8.92416e-05	4.11882e-06
HDL_P	A11J	OTHER VITAMIN PRODUCTS, COMBINATIONS	Model1	159/117918	0.000222277	0.000174985	0.203994
HDL_P	A12A	CALCIUM	Model1	4447/113630	0.000190672	3.41887e-05	2.45184e-08
HDL_P	A12B	POTASSIUM	Model1	87/117990	-0.000389349	0.000236378	0.0995304
HDL_P	A12C	OTHER MINERAL SUPPLEMENTS	Model1	1297/116780	0.000184752	6.16662e-05	0.00273594
HDL_P	A16A	OTHER ALIMENTARY TRACT AND METABOLISM PRODUCTS	Model1	4/118073	0.00142481	0.00110208	0.196069
HDL_P	B01A	ANTITHROMBOTIC AGENTS	Model1	18020/100057	-0.000577194	1.84322e-05	2.25236e-214
HDL_P	B02A	ANTIFIBRINOLYTICS	Model1	142/117935	-0.000634844	0.000185278	0.00061177
HDL_P	B02B	VITAMIN K AND OTHER HEMOSTATICS	Model1	46/118031	0.00010514	0.000324995	0.746308
HDL_P	B03A	IRON PREPARATIONS	Model1	1223/116854	-0.000726615	6.3454e-05	2.41042e-30
HDL_P	B03B	VITAMIN B12 AND FOLIC ACID	Model1	1646/116431	-0.000213778	5.47853e-05	9.54147e-05
HDL_P	B03X	OTHER ANTIANEMIC PREPARATIONS	Model1	30/118047	-0.00225378	0.000402358	2.13048e-08
HDL_P	B05X	I.V. SOLUTION ADDITIVES	Model1	38/118039	-0.000508037	0.000357644	0.155462
HDL_P	C01A	CARDIAC GLYCOSIDES	Model1	282/117795	-0.00151039	0.000131467	1.56056e-30
HDL_P	C01B	ANTIARRHYTHMICS, CLASS I AND III	Model1	308/117769	-0.00050677	0.000125787	5.61009e-05
HDL_P	C01D	VASODILATORS USED IN CARDIAC DISEASES	Model1	1508/116569	-0.00114663	5.73396e-05	8.20105e-89
HDL_P	C01E	OTHER CARDIAC PREPARATIONS	Model1	14927/103150	-2.15201e-05	1.9488e-05	0.269477
HDL_P	C02A	ANTIADRENERGIC AGENTS, CENTRALLY ACTING	Model1	268/117809	-0.000391496	0.000134818	0.00368638
HDL_P	C02C	ANTIADRENERGIC AGENTS, PERIPHERALLY ACTING	Model1	1503/116574	-0.00058926	5.74239e-05	1.07524e-24
HDL_P	C02D	ARTERIOLAR SMOOTH MUSCLE, AGENTS ACTING ON	Model1	23/118054	-0.000874854	0.000459539	0.0569434
HDL_P	C03A	LOW-CEILING DIURETICS, THIAZIDES	Model1	7184/110893	-0.000120296	2.71912e-05	9.69402e-06
HDL_P	C03B	LOW-CEILING DIURETICS, EXCL. THIAZIDES	Model1	411/117666	-0.000314006	0.000109036	0.00397952
HDL_P	C03C	HIGH-CEILING DIURETICS	Model1	1256/116821	-0.000979726	6.26537e-05	4.61717e-55
HDL_P	C03D	POTASSIUM-SPARING AGENTS	Model1	278/117799	-0.00136325	0.000132325	7.04744e-25
HDL_P	C03E	DIURETICS AND POTASSIUM-SPARING AGENTS IN COMBINATION	Model1	243/117834	-0.000451888	0.00014165	0.00142228
HDL_P	C04A	PERIPHERAL VASODILATORS	Model1	42/118035	0.000328253	0.000340123	0.334497
HDL_P	C05A	AGENTS FOR TREATMENT OF HEMORRHOIDS AND ANAL FISSURES FOR TOPICAL USE	Model1	2264/115813	-0.00050176	4.68724e-05	9.93934e-27
HDL_P	C05B	ANTIVARICOSE THERAPY	Model1	11/118066	-0.000725571	0.000664442	0.274835
HDL_P	C05C	CAPILLARY STABILIZING AGENTS	Model1	10/118067	0.000332697	0.00069694	0.6331
HDL_P	C07A	BETA BLOCKING AGENTS	Model1	8027/110050	-0.000947774	2.56859e-05	2.40914e-296
HDL_P	C07B	BETA BLOCKING AGENTS AND THIAZIDES	Model1	116/117961	-0.000857713	0.000204759	2.80515e-05
HDL_P	C07C	BETA BLOCKING AGENTS AND OTHER DIURETICS	Model1	216/117861	-0.000559988	0.000150161	0.000192139
HDL_P	C07D	BETA BLOCKING AGENTS, THIAZIDES AND OTHER DIURETICS	Model1	2/118075	-0.00138056	0.00155814	0.375605
HDL_P	C07F	BETA BLOCKING AGENTS AND OTHER ANTIHYPERTENSIVES	Model1	9/118068	-0.00158742	0.000734615	0.0307059
HDL_P	C08C	SELECTIVE CALCIUM CHANNEL BLOCKERS WITH MAINLY VASCULAR EFFECTS	Model1	7631/110446	-0.0001408	2.65323e-05	1.1182e-07
HDL_P	C08D	SELECTIVE CALCIUM CHANNEL BLOCKERS WITH DIRECT CARDIAC EFFECTS	Model1	1048/117029	-0.000470064	6.85548e-05	7.07867e-12
HDL_P	C08G	CALCIUM CHANNEL BLOCKERS AND DIURETICS	Model1	13/118064	-0.00083471	0.000611222	0.172054
HDL_P	C09A	ACE INHIBITORS, PLAIN	Model1	11529/106548	-0.000443366	2.19775e-05	2.37511e-90
HDL_P	C09B	ACE INHIBITORS, COMBINATIONS	Model1	173/117904	7.25473e-05	0.000167728	0.665357
HDL_P	C09C	ANGIOTENSIN II ANTAGONISTS, PLAIN	Model1	4792/113285	-0.000440201	3.27523e-05	3.76196e-41
HDL_P	C09D	ANGIOTENSIN II ANTAGONISTS, COMBINATIONS	Model1	221/117856	-0.000364021	0.000148434	0.0141918
HDL_P	C10A	LIPID MODIFYING AGENTS, PLAIN	Model1	23847/94230	-0.000395411	1.6703e-05	1.33093e-123
HDL_P	D01A	ANTIFUNGALS FOR TOPICAL USE	Model1	560/117517	-0.000215536	9.33741e-05	0.0209839
HDL_P	D01B	ANTIFUNGALS FOR SYSTEMIC USE	Model1	234/117843	0.000138043	0.000144214	0.338464
HDL_P	D02A	EMOLLIENTS AND PROTECTIVES	Model1	689/117388	-0.000447528	8.424e-05	1.08308e-07
HDL_P	D04A	ANTIPRURITICS, INCL. ANTIHISTAMINES, ANESTHETICS, ETC.	Model1	41/118036	-0.000497253	0.000344235	0.148596
HDL_P	D05A	ANTIPSORIATICS FOR TOPICAL USE	Model1	444/117633	-0.000303871	0.000104792	0.00373536
HDL_P	D05B	ANTIPSORIATICS FOR SYSTEMIC USE	Model1	20/118057	-0.000173543	0.000492766	0.724704
HDL_P	D06A	ANTIBIOTICS FOR TOPICAL USE	Model1	421/117656	-5.46183e-06	0.000107615	0.959522
HDL_P	D06B	CHEMOTHERAPEUTICS FOR TOPICAL USE	Model1	235/117842	-9.57069e-05	0.000143917	0.506041
HDL_P	D07A	CORTICOSTEROIDS, PLAIN	Model1	4467/113610	9.48797e-06	3.36526e-05	0.777991
HDL_P	D07C	CORTICOSTEROIDS, COMBINATIONS WITH ANTIBIOTICS	Model1	152/117925	-8.56804e-05	0.000178874	0.63194
HDL_P	D07X	CORTICOSTEROIDS, OTHER COMBINATIONS	Model1	1546/116531	-8.3309e-05	5.64466e-05	0.139976
HDL_P	D08A	ANTISEPTICS AND DISINFECTANTS	Model1	40/118037	-7.13759e-05	0.000348514	0.837728
HDL_P	D09A	MEDICATED DRESSINGS	Model1	26/118051	-0.00057278	0.000432239	0.185125
HDL_P	D10A	ANTI-ACNE PREPARATIONS FOR TOPICAL USE	Model1	274/117803	-0.000202603	0.000133277	0.128471
HDL_P	D11A	OTHER DERMATOLOGICAL PREPARATIONS	Model1	5393/112684	-5.18738e-05	3.08675e-05	0.092857
HDL_P	G01A	ANTIINFECTIVES AND ANTISEPTICS, EXCL. COMBINATIONS WITH CORTICOSTEROIDS	Model1	800/117277	-2.71402e-05	7.82209e-05	0.728615
HDL_P	G02B	CONTRACEPTIVES FOR TOPICAL USE	Model1	343/117734	-0.00102301	0.000119517	1.14718e-17
HDL_P	G02C	OTHER GYNECOLOGICALS	Model1	15077/103000	-3.51467e-05	1.94057e-05	0.0701193
HDL_P	G03A	HORMONAL CONTRACEPTIVES FOR SYSTEMIC USE	Model1	1244/116833	-2.41666e-05	6.37374e-05	0.70457
HDL_P	G03B	ANDROGENS	Model1	158/117919	-0.000833471	0.000175489	2.04242e-06
HDL_P	G03C	ESTROGENS	Model1	2709/115368	0.000639567	4.32409e-05	1.85985e-49
HDL_P	G03D	PROGESTOGENS	Model1	365/117712	-0.000965209	0.000115767	7.66793e-17
HDL_P	G03F	PROGESTOGENS AND ESTROGENS IN COMBINATION	Model1	1581/116496	0.000581391	5.61104e-05	3.80278e-25
HDL_P	G03G	GONADOTROPINS AND OTHER OVULATION STIMULANTS	Model1	4/118073	-0.00062029	0.00110182	0.573458
HDL_P	G03H	ANTIANDROGENS	Model1	32/118045	0.00190753	0.000389664	9.82723e-07
HDL_P	G03X	OTHER SEX HORMONES AND MODULATORS OF THE GENITAL SYSTEM	Model1	120/117957	0.00077955	0.000201391	0.000108528
HDL_P	G04B	Urologicals	Model1	1740/116337	-0.00055059	5.33143e-05	5.43744e-25
HDL_P	G04C	DRUGS USED IN BENIGN PROSTATIC HYPERTROPHY	Model1	1624/116453	-0.000348576	5.57624e-05	4.08966e-10
HDL_P	H01A	ANTERIOR PITUITARY LOBE HORMONES AND ANALOGUES	Model1	26/118051	-0.00154172	0.000432194	0.00036096
HDL_P	H01B	POSTERIOR PITUITARY LOBE HORMONES	Model1	35/118042	-0.000297606	0.000372536	0.424371
HDL_P	H01C	HYPOTHALAMIC HORMONES	Model1	10/118067	0.000701002	0.000696878	0.314457
HDL_P	H02A	CORTICOSTEROIDS FOR SYSTEMIC USE, PLAIN	Model1	1352/116725	-3.14017e-06	6.03077e-05	0.958474
HDL_P	H03A	THYROID PREPARATIONS	Model1	6546/111531	-0.000398832	2.83725e-05	7.58433e-45
HDL_P	H03B	ANTITHYROID PREPARATIONS	Model1	92/117985	-5.96554e-05	0.000229852	0.795221
HDL_P	H04A	GLYCOGENOLYTIC HORMONES	Model1	1/118076	-0.00191295	0.00220365	0.38535
HDL_P	H05B	ANTI-PARATHYROID AGENTS	Model1	1/118076	-0.00197218	0.00220365	0.37081
HDL_P	J01A	TETRACYCLINES	Model1	644/117433	3.35532e-05	8.70916e-05	0.700043
HDL_P	J01C	BETA-LACTAM ANTIBACTERIALS, PENICILLINS	Model1	333/117744	-0.000490391	0.000120927	5.01118e-05
HDL_P	J01D	OTHER BETA-LACTAM ANTIBACTERIALS	Model1	105/117972	-0.000743486	0.000215212	0.000551155
HDL_P	J01E	SULFONAMIDES AND TRIMETHOPRIM	Model1	150/117927	-0.000779624	0.000180042	1.49078e-05
HDL_P	J01F	MACROLIDES, LINCOSAMIDES AND STREPTOGRAMINS	Model1	159/117918	-0.000173332	0.000174882	0.321619
HDL_P	J01X	OTHER ANTIBACTERIALS	Model1	136/117941	-0.000596264	0.000189087	0.0016143
HDL_P	J02A	ANTIMYCOTICS FOR SYSTEMIC USE	Model1	51/118026	0.000204035	0.000308661	0.508592
HDL_P	J04A	DRUGS FOR TREATMENT OF TUBERCULOSIS	Model1	3/118074	-1.66511e-05	0.00127234	0.989558
HDL_P	J05A	DIRECT ACTING ANTIVIRALS	Model1	229/117848	-0.000226112	0.000145898	0.121193
HDL_P	J07B	VIRAL VACCINES	Model1	49/118028	-0.0004185	0.00031494	0.183908
HDL_P	L01A	ALKYLATING AGENTS	Model1	15/118062	-0.00123014	0.000569035	0.030635
HDL_P	L01B	ANTIMETABOLITES	Model1	675/117402	-0.000520723	8.50961e-05	9.43169e-10
HDL_P	L01X	OTHER ANTINEOPLASTIC AGENTS	Model1	171/117906	-0.000570699	0.000168666	0.000715662
HDL_P	L02A	HORMONES AND RELATED AGENTS	Model1	134/117943	4.73482e-05	0.000190498	0.80371
HDL_P	L02B	HORMONE ANTAGONISTS AND RELATED AGENTS	Model1	829/117248	0.000361041	7.70063e-05	2.7558e-06
HDL_P	L03A	IMMUNOSTIMULANTS	Model1	32/118045	-0.00112133	0.000389676	0.00400784
HDL_P	L04A	IMMUNOSUPPRESSANTS	Model1	1068/117009	-0.000638431	6.77377e-05	4.3731e-21
HDL_P	M01A	ANTIINFLAMMATORY AND ANTIRHEUMATIC PRODUCTS, NON-STEROIDS	Model1	25364/92713	-5.29855e-06	1.57314e-05	0.736258
HDL_P	M01C	SPECIFIC ANTIRHEUMATIC AGENTS	Model1	9/118068	-0.000689027	0.000734561	0.34824
HDL_P	M02A	TOPICAL PRODUCTS FOR JOINT AND MUSCULAR PAIN	Model1	17639/100438	-6.38991e-05	1.81162e-05	0.000420167
HDL_P	M03B	MUSCLE RELAXANTS, CENTRALLY ACTING AGENTS	Model1	172/117905	-0.000802334	0.000168138	1.8272e-06
HDL_P	M03C	MUSCLE RELAXANTS, DIRECTLY ACTING AGENTS	Model1	2/118075	0.00105154	0.00155833	0.499812
HDL_P	M04A	ANTIGOUT PREPARATIONS	Model1	1427/116650	4.64473e-05	5.90699e-05	0.431687
HDL_P	M05B	DRUGS AFFECTING BONE STRUCTURE AND MINERALIZATION	Model1	2058/116019	0.000160403	4.93772e-05	0.00116035
HDL_P	N02A	OPIOIDS	Model1	6261/111816	-0.00038076	2.87546e-05	5.38168e-40
HDL_P	N02B	OTHER ANALGESICS AND ANTIPYRETICS	Model1	35187/82890	-0.00032924	1.41558e-05	2.1771e-119
HDL_P	N02C	ANTIMIGRAINE PREPARATIONS	Model1	1381/116696	-0.000333928	5.98129e-05	2.37101e-08
HDL_P	N03A	ANTIEPILEPTICS	Model1	2074/116003	-0.000219767	4.88325e-05	6.78801e-06
HDL_P	N04A	ANTICHOLINERGIC AGENTS	Model1	74/118003	-0.000111629	0.000256301	0.663172
HDL_P	N04B	DOPAMINERGIC AGENTS	Model1	281/117796	-0.000591478	0.000131647	7.03245e-06
HDL_P	N05A	ANTIPSYCHOTICS	Model1	926/117151	-0.000410887	7.27052e-05	1.59498e-08
HDL_P	N05B	ANXIOLYTICS	Model1	492/117585	-0.000394648	9.95729e-05	7.39313e-05
HDL_P	N05C	HYPNOTICS AND SEDATIVES	Model1	850/117227	-0.000293531	7.59163e-05	0.000110465
HDL_P	N06A	ANTIDEPRESSANTS	Model1	8800/109277	-0.000264797	2.45264e-05	3.6862e-27
HDL_P	N06B	PSYCHOSTIMULANTS, AGENTS USED FOR ADHD AND NOOTROPICS	Model1	23/118054	-0.00118499	0.000459562	0.00992385
HDL_P	N06C	PSYCHOLEPTICS AND PSYCHOANALEPTICS IN COMBINATION	Model1	27/118050	6.77914e-05	0.000424204	0.873032
HDL_P	N06D	ANTI-DEMENTIA DRUGS	Model1	650/117427	0.00015766	8.68254e-05	0.0693995
HDL_P	N07A	PARASYMPATHOMIMETICS	Model1	45/118032	0.000443861	0.000328571	0.176736
HDL_P	N07B	DRUGS USED IN ADDICTIVE DISORDERS	Model1	181/117896	-0.000489796	0.000163924	0.00280907
HDL_P	N07C	ANTIVERTIGO PREPARATIONS	Model1	437/117640	-0.000332131	0.000105675	0.00167292
HDL_P	P01A	AGENTS AGAINST AMOEBIASIS AND OTHER PROTOZOAL DISEASES	Model1	55/118022	-0.000480968	0.000297204	0.105599
HDL_P	P01B	ANTIMALARIALS	Model1	1056/117021	-0.00051501	6.82101e-05	4.37195e-14
HDL_P	R01A	DECONGESTANTS AND OTHER NASAL PREPARATIONS FOR TOPICAL USE	Model1	5811/112266	2.32941e-05	2.96857e-05	0.432636
HDL_P	R01B	NASAL DECONGESTANTS FOR SYSTEMIC USE	Model1	50/118027	0.000144107	0.000311725	0.643876
HDL_P	R03A	ADRENERGICS, INHALANTS	Model1	7772/110305	0.000112649	2.58784e-05	1.34406e-05
HDL_P	R03B	OTHER DRUGS FOR OBSTRUCTIVE AIRWAY DISEASES, INHALANTS	Model1	5288/112789	4.79367e-05	3.10375e-05	0.122476
HDL_P	R03C	ADRENERGICS FOR SYSTEMIC USE	Model1	5155/112922	6.23557e-05	3.14057e-05	0.047092
HDL_P	R03D	OTHER SYSTEMIC DRUGS FOR OBSTRUCTIVE AIRWAY DISEASES	Model1	420/117657	0.000277083	0.000107758	0.0101315
HDL_P	R05C	EXPECTORANTS, EXCL. COMBINATIONS WITH COUGH SUPPRESSANTS	Model1	115/117962	0.000291729	0.000205644	0.156016
HDL_P	R05D	COUGH SUPPRESSANTS, EXCL. COMBINATIONS WITH EXPECTORANTS	Model1	592/117485	-0.000209708	9.10008e-05	0.0211987
HDL_P	R06A	ANTIHISTAMINES FOR SYSTEMIC USE	Model1	3820/114257	-8.82125e-05	3.6278e-05	0.0150349
HDL_P	S01A	ANTIINFECTIVES	Model1	786/117291	-4.70085e-05	7.88854e-05	0.551237
HDL_P	S01B	ANTIINFLAMMATORY AGENTS	Model1	4014/114063	-0.000122281	3.54335e-05	0.000558712
HDL_P	S01C	ANTIINFLAMMATORY AGENTS AND ANTIINFECTIVES IN COMBINATION	Model1	1204/116873	-4.07631e-05	6.38648e-05	0.523298
HDL_P	S01E	ANTIGLAUCOMA PREPARATIONS AND MIOTICS	Model1	1390/116687	-0.000115077	5.95856e-05	0.0534492
HDL_P	S01F	MYDRIATICS AND CYCLOPLEGICS	Model1	24/118053	0.000393838	0.000449882	0.381345
HDL_P	S01G	DECONGESTANTS AND ANTIALLERGICS	Model1	372/117705	-0.000160479	0.000114467	0.160928
HDL_P	S01K	SURGICAL AIDS	Model1	245/117832	-0.000475216	0.000141052	0.000754391
HDL_P	S01X	OTHER OPHTHALMOLOGICALS	Model1	1116/116961	-0.000264823	6.63972e-05	6.65429e-05
HDL_P	S02A	ANTIINFECTIVES	Model1	112/117965	-0.000244701	0.000208329	0.240161
HDL_P	S02B	CORTICOSTEROIDS	Model1	1268/116809	-4.00875e-05	6.22491e-05	0.519586
HDL_P	S02C	CORTICOSTEROIDS AND ANTIINFECTIVES IN COMBINATION	Model1	74/118003	-0.000341992	0.000256249	0.182008
HDL_P	S03A	ANTIINFECTIVES	Model1	104/117973	-0.000138038	0.000216179	0.523128
HDL_P	S03C	CORTICOSTEROIDS AND ANTIINFECTIVES IN COMBINATION	Model1	5/118072	-0.000582291	0.000985492	0.554613
HDL_P	V03A	ALL OTHER THERAPEUTIC PRODUCTS	Model1	256/117821	-0.000361833	0.000137934	0.00871084
HDL_P	V06D	OTHER NUTRIENTS	Model1	150/117927	7.87727e-05	0.000180111	0.661854
HDL_P	A07A	INTESTINAL ANTIINFECTIVES	Model1	23/118054	-0.000301337	0.000459563	0.512016
HDL_P	B05C	IRRIGATING SOLUTIONS	Model1	108/117969	-4.06101e-05	0.000212191	0.848225
HDL_P	J01G	AMINOGLYCOSIDE ANTIBACTERIALS	Model1	2/118075	-0.00150922	0.00155815	0.33275
HDL_P	R02A	THROAT PREPARATIONS	Model1	14433/103644	-2.36856e-05	1.97869e-05	0.231296
HDL_P	S03B	CORTICOSTEROIDS	Model1	954/117123	-1.07455e-05	7.16813e-05	0.880838
HDL_P	C01C	CARDIAC STIMULANTS EXCL. CARDIAC GLYCOSIDES	Model1	29/118048	0.00032821	0.000409263	0.422581
HDL_P	G02A	OXYTOCICS	Model1	5/118072	-0.000793657	0.000985803	0.420771
HDL_P	V04C	OTHER DIAGNOSTIC AGENTS	Model1	36/118041	-0.000148624	0.000367372	0.685802
HDL_P	D02B	PROTECTIVES AGAINST UV-RADIATION	Model1	11/118066	-0.000330153	0.00066454	0.619321
HDL_P	D03A	CICATRIZANTS	Model1	6/118071	-0.000214308	0.000899753	0.811738
HDL_P	D03B	ENZYMES	Model1	23/118054	-0.000384678	0.000459702	0.402707
HDL_P	M09A	OTHER DRUGS FOR DISORDERS OF THE MUSCULO-SKELETAL SYSTEM	Model1	23/118054	-0.000384678	0.000459702	0.402707
HDL_P	J01B	AMPHENICOLS	Model1	4/118073	0.000493804	0.00110183	0.654032
HDL_P	D10B	ANTI-ACNE PREPARATIONS FOR SYSTEMIC USE	Model1	1/118076	-0.00108909	0.00220363	0.621148
HDL_P	J04B	DRUGS FOR TREATMENT OF LEPRA	Model1	13/118064	-0.00135167	0.000611198	0.0270024
HDL_P	J01M	QUINOLONE ANTIBACTERIALS	Model1	61/118016	-0.000340587	0.00028221	0.227489
HDL_P	N01A	ANESTHETICS, GENERAL	Model1	40/118037	-0.000813993	0.000348469	0.0194976
HDL_P	P03A	ECTOPARASITICIDES, INCL. SCABICIDES	Model1	11/118066	-0.0016841	0.000664512	0.0112674
VLDL_size	A01A	STOMATOLOGICAL PREPARATIONS	Model1	17021/101056	0.0462916	0.010006	3.72529e-06
VLDL_size	A02A	ANTACIDS	Model1	256/117821	0.255644	0.0733196	0.000489183
VLDL_size	A02B	DRUGS FOR PEPTIC ULCER AND GASTRO-OESOPHAGEAL REFLUX DISEASE (GORD)	Model1	13978/104099	0.283317	0.0106401	9.49418e-156
VLDL_size	A03A	Drugs for functional gastrointestinal disorders	Model1	1031/117046	0.346186	0.0366726	3.79506e-21
VLDL_size	A03B	BELLADONNA AND DERIVATIVES, PLAIN	Model1	139/117938	0.381997	0.0994291	0.000122147
VLDL_size	A03C	ANTISPASMODICS IN COMBINATION WITH PSYCHOLEPTICS	Model1	12/118065	0.4707	0.338179	0.163965
VLDL_size	A03F	PROPULSIVES	Model1	384/117693	0.14201	0.0598868	0.0177269
VLDL_size	A04A	ANTIEMETICS AND ANTINAUSEANTS	Model1	26/118051	0.0559547	0.229763	0.807594
VLDL_size	A05A	BILE THERAPY	Model1	65/118012	-0.472181	0.145351	0.00116028
VLDL_size	A06A	Drugs for constipation	Model1	2000/116077	0.0521685	0.0264916	0.048927
VLDL_size	A07D	ANTIPROPULSIVES	Model1	456/117621	0.478771	0.0549653	3.06537e-18
VLDL_size	A07E	INTESTINAL ANTIINFLAMMATORY AGENTS	Model1	3909/114168	-0.0108749	0.0190732	0.568565
VLDL_size	A08A	ANTIOBESITY PREPARATIONS, EXCL. DIET PRODUCTS	Model1	303/117774	0.37191	0.0674018	3.4397e-08
VLDL_size	A09A	DIGESTIVES, INCL. ENZYMES	Model1	74/118003	-0.214439	0.13623	0.115466
VLDL_size	A10A	INSULINS AND ANALOGUES	Model1	1275/116802	-0.222491	0.0330256	1.62507e-11
VLDL_size	A10B	BLOOD GLUCOSE LOWERING DRUGS, EXCL. INSULINS	Model1	3841/114236	0.558574	0.0193402	8.86415e-183
VLDL_size	A11A	MULTIVITAMINS, COMBINATIONS	Model1	1726/116351	-0.0217451	0.0285464	0.446213
VLDL_size	A11B	MULTIVITAMINS, PLAIN	Model1	3729/114348	-0.027044	0.019592	0.16748
VLDL_size	A11C	VITAMIN A AND D, INCL. COMBINATIONS OF THE TWO	Model1	7247/110830	-0.0368865	0.0144078	0.0104634
VLDL_size	A11D	VITAMIN B1, PLAIN AND IN COMBINATION WITH VITAMIN B6 AND B12	Model1	199/117878	-0.592668	0.0831423	1.02152e-12
VLDL_size	A11E	VITAMIN B-COMPLEX, INCL. COMBINATIONS	Model1	871/117206	-0.147564	0.039891	0.000216389
VLDL_size	A11G	ASCORBIC ACID (VITAMIN C), INCL. COMBINATIONS	Model1	1906/116171	-0.0667654	0.0271354	0.0138777
VLDL_size	A11H	OTHER PLAIN VITAMIN PREPARATIONS	Model1	615/117462	-0.093628	0.0474424	0.0484402
VLDL_size	A11J	OTHER VITAMIN PRODUCTS, COMBINATIONS	Model1	159/117918	-0.084216	0.0930188	0.365274
VLDL_size	A12A	CALCIUM	Model1	4447/113630	-0.106823	0.0181737	4.1666e-09
VLDL_size	A12B	POTASSIUM	Model1	87/117990	0.00303678	0.125655	0.980719
VLDL_size	A12C	OTHER MINERAL SUPPLEMENTS	Model1	1297/116780	-0.0560693	0.0327813	0.0871935
VLDL_size	A16A	OTHER ALIMENTARY TRACT AND METABOLISM PRODUCTS	Model1	4/118073	-0.0494998	0.585844	0.932665
VLDL_size	B01A	ANTITHROMBOTIC AGENTS	Model1	18020/100057	0.0392834	0.00983809	6.52845e-05
VLDL_size	B02A	ANTIFIBRINOLYTICS	Model1	142/117935	-0.152193	0.0984939	0.122301
VLDL_size	B02B	VITAMIN K AND OTHER HEMOSTATICS	Model1	46/118031	0.195894	0.172759	0.256835
VLDL_size	B03A	IRON PREPARATIONS	Model1	1223/116854	-0.0696205	0.0337489	0.0391248
VLDL_size	B03B	VITAMIN B12 AND FOLIC ACID	Model1	1646/116431	0.0230673	0.0291245	0.428348
VLDL_size	B03X	OTHER ANTIANEMIC PREPARATIONS	Model1	30/118047	-0.122963	0.213913	0.56541
VLDL_size	B05X	I.V. SOLUTION ADDITIVES	Model1	38/118039	-0.363164	0.190115	0.0561049
VLDL_size	C01A	CARDIAC GLYCOSIDES	Model1	282/117795	0.140788	0.0699231	0.0440672
VLDL_size	C01B	ANTIARRHYTHMICS, CLASS I AND III	Model1	308/117769	-0.178988	0.0668684	0.00743571
VLDL_size	C01D	VASODILATORS USED IN CARDIAC DISEASES	Model1	1508/116569	0.11067	0.0305304	0.000289187
VLDL_size	C01E	OTHER CARDIAC PREPARATIONS	Model1	14927/103150	0.113902	0.0103542	3.91817e-28
VLDL_size	C02A	ANTIADRENERGIC AGENTS, CENTRALLY ACTING	Model1	268/117809	0.264411	0.0716649	0.000224761
VLDL_size	C02C	ANTIADRENERGIC AGENTS, PERIPHERALLY ACTING	Model1	1503/116574	0.104076	0.0305374	0.000654287
VLDL_size	C02D	ARTERIOLAR SMOOTH MUSCLE, AGENTS ACTING ON	Model1	23/118054	0.143757	0.244285	0.55621
VLDL_size	C03A	LOW-CEILING DIURETICS, THIAZIDES	Model1	7184/110893	0.261827	0.0144353	2.01423e-73
VLDL_size	C03B	LOW-CEILING DIURETICS, EXCL. THIAZIDES	Model1	411/117666	0.179052	0.0579609	0.00200756
VLDL_size	C03C	HIGH-CEILING DIURETICS	Model1	1256/116821	0.301463	0.0333283	1.51514e-19
VLDL_size	C03D	POTASSIUM-SPARING AGENTS	Model1	278/117799	0.173271	0.070371	0.0138085
VLDL_size	C03E	DIURETICS AND POTASSIUM-SPARING AGENTS IN COMBINATION	Model1	243/117834	0.375931	0.0752936	5.95724e-07
VLDL_size	C04A	PERIPHERAL VASODILATORS	Model1	42/118035	-0.0579799	0.180803	0.748453
VLDL_size	C05A	AGENTS FOR TREATMENT OF HEMORRHOIDS AND ANAL FISSURES FOR TOPICAL USE	Model1	2264/115813	-0.0138467	0.0249284	0.578583
VLDL_size	C05B	ANTIVARICOSE THERAPY	Model1	11/118066	0.388527	0.353203	0.27133
VLDL_size	C05C	CAPILLARY STABILIZING AGENTS	Model1	10/118067	0.403034	0.370477	0.276651
VLDL_size	C07A	BETA BLOCKING AGENTS	Model1	8027/110050	0.239582	0.0137149	3.02045e-68
VLDL_size	C07B	BETA BLOCKING AGENTS AND THIAZIDES	Model1	116/117961	0.249732	0.108851	0.0217778
VLDL_size	C07C	BETA BLOCKING AGENTS AND OTHER DIURETICS	Model1	216/117861	0.459999	0.0798159	8.27117e-09
VLDL_size	C07D	BETA BLOCKING AGENTS, THIAZIDES AND OTHER DIURETICS	Model1	2/118075	0.36169	0.828278	0.662346
VLDL_size	C07F	BETA BLOCKING AGENTS AND OTHER ANTIHYPERTENSIVES	Model1	9/118068	0.696646	0.390508	0.0744346
VLDL_size	C08C	SELECTIVE CALCIUM CHANNEL BLOCKERS WITH MAINLY VASCULAR EFFECTS	Model1	7631/110446	0.136468	0.0141001	3.79152e-22
VLDL_size	C08D	SELECTIVE CALCIUM CHANNEL BLOCKERS WITH DIRECT CARDIAC EFFECTS	Model1	1048/117029	0.0437394	0.0364493	0.23014
VLDL_size	C08G	CALCIUM CHANNEL BLOCKERS AND DIURETICS	Model1	13/118064	0.207933	0.324915	0.522199
VLDL_size	C09A	ACE INHIBITORS, PLAIN	Model1	11529/106548	0.183603	0.0116907	1.5907e-55
VLDL_size	C09B	ACE INHIBITORS, COMBINATIONS	Model1	173/117904	0.0562565	0.0891606	0.52807
VLDL_size	C09C	ANGIOTENSIN II ANTAGONISTS, PLAIN	Model1	4792/113285	0.215711	0.0174124	3.17803e-35
VLDL_size	C09D	ANGIOTENSIN II ANTAGONISTS, COMBINATIONS	Model1	221/117856	0.174617	0.0789047	0.0268984
VLDL_size	C10A	LIPID MODIFYING AGENTS, PLAIN	Model1	23847/94230	0.109395	0.00889432	9.58417e-35
VLDL_size	D01A	ANTIFUNGALS FOR TOPICAL USE	Model1	560/117517	0.0472207	0.0496366	0.34144
VLDL_size	D01B	ANTIFUNGALS FOR SYSTEMIC USE	Model1	234/117843	-0.0518959	0.0766611	0.498438
VLDL_size	D02A	EMOLLIENTS AND PROTECTIVES	Model1	689/117388	0.0607559	0.0447852	0.174909
VLDL_size	D04A	ANTIPRURITICS, INCL. ANTIHISTAMINES, ANESTHETICS, ETC.	Model1	41/118036	0.15101	0.182989	0.409236
VLDL_size	D05A	ANTIPSORIATICS FOR TOPICAL USE	Model1	444/117633	0.0780552	0.0557069	0.161164
VLDL_size	D05B	ANTIPSORIATICS FOR SYSTEMIC USE	Model1	20/118057	0.275117	0.261943	0.293585
VLDL_size	D06A	ANTIBIOTICS FOR TOPICAL USE	Model1	421/117656	-0.034198	0.057206	0.549971
VLDL_size	D06B	CHEMOTHERAPEUTICS FOR TOPICAL USE	Model1	235/117842	-0.123991	0.0765023	0.105074
VLDL_size	D07A	CORTICOSTEROIDS, PLAIN	Model1	4467/113610	0.014913	0.0178889	0.404483
VLDL_size	D07C	CORTICOSTEROIDS, COMBINATIONS WITH ANTIBIOTICS	Model1	152/117925	0.162134	0.0950846	0.0881684
VLDL_size	D07X	CORTICOSTEROIDS, OTHER COMBINATIONS	Model1	1546/116531	-0.0115397	0.0300061	0.700551
VLDL_size	D08A	ANTISEPTICS AND DISINFECTANTS	Model1	40/118037	0.171963	0.185262	0.353298
VLDL_size	D09A	MEDICATED DRESSINGS	Model1	26/118051	-0.135381	0.22977	0.555726
VLDL_size	D10A	ANTI-ACNE PREPARATIONS FOR TOPICAL USE	Model1	274/117803	-0.130301	0.0708468	0.0658893
VLDL_size	D11A	OTHER DERMATOLOGICAL PREPARATIONS	Model1	5393/112684	0.0856811	0.0164068	1.77033e-07
VLDL_size	G01A	ANTIINFECTIVES AND ANTISEPTICS, EXCL. COMBINATIONS WITH CORTICOSTEROIDS	Model1	800/117277	-0.0721451	0.0415801	0.0827278
VLDL_size	G02B	CONTRACEPTIVES FOR TOPICAL USE	Model1	343/117734	-0.245322	0.0635486	0.00011327
VLDL_size	G02C	OTHER GYNECOLOGICALS	Model1	15077/103000	0.118335	0.01031	1.77294e-30
VLDL_size	G03A	HORMONAL CONTRACEPTIVES FOR SYSTEMIC USE	Model1	1244/116833	-0.339973	0.033867	1.05534e-23
VLDL_size	G03B	ANDROGENS	Model1	158/117919	0.0963588	0.0932947	0.301679
VLDL_size	G03C	ESTROGENS	Model1	2709/115368	-0.0559524	0.0230066	0.0150167
VLDL_size	G03D	PROGESTOGENS	Model1	365/117712	-0.326711	0.0615502	1.11011e-07
VLDL_size	G03F	PROGESTOGENS AND ESTROGENS IN COMBINATION	Model1	1581/116496	-0.311634	0.0298269	1.53409e-25
VLDL_size	G03G	GONADOTROPINS AND OTHER OVULATION STIMULANTS	Model1	4/118073	-0.948659	0.585699	0.105299
VLDL_size	G03H	ANTIANDROGENS	Model1	32/118045	-0.334251	0.207156	0.106633
VLDL_size	G03X	OTHER SEX HORMONES AND MODULATORS OF THE GENITAL SYSTEM	Model1	120/117957	-0.202112	0.107061	0.0590509
VLDL_size	G04B	Urologicals	Model1	1740/116337	0.073418	0.0283527	0.00961407
VLDL_size	G04C	DRUGS USED IN BENIGN PROSTATIC HYPERTROPHY	Model1	1624/116453	-0.162957	0.0296432	3.86467e-08
VLDL_size	H01A	ANTERIOR PITUITARY LOBE HORMONES AND ANALOGUES	Model1	26/118051	0.233358	0.229756	0.309786
VLDL_size	H01B	POSTERIOR PITUITARY LOBE HORMONES	Model1	35/118042	0.0934535	0.198033	0.636992
VLDL_size	H01C	HYPOTHALAMIC HORMONES	Model1	10/118067	-0.231814	0.370447	0.531468
VLDL_size	H02A	CORTICOSTEROIDS FOR SYSTEMIC USE, PLAIN	Model1	1352/116725	-0.0407506	0.0320581	0.203678
VLDL_size	H03A	THYROID PREPARATIONS	Model1	6546/111531	0.124448	0.0150905	1.64393e-16
VLDL_size	H03B	ANTITHYROID PREPARATIONS	Model1	92/117985	-0.19917	0.122183	0.103084
VLDL_size	H04A	GLYCOGENOLYTIC HORMONES	Model1	1/118076	0.0471928	1.17142	0.967864
VLDL_size	H05B	ANTI-PARATHYROID AGENTS	Model1	1/118076	-1.18921	1.17141	0.310015
VLDL_size	J01A	TETRACYCLINES	Model1	644/117433	-0.00833105	0.0462961	0.857191
VLDL_size	J01C	BETA-LACTAM ANTIBACTERIALS, PENICILLINS	Model1	333/117744	-0.0832938	0.0642864	0.195092
VLDL_size	J01D	OTHER BETA-LACTAM ANTIBACTERIALS	Model1	105/117972	-0.142355	0.114407	0.213397
VLDL_size	J01E	SULFONAMIDES AND TRIMETHOPRIM	Model1	150/117927	-0.029135	0.0957143	0.760827
VLDL_size	J01F	MACROLIDES, LINCOSAMIDES AND STREPTOGRAMINS	Model1	159/117918	-0.119968	0.092963	0.196882
VLDL_size	J01X	OTHER ANTIBACTERIALS	Model1	136/117941	0.0602116	0.100519	0.549168
VLDL_size	J02A	ANTIMYCOTICS FOR SYSTEMIC USE	Model1	51/118026	-0.299163	0.164075	0.0682569
VLDL_size	J04A	DRUGS FOR TREATMENT OF TUBERCULOSIS	Model1	3/118074	-0.525834	0.676348	0.436888
VLDL_size	J05A	DIRECT ACTING ANTIVIRALS	Model1	229/117848	-0.0361646	0.077557	0.641004
VLDL_size	J07B	VIRAL VACCINES	Model1	49/118028	0.23704	0.167415	0.156813
VLDL_size	L01A	ALKYLATING AGENTS	Model1	15/118062	0.145623	0.302493	0.630227
VLDL_size	L01B	ANTIMETABOLITES	Model1	675/117402	-0.0972227	0.0452416	0.0316389
VLDL_size	L01X	OTHER ANTINEOPLASTIC AGENTS	Model1	171/117906	0.255322	0.0896607	0.00440516
VLDL_size	L02A	HORMONES AND RELATED AGENTS	Model1	134/117943	-0.10228	0.101264	0.312484
VLDL_size	L02B	HORMONE ANTAGONISTS AND RELATED AGENTS	Model1	829/117248	0.04669	0.0409385	0.254084
VLDL_size	L03A	IMMUNOSTIMULANTS	Model1	32/118045	0.434355	0.207147	0.0360094
VLDL_size	L04A	IMMUNOSUPPRESSANTS	Model1	1068/117009	-0.0537805	0.0360211	0.135433
VLDL_size	M01A	ANTIINFLAMMATORY AND ANTIRHEUMATIC PRODUCTS, NON-STEROIDS	Model1	25364/92713	0.0973876	0.00835769	2.31943e-31
VLDL_size	M01C	SPECIFIC ANTIRHEUMATIC AGENTS	Model1	9/118068	0.107845	0.390478	0.782406
VLDL_size	M02A	TOPICAL PRODUCTS FOR JOINT AND MUSCULAR PAIN	Model1	17639/100438	0.151958	0.00962052	3.83354e-56
VLDL_size	M03B	MUSCLE RELAXANTS, CENTRALLY ACTING AGENTS	Model1	172/117905	0.0871277	0.0893866	0.329697
VLDL_size	M03C	MUSCLE RELAXANTS, DIRECTLY ACTING AGENTS	Model1	2/118075	-0.233469	0.828376	0.778067
VLDL_size	M04A	ANTIGOUT PREPARATIONS	Model1	1427/116650	0.56277	0.0313576	6.33726e-72
VLDL_size	M05B	DRUGS AFFECTING BONE STRUCTURE AND MINERALIZATION	Model1	2058/116019	-0.176217	0.0262441	1.89493e-11
VLDL_size	N02A	OPIOIDS	Model1	6261/111816	0.356343	0.0152615	2.63437e-120
VLDL_size	N02B	OTHER ANALGESICS AND ANTIPYRETICS	Model1	35187/82890	0.152591	0.00752905	3.60352e-91
VLDL_size	N02C	ANTIMIGRAINE PREPARATIONS	Model1	1381/116696	0.101437	0.0317981	0.00142298
VLDL_size	N03A	ANTIEPILEPTICS	Model1	2074/116003	0.0611294	0.0259599	0.0185363
VLDL_size	N04A	ANTICHOLINERGIC AGENTS	Model1	74/118003	-0.165256	0.136243	0.225153
VLDL_size	N04B	DOPAMINERGIC AGENTS	Model1	281/117796	-0.173876	0.0699849	0.0129754
VLDL_size	N05A	ANTIPSYCHOTICS	Model1	926/117151	0.26913	0.0386458	3.32449e-12
VLDL_size	N05B	ANXIOLYTICS	Model1	492/117585	0.219279	0.0529305	3.43374e-05
VLDL_size	N05C	HYPNOTICS AND SEDATIVES	Model1	850/117227	0.243567	0.0403518	1.58364e-09
VLDL_size	N06A	ANTIDEPRESSANTS	Model1	8800/109277	0.26884	0.0130207	1.52056e-94
VLDL_size	N06B	PSYCHOSTIMULANTS, AGENTS USED FOR ADHD AND NOOTROPICS	Model1	23/118054	0.105505	0.2443	0.665838
VLDL_size	N06C	PSYCHOLEPTICS AND PSYCHOANALEPTICS IN COMBINATION	Model1	27/118050	-0.0857725	0.225498	0.703672
VLDL_size	N06D	ANTI-DEMENTIA DRUGS	Model1	650/117427	-0.0944228	0.0461544	0.0407778
VLDL_size	N07A	PARASYMPATHOMIMETICS	Model1	45/118032	-0.206549	0.174662	0.236983
VLDL_size	N07B	DRUGS USED IN ADDICTIVE DISORDERS	Model1	181/117896	0.0824421	0.0871412	0.344112
VLDL_size	N07C	ANTIVERTIGO PREPARATIONS	Model1	437/117640	0.250875	0.056172	7.9701e-06
VLDL_size	P01A	AGENTS AGAINST AMOEBIASIS AND OTHER PROTOZOAL DISEASES	Model1	55/118022	-0.129471	0.157989	0.412505
VLDL_size	P01B	ANTIMALARIALS	Model1	1056/117021	0.162444	0.0362647	7.49248e-06
VLDL_size	R01A	DECONGESTANTS AND OTHER NASAL PREPARATIONS FOR TOPICAL USE	Model1	5811/112266	0.0131124	0.0157803	0.40601
VLDL_size	R01B	NASAL DECONGESTANTS FOR SYSTEMIC USE	Model1	50/118027	0.113334	0.165706	0.494012
VLDL_size	R03A	ADRENERGICS, INHALANTS	Model1	7772/110305	0.0492443	0.0137568	0.000344202
VLDL_size	R03B	OTHER DRUGS FOR OBSTRUCTIVE AIRWAY DISEASES, INHALANTS	Model1	5288/112789	0.029404	0.0164988	0.0747208
VLDL_size	R03C	ADRENERGICS FOR SYSTEMIC USE	Model1	5155/112922	0.0651884	0.0166938	9.42975e-05
VLDL_size	R03D	OTHER SYSTEMIC DRUGS FOR OBSTRUCTIVE AIRWAY DISEASES	Model1	420/117657	0.104599	0.0572825	0.0678509
VLDL_size	R05C	EXPECTORANTS, EXCL. COMBINATIONS WITH COUGH SUPPRESSANTS	Model1	115/117962	-0.30732	0.109313	0.00493395
VLDL_size	R05D	COUGH SUPPRESSANTS, EXCL. COMBINATIONS WITH EXPECTORANTS	Model1	592/117485	0.355383	0.0483641	2.02367e-13
VLDL_size	R06A	ANTIHISTAMINES FOR SYSTEMIC USE	Model1	3820/114257	0.102464	0.0192828	1.07569e-07
VLDL_size	S01A	ANTIINFECTIVES	Model1	786/117291	-0.0873286	0.0419331	0.0372924
VLDL_size	S01B	ANTIINFLAMMATORY AGENTS	Model1	4014/114063	0.173412	0.0188299	3.33063e-20
VLDL_size	S01C	ANTIINFLAMMATORY AGENTS AND ANTIINFECTIVES IN COMBINATION	Model1	1204/116873	-0.0363302	0.033949	0.284558
VLDL_size	S01E	ANTIGLAUCOMA PREPARATIONS AND MIOTICS	Model1	1390/116687	0.0180341	0.0316749	0.569121
VLDL_size	S01F	MYDRIATICS AND CYCLOPLEGICS	Model1	24/118053	0.436669	0.239145	0.0678593
VLDL_size	S01G	DECONGESTANTS AND ANTIALLERGICS	Model1	372/117705	0.0832793	0.0608484	0.171116
VLDL_size	S01K	SURGICAL AIDS	Model1	245/117832	0.0437027	0.0749835	0.560008
VLDL_size	S01X	OTHER OPHTHALMOLOGICALS	Model1	1116/116961	-0.0452915	0.0352975	0.199447
VLDL_size	S02A	ANTIINFECTIVES	Model1	112/117965	-0.0108709	0.110744	0.921803
VLDL_size	S02B	CORTICOSTEROIDS	Model1	1268/116809	-0.044998	0.0330901	0.173876
VLDL_size	S02C	CORTICOSTEROIDS AND ANTIINFECTIVES IN COMBINATION	Model1	74/118003	0.414828	0.136212	0.00232382
VLDL_size	S03A	ANTIINFECTIVES	Model1	104/117973	-0.0661244	0.114916	0.565013
VLDL_size	S03C	CORTICOSTEROIDS AND ANTIINFECTIVES IN COMBINATION	Model1	5/118072	-0.0974566	0.523867	0.852419
VLDL_size	V03A	ALL OTHER THERAPEUTIC PRODUCTS	Model1	256/117821	0.0768228	0.0733243	0.294773
VLDL_size	V06D	OTHER NUTRIENTS	Model1	150/117927	-0.0693611	0.0957431	0.468791
VLDL_size	A07A	INTESTINAL ANTIINFECTIVES	Model1	23/118054	-0.108656	0.244294	0.656482
VLDL_size	B05C	IRRIGATING SOLUTIONS	Model1	108/117969	-0.232916	0.112794	0.0389287
VLDL_size	J01G	AMINOGLYCOSIDE ANTIBACTERIALS	Model1	2/118075	-0.42256	0.828283	0.609937
VLDL_size	R02A	THROAT PREPARATIONS	Model1	14433/103644	0.116308	0.0105129	1.95008e-28
VLDL_size	S03B	CORTICOSTEROIDS	Model1	954/117123	-0.0706118	0.0381037	0.0638636
VLDL_size	C01C	CARDIAC STIMULANTS EXCL. CARDIAC GLYCOSIDES	Model1	29/118048	0.129841	0.217556	0.550629
VLDL_size	G02A	OXYTOCICS	Model1	5/118072	-0.731526	0.524029	0.162727
VLDL_size	V04C	OTHER DIAGNOSTIC AGENTS	Model1	36/118041	-0.110236	0.195287	0.572428
VLDL_size	D02B	PROTECTIVES AGAINST UV-RADIATION	Model1	11/118066	-0.532849	0.353253	0.131453
VLDL_size	D03A	CICATRIZANTS	Model1	6/118071	-0.368687	0.478288	0.440799
VLDL_size	D03B	ENZYMES	Model1	23/118054	-0.0937222	0.244368	0.701329
VLDL_size	M09A	OTHER DRUGS FOR DISORDERS OF THE MUSCULO-SKELETAL SYSTEM	Model1	23/118054	-0.0937222	0.244368	0.701329
VLDL_size	J01B	AMPHENICOLS	Model1	4/118073	-0.804742	0.585703	0.169452
VLDL_size	D10B	ANTI-ACNE PREPARATIONS FOR SYSTEMIC USE	Model1	1/118076	-2.70175	1.17138	0.0210856
VLDL_size	J04B	DRUGS FOR TREATMENT OF LEPRA	Model1	13/118064	-0.422739	0.324904	0.193221
VLDL_size	J01M	QUINOLONE ANTIBACTERIALS	Model1	61/118016	-0.0782484	0.150017	0.601953
VLDL_size	N01A	ANESTHETICS, GENERAL	Model1	40/118037	0.0471571	0.185243	0.799057
VLDL_size	P03A	ECTOPARASITICIDES, INCL. SCABICIDES	Model1	11/118066	0.0120488	0.35325	0.972791
LDL_size	A01A	STOMATOLOGICAL PREPARATIONS	Model1	17021/101056	-0.0199517	0.000721818	1.23259e-167
LDL_size	A02A	ANTACIDS	Model1	256/117821	-0.0245939	0.00530555	3.56436e-06
LDL_size	A02B	DRUGS FOR PEPTIC ULCER AND GASTRO-OESOPHAGEAL REFLUX DISEASE (GORD)	Model1	13978/104099	-0.0147968	0.000771074	6.00755e-82
LDL_size	A03A	Drugs for functional gastrointestinal disorders	Model1	1031/117046	-0.0132732	0.00265452	5.73438e-07
LDL_size	A03B	BELLADONNA AND DERIVATIVES, PLAIN	Model1	139/117938	-0.0142036	0.00719549	0.0483883
LDL_size	A03C	ANTISPASMODICS IN COMBINATION WITH PSYCHOLEPTICS	Model1	12/118065	-0.0437755	0.0244721	0.0736504
LDL_size	A03F	PROPULSIVES	Model1	384/117693	-0.0045004	0.00433377	0.299064
LDL_size	A04A	ANTIEMETICS AND ANTINAUSEANTS	Model1	26/118051	0.00275521	0.0166267	0.868386
LDL_size	A05A	BILE THERAPY	Model1	65/118012	0.0117513	0.0105187	0.263919
LDL_size	A06A	Drugs for constipation	Model1	2000/116077	-0.00504567	0.00191703	0.00848896
LDL_size	A07D	ANTIPROPULSIVES	Model1	456/117621	-0.0308929	0.00397781	8.14592e-15
LDL_size	A07E	INTESTINAL ANTIINFLAMMATORY AGENTS	Model1	3909/114168	-0.00200453	0.00138022	0.146412
LDL_size	A08A	ANTIOBESITY PREPARATIONS, EXCL. DIET PRODUCTS	Model1	303/117774	-0.0268433	0.00487752	3.73141e-08
LDL_size	A09A	DIGESTIVES, INCL. ENZYMES	Model1	74/118003	-0.00302824	0.00985832	0.758709
LDL_size	A10A	INSULINS AND ANALOGUES	Model1	1275/116802	-0.0238443	0.00238934	1.91591e-23
LDL_size	A10B	BLOOD GLUCOSE LOWERING DRUGS, EXCL. INSULINS	Model1	3841/114236	-0.0545448	0.00139548	0
LDL_size	A11A	MULTIVITAMINS, COMBINATIONS	Model1	1726/116351	0.00225068	0.00206575	0.275927
LDL_size	A11B	MULTIVITAMINS, PLAIN	Model1	3729/114348	0.001417	0.00141778	0.317579
LDL_size	A11C	VITAMIN A AND D, INCL. COMBINATIONS OF THE TWO	Model1	7247/110830	0.00213843	0.00104263	0.0402696
LDL_size	A11D	VITAMIN B1, PLAIN AND IN COMBINATION WITH VITAMIN B6 AND B12	Model1	199/117878	0.0121812	0.00601776	0.0429506
LDL_size	A11E	VITAMIN B-COMPLEX, INCL. COMBINATIONS	Model1	871/117206	0.00929854	0.00288674	0.00127725
LDL_size	A11G	ASCORBIC ACID (VITAMIN C), INCL. COMBINATIONS	Model1	1906/116171	0.00837215	0.00196355	2.01146e-05
LDL_size	A11H	OTHER PLAIN VITAMIN PREPARATIONS	Model1	615/117462	0.00862041	0.00343312	0.0120419
LDL_size	A11J	OTHER VITAMIN PRODUCTS, COMBINATIONS	Model1	159/117918	0.00759715	0.00673127	0.259054
LDL_size	A12A	CALCIUM	Model1	4447/113630	0.0058426	0.00131522	8.90818e-06
LDL_size	A12B	POTASSIUM	Model1	87/117990	-0.0189921	0.00909281	0.0367374
LDL_size	A12C	OTHER MINERAL SUPPLEMENTS	Model1	1297/116780	0.0051464	0.00237219	0.0300488
LDL_size	A16A	OTHER ALIMENTARY TRACT AND METABOLISM PRODUCTS	Model1	4/118073	0.0331117	0.0423943	0.434781
LDL_size	B01A	ANTITHROMBOTIC AGENTS	Model1	18020/100057	-0.0206781	0.00070943	4.13866e-186
LDL_size	B02A	ANTIFIBRINOLYTICS	Model1	142/117935	-0.00315587	0.00712755	0.657933
LDL_size	B02B	VITAMIN K AND OTHER HEMOSTATICS	Model1	46/118031	0.0113322	0.0125017	0.364697
LDL_size	B03A	IRON PREPARATIONS	Model1	1223/116854	-0.00919084	0.00244213	0.000167665
LDL_size	B03B	VITAMIN B12 AND FOLIC ACID	Model1	1646/116431	-0.00416434	0.00210756	0.0481674
LDL_size	B03X	OTHER ANTIANEMIC PREPARATIONS	Model1	30/118047	-0.0120951	0.0154797	0.434598
LDL_size	B05X	I.V. SOLUTION ADDITIVES	Model1	38/118039	-0.000872655	0.0137578	0.949424
LDL_size	C01A	CARDIAC GLYCOSIDES	Model1	282/117795	-0.0263278	0.00505947	1.95714e-07
LDL_size	C01B	ANTIARRHYTHMICS, CLASS I AND III	Model1	308/117769	0.00570838	0.00483903	0.238141
LDL_size	C01D	VASODILATORS USED IN CARDIAC DISEASES	Model1	1508/116569	-0.0351301	0.00220708	5.53982e-57
LDL_size	C01E	OTHER CARDIAC PREPARATIONS	Model1	14927/103150	-0.000602019	0.000749659	0.421943
LDL_size	C02A	ANTIADRENERGIC AGENTS, CENTRALLY ACTING	Model1	268/117809	-0.0155047	0.00518612	0.00279344
LDL_size	C02C	ANTIADRENERGIC AGENTS, PERIPHERALLY ACTING	Model1	1503/116574	-0.0293143	0.00220829	3.47274e-40
LDL_size	C02D	ARTERIOLAR SMOOTH MUSCLE, AGENTS ACTING ON	Model1	23/118054	0.0109506	0.0176776	0.535614
LDL_size	C03A	LOW-CEILING DIURETICS, THIAZIDES	Model1	7184/110893	-0.0268863	0.00104313	4.35074e-146
LDL_size	C03B	LOW-CEILING DIURETICS, EXCL. THIAZIDES	Model1	411/117666	-0.0237005	0.00419392	1.59732e-08
LDL_size	C03C	HIGH-CEILING DIURETICS	Model1	1256/116821	-0.03184	0.00241085	8.53664e-40
LDL_size	C03D	POTASSIUM-SPARING AGENTS	Model1	278/117799	-0.0284651	0.00509183	2.27114e-08
LDL_size	C03E	DIURETICS AND POTASSIUM-SPARING AGENTS IN COMBINATION	Model1	243/117834	-0.0197595	0.00544887	0.000287582
LDL_size	C04A	PERIPHERAL VASODILATORS	Model1	42/118035	-0.00865672	0.0130837	0.508203
LDL_size	C05A	AGENTS FOR TREATMENT OF HEMORRHOIDS AND ANAL FISSURES FOR TOPICAL USE	Model1	2264/115813	-0.0160205	0.00180334	6.54766e-19
LDL_size	C05B	ANTIVARICOSE THERAPY	Model1	11/118066	-0.0114094	0.0255596	0.65532
LDL_size	C05C	CAPILLARY STABILIZING AGENTS	Model1	10/118067	-0.0362229	0.0268094	0.176658
LDL_size	C07A	BETA BLOCKING AGENTS	Model1	8027/110050	-0.0260609	0.000990857	5.08544e-152
LDL_size	C07B	BETA BLOCKING AGENTS AND THIAZIDES	Model1	116/117961	-0.0277278	0.00787674	0.000431354
LDL_size	C07C	BETA BLOCKING AGENTS AND OTHER DIURETICS	Model1	216/117861	-0.0280114	0.00577609	1.2391e-06
LDL_size	C07D	BETA BLOCKING AGENTS, THIAZIDES AND OTHER DIURETICS	Model1	2/118075	0.000539078	0.0599382	0.992824
LDL_size	C07F	BETA BLOCKING AGENTS AND OTHER ANTIHYPERTENSIVES	Model1	9/118068	-0.0240894	0.0282593	0.39397
LDL_size	C08C	SELECTIVE CALCIUM CHANNEL BLOCKERS WITH MAINLY VASCULAR EFFECTS	Model1	7631/110446	-0.021931	0.00101876	1.3658e-102
LDL_size	C08D	SELECTIVE CALCIUM CHANNEL BLOCKERS WITH DIRECT CARDIAC EFFECTS	Model1	1048/117029	-0.0243424	0.00263671	2.69602e-20
LDL_size	C08G	CALCIUM CHANNEL BLOCKERS AND DIURETICS	Model1	13/118064	-0.0990773	0.0235106	2.50911e-05
LDL_size	C09A	ACE INHIBITORS, PLAIN	Model1	11529/106548	-0.0246274	0.000843839	1.39327e-186
LDL_size	C09B	ACE INHIBITORS, COMBINATIONS	Model1	173/117904	-0.0107948	0.00645201	0.0943135
LDL_size	C09C	ANGIOTENSIN II ANTAGONISTS, PLAIN	Model1	4792/113285	-0.0242576	0.00125888	1.30826e-82
LDL_size	C09D	ANGIOTENSIN II ANTAGONISTS, COMBINATIONS	Model1	221/117856	-0.0252668	0.00570956	9.63711e-06
LDL_size	C10A	LIPID MODIFYING AGENTS, PLAIN	Model1	23847/94230	-0.0254299	0.00063978	0
LDL_size	D01A	ANTIFUNGALS FOR TOPICAL USE	Model1	560/117517	-0.00193095	0.00359195	0.59087
LDL_size	D01B	ANTIFUNGALS FOR SYSTEMIC USE	Model1	234/117843	0.00217689	0.00554757	0.69476
LDL_size	D02A	EMOLLIENTS AND PROTECTIVES	Model1	689/117388	-0.0119927	0.00324071	0.000215161
LDL_size	D04A	ANTIPRURITICS, INCL. ANTIHISTAMINES, ANESTHETICS, ETC.	Model1	41/118036	-0.00856739	0.013242	0.517641
LDL_size	D05A	ANTIPSORIATICS FOR TOPICAL USE	Model1	444/117633	-0.0101945	0.00403114	0.0114423
LDL_size	D05B	ANTIPSORIATICS FOR SYSTEMIC USE	Model1	20/118057	-0.0116169	0.0189555	0.539977
LDL_size	D06A	ANTIBIOTICS FOR TOPICAL USE	Model1	421/117656	-0.00642741	0.00413966	0.120511
LDL_size	D06B	CHEMOTHERAPEUTICS FOR TOPICAL USE	Model1	235/117842	0.00580545	0.0055361	0.29434
LDL_size	D07A	CORTICOSTEROIDS, PLAIN	Model1	4467/113610	-0.00271749	0.00129451	0.0357972
LDL_size	D07C	CORTICOSTEROIDS, COMBINATIONS WITH ANTIBIOTICS	Model1	152/117925	-0.0172337	0.00688067	0.0122584
LDL_size	D07X	CORTICOSTEROIDS, OTHER COMBINATIONS	Model1	1546/116531	-0.00119442	0.00217138	0.58227
LDL_size	D08A	ANTISEPTICS AND DISINFECTANTS	Model1	40/118037	-0.0142137	0.0134064	0.289047
LDL_size	D09A	MEDICATED DRESSINGS	Model1	26/118051	-0.0439239	0.0166268	0.00824895
LDL_size	D10A	ANTI-ACNE PREPARATIONS FOR TOPICAL USE	Model1	274/117803	-0.00687383	0.00512684	0.180003
LDL_size	D11A	OTHER DERMATOLOGICAL PREPARATIONS	Model1	5393/112684	0.00141526	0.00118741	0.233304
LDL_size	G01A	ANTIINFECTIVES AND ANTISEPTICS, EXCL. COMBINATIONS WITH CORTICOSTEROIDS	Model1	800/117277	0.00101129	0.00300897	0.736801
LDL_size	G02B	CONTRACEPTIVES FOR TOPICAL USE	Model1	343/117734	0.00607681	0.00459893	0.186386
LDL_size	G02C	OTHER GYNECOLOGICALS	Model1	15077/103000	-0.00137825	0.000746489	0.0648489
LDL_size	G03A	HORMONAL CONTRACEPTIVES FOR SYSTEMIC USE	Model1	1244/116833	0.00786783	0.00245171	0.0013318
LDL_size	G03B	ANDROGENS	Model1	158/117919	-0.0027651	0.00675127	0.682124
LDL_size	G03C	ESTROGENS	Model1	2709/115368	0.00918614	0.0016647	3.43188e-08
LDL_size	G03D	PROGESTOGENS	Model1	365/117712	0.00935024	0.00445451	0.0358145
LDL_size	G03F	PROGESTOGENS AND ESTROGENS IN COMBINATION	Model1	1581/116496	0.0115608	0.00215915	8.60342e-08
LDL_size	G03G	GONADOTROPINS AND OTHER OVULATION STIMULANTS	Model1	4/118073	0.00732796	0.0423844	0.862736
LDL_size	G03H	ANTIANDROGENS	Model1	32/118045	0.00893304	0.0149909	0.551245
LDL_size	G03X	OTHER SEX HORMONES AND MODULATORS OF THE GENITAL SYSTEM	Model1	120/117957	-0.0124529	0.00774744	0.107978
LDL_size	G04B	Urologicals	Model1	1740/116337	-0.00635067	0.00205171	0.00196658
LDL_size	G04C	DRUGS USED IN BENIGN PROSTATIC HYPERTROPHY	Model1	1624/116453	0.000963218	0.0021454	0.653454
LDL_size	H01A	ANTERIOR PITUITARY LOBE HORMONES AND ANALOGUES	Model1	26/118051	-0.0408291	0.0166259	0.0140605
LDL_size	H01B	POSTERIOR PITUITARY LOBE HORMONES	Model1	35/118042	-0.00515658	0.0143306	0.718974
LDL_size	H01C	HYPOTHALAMIC HORMONES	Model1	10/118067	0.00391429	0.0268073	0.883909
LDL_size	H02A	CORTICOSTEROIDS FOR SYSTEMIC USE, PLAIN	Model1	1352/116725	-0.000568482	0.00231989	0.80642
LDL_size	H03A	THYROID PREPARATIONS	Model1	6546/111531	-0.00803991	0.00109208	1.8235e-13
LDL_size	H03B	ANTITHYROID PREPARATIONS	Model1	92/117985	-0.0112424	0.00884179	0.203551
LDL_size	H04A	GLYCOGENOLYTIC HORMONES	Model1	1/118076	0.0745384	0.0847689	0.379234
LDL_size	H05B	ANTI-PARATHYROID AGENTS	Model1	1/118076	-0.0936001	0.0847689	0.269518
LDL_size	J01A	TETRACYCLINES	Model1	644/117433	-0.0078012	0.00335013	0.0198804
LDL_size	J01C	BETA-LACTAM ANTIBACTERIALS, PENICILLINS	Model1	333/117744	-0.000993328	0.0046521	0.83092
LDL_size	J01D	OTHER BETA-LACTAM ANTIBACTERIALS	Model1	105/117972	0.0129858	0.008279	0.116763
LDL_size	J01E	SULFONAMIDES AND TRIMETHOPRIM	Model1	150/117927	0.00375335	0.00692633	0.587891
LDL_size	J01F	MACROLIDES, LINCOSAMIDES AND STREPTOGRAMINS	Model1	159/117918	0.00248032	0.00672729	0.712355
LDL_size	J01X	OTHER ANTIBACTERIALS	Model1	136/117941	-0.00503773	0.007274	0.488583
LDL_size	J02A	ANTIMYCOTICS FOR SYSTEMIC USE	Model1	51/118026	0.00978179	0.0118734	0.410032
LDL_size	J04A	DRUGS FOR TREATMENT OF TUBERCULOSIS	Model1	3/118074	-0.0121559	0.0489438	0.803853
LDL_size	J05A	DIRECT ACTING ANTIVIRALS	Model1	229/117848	0.00883453	0.00561233	0.115461
LDL_size	J07B	VIRAL VACCINES	Model1	49/118028	-0.0260045	0.0121148	0.031835
LDL_size	L01A	ALKYLATING AGENTS	Model1	15/118062	-0.0193369	0.0218898	0.377034
LDL_size	L01B	ANTIMETABOLITES	Model1	675/117402	-0.00289157	0.00327395	0.377127
LDL_size	L01X	OTHER ANTINEOPLASTIC AGENTS	Model1	171/117906	-0.0241964	0.00648811	0.000192065
LDL_size	L02A	HORMONES AND RELATED AGENTS	Model1	134/117943	-0.00881561	0.00732795	0.228974
LDL_size	L02B	HORMONE ANTAGONISTS AND RELATED AGENTS	Model1	829/117248	-0.0108159	0.00296235	0.000261231
LDL_size	L03A	IMMUNOSTIMULANTS	Model1	32/118045	-0.016223	0.0149903	0.279154
LDL_size	L04A	IMMUNOSUPPRESSANTS	Model1	1068/117009	-0.000395743	0.00260668	0.87933
LDL_size	M01A	ANTIINFLAMMATORY AND ANTIRHEUMATIC PRODUCTS, NON-STEROIDS	Model1	25364/92713	0.000322747	0.000605149	0.593803
LDL_size	M01C	SPECIFIC ANTIRHEUMATIC AGENTS	Model1	9/118068	-0.0271512	0.0282567	0.336617
LDL_size	M02A	TOPICAL PRODUCTS FOR JOINT AND MUSCULAR PAIN	Model1	17639/100438	-0.00140345	0.00069691	0.0440313
LDL_size	M03B	MUSCLE RELAXANTS, CENTRALLY ACTING AGENTS	Model1	172/117905	0.00836267	0.00646842	0.196067
LDL_size	M03C	MUSCLE RELAXANTS, DIRECTLY ACTING AGENTS	Model1	2/118075	0.0434456	0.0599451	0.468603
LDL_size	M04A	ANTIGOUT PREPARATIONS	Model1	1427/116650	-0.0382125	0.00226956	1.5518e-63
LDL_size	M05B	DRUGS AFFECTING BONE STRUCTURE AND MINERALIZATION	Model1	2058/116019	0.00657051	0.00189941	0.000541895
LDL_size	N02A	OPIOIDS	Model1	6261/111816	-0.0107142	0.0011065	3.62911e-22
LDL_size	N02B	OTHER ANALGESICS AND ANTIPYRETICS	Model1	35187/82890	-0.0128361	0.000544504	1.37148e-122
LDL_size	N02C	ANTIMIGRAINE PREPARATIONS	Model1	1381/116696	0.00507995	0.00230111	0.0272735
LDL_size	N03A	ANTIEPILEPTICS	Model1	2074/116003	-0.00394806	0.00187859	0.0355899
LDL_size	N04A	ANTICHOLINERGIC AGENTS	Model1	74/118003	-0.0040293	0.00985927	0.682774
LDL_size	N04B	DOPAMINERGIC AGENTS	Model1	281/117796	-0.000644877	0.00506457	0.898679
LDL_size	N05A	ANTIPSYCHOTICS	Model1	926/117151	-0.012327	0.00279694	1.04759e-05
LDL_size	N05B	ANXIOLYTICS	Model1	492/117585	-0.0102085	0.00383047	0.00769817
LDL_size	N05C	HYPNOTICS AND SEDATIVES	Model1	850/117227	-0.0107106	0.00292033	0.000244934
LDL_size	N06A	ANTIDEPRESSANTS	Model1	8800/109277	-0.0103303	0.000943457	6.89705e-28
LDL_size	N06B	PSYCHOSTIMULANTS, AGENTS USED FOR ADHD AND NOOTROPICS	Model1	23/118054	0.0163395	0.0176787	0.355359
LDL_size	N06C	PSYCHOLEPTICS AND PSYCHOANALEPTICS IN COMBINATION	Model1	27/118050	-0.0171811	0.016318	0.292394
LDL_size	N06D	ANTI-DEMENTIA DRUGS	Model1	650/117427	0.00465384	0.00333998	0.163509
LDL_size	N07A	PARASYMPATHOMIMETICS	Model1	45/118032	0.0325487	0.0126391	0.0100182
LDL_size	N07B	DRUGS USED IN ADDICTIVE DISORDERS	Model1	181/117896	-0.00818126	0.00630593	0.194499
LDL_size	N07C	ANTIVERTIGO PREPARATIONS	Model1	437/117640	-0.00505389	0.00406519	0.213793
LDL_size	P01A	AGENTS AGAINST AMOEBIASIS AND OTHER PROTOZOAL DISEASES	Model1	55/118022	0.00119195	0.0114328	0.916966
LDL_size	P01B	ANTIMALARIALS	Model1	1056/117021	-0.0167943	0.00262405	1.55806e-10
LDL_size	R01A	DECONGESTANTS AND OTHER NASAL PREPARATIONS FOR TOPICAL USE	Model1	5811/112266	-0.00196067	0.00114193	0.0859846
LDL_size	R01B	NASAL DECONGESTANTS FOR SYSTEMIC USE	Model1	50/118027	-0.00422625	0.0119913	0.724507
LDL_size	R03A	ADRENERGICS, INHALANTS	Model1	7772/110305	-0.00680704	0.000995362	8.02685e-12
LDL_size	R03B	OTHER DRUGS FOR OBSTRUCTIVE AIRWAY DISEASES, INHALANTS	Model1	5288/112789	-0.00541958	0.00119384	5.64143e-06
LDL_size	R03C	ADRENERGICS FOR SYSTEMIC USE	Model1	5155/112922	-0.00632215	0.00120798	1.66474e-07
LDL_size	R03D	OTHER SYSTEMIC DRUGS FOR OBSTRUCTIVE AIRWAY DISEASES	Model1	420/117657	-0.0130721	0.00414512	0.00161308
LDL_size	R05C	EXPECTORANTS, EXCL. COMBINATIONS WITH COUGH SUPPRESSANTS	Model1	115/117962	0.00413094	0.00791069	0.601534
LDL_size	R05D	COUGH SUPPRESSANTS, EXCL. COMBINATIONS WITH EXPECTORANTS	Model1	592/117485	-0.0114182	0.0035005	0.00110706
LDL_size	R06A	ANTIHISTAMINES FOR SYSTEMIC USE	Model1	3820/114257	-0.00641	0.00139543	4.36215e-06
LDL_size	S01A	ANTIINFECTIVES	Model1	786/117291	-0.000872511	0.00303453	0.773709
LDL_size	S01B	ANTIINFLAMMATORY AGENTS	Model1	4014/114063	3.64697e-06	0.00136311	0.997865
LDL_size	S01C	ANTIINFLAMMATORY AGENTS AND ANTIINFECTIVES IN COMBINATION	Model1	1204/116873	-0.000877477	0.00245672	0.720962
LDL_size	S01E	ANTIGLAUCOMA PREPARATIONS AND MIOTICS	Model1	1390/116687	-0.000397112	0.00229215	0.862456
LDL_size	S01F	MYDRIATICS AND CYCLOPLEGICS	Model1	24/118053	-0.0109686	0.0173059	0.526207
LDL_size	S01G	DECONGESTANTS AND ANTIALLERGICS	Model1	372/117705	-0.00755126	0.00440326	0.0863616
LDL_size	S01K	SURGICAL AIDS	Model1	245/117832	-0.0140235	0.00542602	0.00975326
LDL_size	S01X	OTHER OPHTHALMOLOGICALS	Model1	1116/116961	0.000772749	0.00255431	0.76225
LDL_size	S02A	ANTIINFECTIVES	Model1	112/117965	-0.00233654	0.00801394	0.770624
LDL_size	S02B	CORTICOSTEROIDS	Model1	1268/116809	0.000145314	0.00239457	0.951611
LDL_size	S02C	CORTICOSTEROIDS AND ANTIINFECTIVES IN COMBINATION	Model1	74/118003	-0.0140968	0.00985727	0.152694
LDL_size	S03A	ANTIINFECTIVES	Model1	104/117973	0.00599609	0.00831589	0.470886
LDL_size	S03C	CORTICOSTEROIDS AND ANTIINFECTIVES IN COMBINATION	Model1	5/118072	-0.00161451	0.0379095	0.96603
LDL_size	V03A	ALL OTHER THERAPEUTIC PRODUCTS	Model1	256/117821	-0.0123173	0.005306	0.0202677
LDL_size	V06D	OTHER NUTRIENTS	Model1	150/117927	-0.00241899	0.00692843	0.726985
LDL_size	A07A	INTESTINAL ANTIINFECTIVES	Model1	23/118054	-0.0178111	0.0176782	0.31369
LDL_size	B05C	IRRIGATING SOLUTIONS	Model1	108/117969	0.000227343	0.00816248	0.97778
LDL_size	J01G	AMINOGLYCOSIDE ANTIBACTERIALS	Model1	2/118075	0.029002	0.0599385	0.628484
LDL_size	R02A	THROAT PREPARATIONS	Model1	14433/103644	-0.00064068	0.000761155	0.399946
LDL_size	S03B	CORTICOSTEROIDS	Model1	954/117123	0.00103188	0.0027574	0.708241
LDL_size	C01C	CARDIAC STIMULANTS EXCL. CARDIAC GLYCOSIDES	Model1	29/118048	0.0198386	0.0157433	0.207625
LDL_size	G02A	OXYTOCICS	Model1	5/118072	0.0438747	0.0379213	0.247277
LDL_size	V04C	OTHER DIAGNOSTIC AGENTS	Model1	36/118041	-0.0148784	0.0141318	0.292421
LDL_size	D02B	PROTECTIVES AGAINST UV-RADIATION	Model1	11/118066	0.00689061	0.0255633	0.787506
LDL_size	D03A	CICATRIZANTS	Model1	6/118071	0.0307682	0.0346112	0.374023
LDL_size	D03B	ENZYMES	Model1	23/118054	-0.00566448	0.0176837	0.748724
LDL_size	M09A	OTHER DRUGS FOR DISORDERS OF THE MUSCULO-SKELETAL SYSTEM	Model1	23/118054	-0.00566448	0.0176837	0.748724
LDL_size	J01B	AMPHENICOLS	Model1	4/118073	0.0424327	0.0423844	0.316761
LDL_size	D10B	ANTI-ACNE PREPARATIONS FOR SYSTEMIC USE	Model1	1/118076	-0.0074537	0.0847682	0.929932
LDL_size	J04B	DRUGS FOR TREATMENT OF LEPRA	Model1	13/118064	-0.0193383	0.0235117	0.410796
LDL_size	J01M	QUINOLONE ANTIBACTERIALS	Model1	61/118016	0.0104003	0.0108559	0.338048
LDL_size	N01A	ANESTHETICS, GENERAL	Model1	40/118037	-0.00125458	0.0134051	0.925435
LDL_size	P03A	ECTOPARASITICIDES, INCL. SCABICIDES	Model1	11/118066	0.00834484	0.0255628	0.744089
HDL_size	A01A	STOMATOLOGICAL PREPARATIONS	Model1	17021/101056	-0.0347027	0.00157787	5.47642e-107
HDL_size	A02A	ANTACIDS	Model1	256/117821	-0.0463406	0.0115843	6.33081e-05
HDL_size	A02B	DRUGS FOR PEPTIC ULCER AND GASTRO-OESOPHAGEAL REFLUX DISEASE (GORD)	Model1	13978/104099	-0.0601046	0.00167708	8.8624e-280
HDL_size	A03A	Drugs for functional gastrointestinal disorders	Model1	1031/117046	-0.0476868	0.00579481	1.90298e-16
HDL_size	A03B	BELLADONNA AND DERIVATIVES, PLAIN	Model1	139/117938	-0.0444366	0.0157103	0.00467741
HDL_size	A03C	ANTISPASMODICS IN COMBINATION WITH PSYCHOLEPTICS	Model1	12/118065	-0.145261	0.0534311	0.00655585
HDL_size	A03F	PROPULSIVES	Model1	384/117693	-0.0327991	0.00946188	0.000527582
HDL_size	A04A	ANTIEMETICS AND ANTINAUSEANTS	Model1	26/118051	0.0446272	0.0363025	0.218955
HDL_size	A05A	BILE THERAPY	Model1	65/118012	0.124806	0.0229637	5.49293e-08
HDL_size	A06A	Drugs for constipation	Model1	2000/116077	-0.0213242	0.00418529	3.49207e-07
HDL_size	A07D	ANTIPROPULSIVES	Model1	456/117621	-0.0103551	0.00868728	0.233272
HDL_size	A07E	INTESTINAL ANTIINFLAMMATORY AGENTS	Model1	3909/114168	0.00941043	0.00301345	0.0017918
HDL_size	A08A	ANTIOBESITY PREPARATIONS, EXCL. DIET PRODUCTS	Model1	303/117774	-0.108252	0.0106462	2.81706e-24
HDL_size	A09A	DIGESTIVES, INCL. ENZYMES	Model1	74/118003	0.0530878	0.021524	0.0136476
HDL_size	A10A	INSULINS AND ANALOGUES	Model1	1275/116802	-0.00208898	0.00521906	0.688966
HDL_size	A10B	BLOOD GLUCOSE LOWERING DRUGS, EXCL. INSULINS	Model1	3841/114236	-0.109742	0.00304985	5.31739e-282
HDL_size	A11A	MULTIVITAMINS, COMBINATIONS	Model1	1726/116351	0.00843886	0.0045103	0.0613445
HDL_size	A11B	MULTIVITAMINS, PLAIN	Model1	3729/114348	0.00230441	0.00309557	0.456624
HDL_size	A11C	VITAMIN A AND D, INCL. COMBINATIONS OF THE TWO	Model1	7247/110830	0.00679218	0.00227642	0.00284835
HDL_size	A11D	VITAMIN B1, PLAIN AND IN COMBINATION WITH VITAMIN B6 AND B12	Model1	199/117878	0.117719	0.0131349	3.22421e-19
HDL_size	A11E	VITAMIN B-COMPLEX, INCL. COMBINATIONS	Model1	871/117206	0.0294984	0.00630257	2.86662e-06
HDL_size	A11G	ASCORBIC ACID (VITAMIN C), INCL. COMBINATIONS	Model1	1906/116171	0.0187841	0.00428717	1.17983e-05
HDL_size	A11H	OTHER PLAIN VITAMIN PREPARATIONS	Model1	615/117462	0.00700171	0.00749602	0.350277
HDL_size	A11J	OTHER VITAMIN PRODUCTS, COMBINATIONS	Model1	159/117918	0.0199081	0.014697	0.175557
HDL_size	A12A	CALCIUM	Model1	4447/113630	0.0302696	0.00287052	5.5041e-26
HDL_size	A12B	POTASSIUM	Model1	87/117990	-0.0253421	0.0198534	0.201795
HDL_size	A12C	OTHER MINERAL SUPPLEMENTS	Model1	1297/116780	0.0162678	0.0051793	0.00168456
HDL_size	A16A	OTHER ALIMENTARY TRACT AND METABOLISM PRODUCTS	Model1	4/118073	-0.0832019	0.0925633	0.368726
HDL_size	B01A	ANTITHROMBOTIC AGENTS	Model1	18020/100057	-0.0359825	0.001551	8.49398e-119
HDL_size	B02A	ANTIFIBRINOLYTICS	Model1	142/117935	-0.0105825	0.0155622	0.496499
HDL_size	B02B	VITAMIN K AND OTHER HEMOSTATICS	Model1	46/118031	0.0103819	0.0272962	0.703693
HDL_size	B03A	IRON PREPARATIONS	Model1	1223/116854	-0.00242361	0.00533244	0.649467
HDL_size	B03B	VITAMIN B12 AND FOLIC ACID	Model1	1646/116431	0.0055149	0.00460167	0.230742
HDL_size	B03X	OTHER ANTIANEMIC PREPARATIONS	Model1	30/118047	-0.0466204	0.0337981	0.167781
HDL_size	B05X	I.V. SOLUTION ADDITIVES	Model1	38/118039	0.0717485	0.0300379	0.0169144
HDL_size	C01A	CARDIAC GLYCOSIDES	Model1	282/117795	-0.0203674	0.0110479	0.0652514
HDL_size	C01B	ANTIARRHYTHMICS, CLASS I AND III	Model1	308/117769	0.00996005	0.0105655	0.345839
HDL_size	C01D	VASODILATORS USED IN CARDIAC DISEASES	Model1	1508/116569	-0.0716023	0.00481959	7.00383e-50
HDL_size	C01E	OTHER CARDIAC PREPARATIONS	Model1	14927/103150	-0.0167022	0.00163608	1.85622e-24
HDL_size	C02A	ANTIADRENERGIC AGENTS, CENTRALLY ACTING	Model1	268/117809	-0.057323	0.0113225	4.13876e-07
HDL_size	C02C	ANTIADRENERGIC AGENTS, PERIPHERALLY ACTING	Model1	1503/116574	-0.0351183	0.00482408	3.36431e-13
HDL_size	C02D	ARTERIOLAR SMOOTH MUSCLE, AGENTS ACTING ON	Model1	23/118054	0.0125459	0.0385971	0.745146
HDL_size	C03A	LOW-CEILING DIURETICS, THIAZIDES	Model1	7184/110893	-0.0530143	0.00227875	1.88131e-119
HDL_size	C03B	LOW-CEILING DIURETICS, EXCL. THIAZIDES	Model1	411/117666	-0.0489226	0.0091571	9.18015e-08
HDL_size	C03C	HIGH-CEILING DIURETICS	Model1	1256/116821	-0.0753861	0.00526314	1.70958e-46
HDL_size	C03D	POTASSIUM-SPARING AGENTS	Model1	278/117799	-0.0426775	0.0111182	0.000123846
HDL_size	C03E	DIURETICS AND POTASSIUM-SPARING AGENTS IN COMBINATION	Model1	243/117834	-0.0895802	0.0118948	5.06998e-14
HDL_size	C04A	PERIPHERAL VASODILATORS	Model1	42/118035	0.0130643	0.0285669	0.64744
HDL_size	C05A	AGENTS FOR TREATMENT OF HEMORRHOIDS AND ANAL FISSURES FOR TOPICAL USE	Model1	2264/115813	-0.00698677	0.00393865	0.0760826
HDL_size	C05B	ANTIVARICOSE THERAPY	Model1	11/118066	-0.0739449	0.0558062	0.185164
HDL_size	C05C	CAPILLARY STABILIZING AGENTS	Model1	10/118067	-0.035134	0.0585357	0.548364
HDL_size	C07A	BETA BLOCKING AGENTS	Model1	8027/110050	-0.0673796	0.00216088	1.39091e-212
HDL_size	C07B	BETA BLOCKING AGENTS AND THIAZIDES	Model1	116/117961	-0.0599481	0.017198	0.000490929
HDL_size	C07C	BETA BLOCKING AGENTS AND OTHER DIURETICS	Model1	216/117861	-0.0858194	0.0126103	1.01158e-11
HDL_size	C07D	BETA BLOCKING AGENTS, THIAZIDES AND OTHER DIURETICS	Model1	2/118075	-0.112159	0.130868	0.391426
HDL_size	C07F	BETA BLOCKING AGENTS AND OTHER ANTIHYPERTENSIVES	Model1	9/118068	-0.152969	0.0616997	0.013167
HDL_size	C08C	SELECTIVE CALCIUM CHANNEL BLOCKERS WITH MAINLY VASCULAR EFFECTS	Model1	7631/110446	-0.0381934	0.00222593	6.54676e-66
HDL_size	C08D	SELECTIVE CALCIUM CHANNEL BLOCKERS WITH DIRECT CARDIAC EFFECTS	Model1	1048/117029	-0.0399286	0.00575787	4.09433e-12
HDL_size	C08G	CALCIUM CHANNEL BLOCKERS AND DIURETICS	Model1	13/118064	-0.031125	0.0513367	0.544322
HDL_size	C09A	ACE INHIBITORS, PLAIN	Model1	11529/106548	-0.0487273	0.00184362	1.72736e-153
HDL_size	C09B	ACE INHIBITORS, COMBINATIONS	Model1	173/117904	-0.0277621	0.0140872	0.0487571
HDL_size	C09C	ANGIOTENSIN II ANTAGONISTS, PLAIN	Model1	4792/113285	-0.0508217	0.00274898	3.33792e-76
HDL_size	C09D	ANGIOTENSIN II ANTAGONISTS, COMBINATIONS	Model1	221/117856	-0.0415494	0.0124667	0.000859886
HDL_size	C10A	LIPID MODIFYING AGENTS, PLAIN	Model1	23847/94230	-0.0499611	0.00139867	5.86816e-278
HDL_size	D01A	ANTIFUNGALS FOR TOPICAL USE	Model1	560/117517	-0.00469637	0.00784263	0.54929
HDL_size	D01B	ANTIFUNGALS FOR SYSTEMIC USE	Model1	234/117843	0.0145948	0.0121124	0.228227
HDL_size	D02A	EMOLLIENTS AND PROTECTIVES	Model1	689/117388	-0.0195024	0.00707591	0.00584918
HDL_size	D04A	ANTIPRURITICS, INCL. ANTIHISTAMINES, ANESTHETICS, ETC.	Model1	41/118036	-0.0519629	0.028912	0.0722942
HDL_size	D05A	ANTIPSORIATICS FOR TOPICAL USE	Model1	444/117633	-0.0192964	0.0088016	0.0283549
HDL_size	D05B	ANTIPSORIATICS FOR SYSTEMIC USE	Model1	20/118057	-0.0274213	0.0413872	0.507617
HDL_size	D06A	ANTIBIOTICS FOR TOPICAL USE	Model1	421/117656	-0.00239517	0.00903858	0.791015
HDL_size	D06B	CHEMOTHERAPEUTICS FOR TOPICAL USE	Model1	235/117842	0.015702	0.0120874	0.193935
HDL_size	D07A	CORTICOSTEROIDS, PLAIN	Model1	4467/113610	0.00199836	0.00282646	0.479558
HDL_size	D07C	CORTICOSTEROIDS, COMBINATIONS WITH ANTIBIOTICS	Model1	152/117925	-0.0339904	0.0150233	0.0236672
HDL_size	D07X	CORTICOSTEROIDS, OTHER COMBINATIONS	Model1	1546/116531	0.0261543	0.00474037	3.44871e-08
HDL_size	D08A	ANTISEPTICS AND DISINFECTANTS	Model1	40/118037	-0.0377449	0.0292714	0.197233
HDL_size	D09A	MEDICATED DRESSINGS	Model1	26/118051	-0.00856026	0.0363039	0.813592
HDL_size	D10A	ANTI-ACNE PREPARATIONS FOR TOPICAL USE	Model1	274/117803	0.00610122	0.011194	0.585724
HDL_size	D11A	OTHER DERMATOLOGICAL PREPARATIONS	Model1	5393/112684	-0.0150387	0.00259222	6.5901e-09
HDL_size	G01A	ANTIINFECTIVES AND ANTISEPTICS, EXCL. COMBINATIONS WITH CORTICOSTEROIDS	Model1	800/117277	0.00858917	0.00656971	0.191083
HDL_size	G02B	CONTRACEPTIVES FOR TOPICAL USE	Model1	343/117734	0.00264471	0.0100413	0.792256
HDL_size	G02C	OTHER GYNECOLOGICALS	Model1	15077/103000	-0.0173558	0.00162912	1.72625e-26
HDL_size	G03A	HORMONAL CONTRACEPTIVES FOR SYSTEMIC USE	Model1	1244/116833	-0.0250653	0.00535279	2.83495e-06
HDL_size	G03B	ANDROGENS	Model1	158/117919	-0.0253546	0.0147405	0.0854238
HDL_size	G03C	ESTROGENS	Model1	2709/115368	0.0173703	0.0036348	1.76476e-06
HDL_size	G03D	PROGESTOGENS	Model1	365/117712	-0.0361581	0.00972554	0.00020102
HDL_size	G03F	PROGESTOGENS AND ESTROGENS IN COMBINATION	Model1	1581/116496	0.0267975	0.0047142	1.31557e-08
HDL_size	G03G	GONADOTROPINS AND OTHER OVULATION STIMULANTS	Model1	4/118073	0.0806804	0.0925414	0.383303
HDL_size	G03H	ANTIANDROGENS	Model1	32/118045	0.0525529	0.0327307	0.108362
HDL_size	G03X	OTHER SEX HORMONES AND MODULATORS OF THE GENITAL SYSTEM	Model1	120/117957	0.0361356	0.0169156	0.0326622
HDL_size	G04B	Urologicals	Model1	1740/116337	-0.0358936	0.00447865	1.117e-15
HDL_size	G04C	DRUGS USED IN BENIGN PROSTATIC HYPERTROPHY	Model1	1624/116453	0.00743448	0.00468419	0.112483
HDL_size	H01A	ANTERIOR PITUITARY LOBE HORMONES AND ANALOGUES	Model1	26/118051	-0.0328198	0.0363017	0.365952
HDL_size	H01B	POSTERIOR PITUITARY LOBE HORMONES	Model1	35/118042	0.0181022	0.0312892	0.562897
HDL_size	H01C	HYPOTHALAMIC HORMONES	Model1	10/118067	-0.0277572	0.0585308	0.635335
HDL_size	H02A	CORTICOSTEROIDS FOR SYSTEMIC USE, PLAIN	Model1	1352/116725	0.0398187	0.0050639	3.77457e-15
HDL_size	H03A	THYROID PREPARATIONS	Model1	6546/111531	-0.0312969	0.00238325	2.29994e-39
HDL_size	H03B	ANTITHYROID PREPARATIONS	Model1	92/117985	0.0224983	0.0193051	0.243856
HDL_size	H04A	GLYCOGENOLYTIC HORMONES	Model1	1/118076	-0.0767623	0.185084	0.678331
HDL_size	H05B	ANTI-PARATHYROID AGENTS	Model1	1/118076	0.000468534	0.185085	0.99798
HDL_size	J01A	TETRACYCLINES	Model1	644/117433	0.000463221	0.0073148	0.949507
HDL_size	J01C	BETA-LACTAM ANTIBACTERIALS, PENICILLINS	Model1	333/117744	0.00963381	0.0101573	0.342897
HDL_size	J01D	OTHER BETA-LACTAM ANTIBACTERIALS	Model1	105/117972	0.0230422	0.0180764	0.202413
HDL_size	J01E	SULFONAMIDES AND TRIMETHOPRIM	Model1	150/117927	-0.0335512	0.0151226	0.026515
HDL_size	J01F	MACROLIDES, LINCOSAMIDES AND STREPTOGRAMINS	Model1	159/117918	0.0123057	0.0146883	0.402151
HDL_size	J01X	OTHER ANTIBACTERIALS	Model1	136/117941	-0.0202907	0.0158819	0.201395
HDL_size	J02A	ANTIMYCOTICS FOR SYSTEMIC USE	Model1	51/118026	0.0460529	0.025924	0.0756601
HDL_size	J04A	DRUGS FOR TREATMENT OF TUBERCULOSIS	Model1	3/118074	0.0569956	0.106863	0.593793
HDL_size	J05A	DIRECT ACTING ANTIVIRALS	Model1	229/117848	0.00597287	0.012254	0.625961
HDL_size	J07B	VIRAL VACCINES	Model1	49/118028	-0.0229504	0.0264518	0.385597
HDL_size	L01A	ALKYLATING AGENTS	Model1	15/118062	-0.0265314	0.047794	0.578814
HDL_size	L01B	ANTIMETABOLITES	Model1	675/117402	0.0141861	0.00714821	0.0471956
HDL_size	L01X	OTHER ANTINEOPLASTIC AGENTS	Model1	171/117906	-0.0312143	0.0141666	0.0275706
HDL_size	L02A	HORMONES AND RELATED AGENTS	Model1	134/117943	-0.00367262	0.0159999	0.818449
HDL_size	L02B	HORMONE ANTAGONISTS AND RELATED AGENTS	Model1	829/117248	-0.0107946	0.00646826	0.0951486
HDL_size	L03A	IMMUNOSTIMULANTS	Model1	32/118045	-0.0351435	0.0327298	0.282938
HDL_size	L04A	IMMUNOSUPPRESSANTS	Model1	1068/117009	0.0210743	0.00569107	0.000213126
HDL_size	M01A	ANTIINFLAMMATORY AND ANTIRHEUMATIC PRODUCTS, NON-STEROIDS	Model1	25364/92713	-0.0152337	0.00132053	9.01913e-31
HDL_size	M01C	SPECIFIC ANTIRHEUMATIC AGENTS	Model1	9/118068	-0.0614301	0.0616955	0.319398
HDL_size	M02A	TOPICAL PRODUCTS FOR JOINT AND MUSCULAR PAIN	Model1	17639/100438	-0.0234227	0.00152012	1.62e-53
HDL_size	M03B	MUSCLE RELAXANTS, CENTRALLY ACTING AGENTS	Model1	172/117905	-0.0359183	0.0141228	0.0109827
HDL_size	M03C	MUSCLE RELAXANTS, DIRECTLY ACTING AGENTS	Model1	2/118075	-0.0344159	0.130884	0.792589
HDL_size	M04A	ANTIGOUT PREPARATIONS	Model1	1427/116650	-0.0538428	0.0049588	1.88173e-27
HDL_size	M05B	DRUGS AFFECTING BONE STRUCTURE AND MINERALIZATION	Model1	2058/116019	0.045934	0.00414521	1.59831e-28
HDL_size	N02A	OPIOIDS	Model1	6261/111816	-0.0597971	0.0024106	1.72825e-135
HDL_size	N02B	OTHER ANALGESICS AND ANTIPYRETICS	Model1	35187/82890	-0.0372939	0.00118671	6.92085e-216
HDL_size	N02C	ANTIMIGRAINE PREPARATIONS	Model1	1381/116696	-0.0220471	0.00502392	1.1427e-05
HDL_size	N03A	ANTIEPILEPTICS	Model1	2074/116003	0.00457835	0.00410175	0.264342
HDL_size	N04A	ANTICHOLINERGIC AGENTS	Model1	74/118003	0.00765217	0.0215266	0.722235
HDL_size	N04B	DOPAMINERGIC AGENTS	Model1	281/117796	0.0279856	0.0110576	0.0113788
HDL_size	N05A	ANTIPSYCHOTICS	Model1	926/117151	-0.0408386	0.00610616	2.27087e-11
HDL_size	N05B	ANXIOLYTICS	Model1	492/117585	-0.0139947	0.00836356	0.0942716
HDL_size	N05C	HYPNOTICS AND SEDATIVES	Model1	850/117227	-0.0348884	0.00637578	4.45829e-08
HDL_size	N06A	ANTIDEPRESSANTS	Model1	8800/109277	-0.0352238	0.00205843	1.44964e-65
HDL_size	N06B	PSYCHOSTIMULANTS, AGENTS USED FOR ADHD AND NOOTROPICS	Model1	23/118054	-0.0179763	0.0385995	0.641422
HDL_size	N06C	PSYCHOLEPTICS AND PSYCHOANALEPTICS IN COMBINATION	Model1	27/118050	-0.0204793	0.0356287	0.56543
HDL_size	N06D	ANTI-DEMENTIA DRUGS	Model1	650/117427	0.0155635	0.0072924	0.0328282
HDL_size	N07A	PARASYMPATHOMIMETICS	Model1	45/118032	0.0641019	0.0275962	0.0201888
HDL_size	N07B	DRUGS USED IN ADDICTIVE DISORDERS	Model1	181/117896	-0.0176004	0.0137683	0.201136
HDL_size	N07C	ANTIVERTIGO PREPARATIONS	Model1	437/117640	-0.0459418	0.00887495	2.26369e-07
HDL_size	P01A	AGENTS AGAINST AMOEBIASIS AND OTHER PROTOZOAL DISEASES	Model1	55/118022	-0.00296983	0.0249623	0.905298
HDL_size	P01B	ANTIMALARIALS	Model1	1056/117021	-0.0479033	0.00572863	6.22764e-17
HDL_size	R01A	DECONGESTANTS AND OTHER NASAL PREPARATIONS FOR TOPICAL USE	Model1	5811/112266	0.0012825	0.0024933	0.606988
HDL_size	R01B	NASAL DECONGESTANTS FOR SYSTEMIC USE	Model1	50/118027	-0.0246392	0.0261816	0.346662
HDL_size	R03A	ADRENERGICS, INHALANTS	Model1	7772/110305	-0.0114864	0.00217344	1.25982e-07
HDL_size	R03B	OTHER DRUGS FOR OBSTRUCTIVE AIRWAY DISEASES, INHALANTS	Model1	5288/112789	-0.0103089	0.00260668	7.66446e-05
HDL_size	R03C	ADRENERGICS FOR SYSTEMIC USE	Model1	5155/112922	-0.014088	0.00263748	9.23668e-08
HDL_size	R03D	OTHER SYSTEMIC DRUGS FOR OBSTRUCTIVE AIRWAY DISEASES	Model1	420/117657	-0.00524467	0.00905078	0.562272
HDL_size	R05C	EXPECTORANTS, EXCL. COMBINATIONS WITH COUGH SUPPRESSANTS	Model1	115/117962	0.0531863	0.0172715	0.00207441
HDL_size	R05D	COUGH SUPPRESSANTS, EXCL. COMBINATIONS WITH EXPECTORANTS	Model1	592/117485	-0.046911	0.00764208	8.35638e-10
HDL_size	R06A	ANTIHISTAMINES FOR SYSTEMIC USE	Model1	3820/114257	-0.0177935	0.00304661	5.22038e-09
HDL_size	S01A	ANTIINFECTIVES	Model1	786/117291	0.00762047	0.00662553	0.250077
HDL_size	S01B	ANTIINFLAMMATORY AGENTS	Model1	4014/114063	-0.0202753	0.00297561	9.54946e-12
HDL_size	S01C	ANTIINFLAMMATORY AGENTS AND ANTIINFECTIVES IN COMBINATION	Model1	1204/116873	0.03936	0.00536277	2.15778e-13
HDL_size	S01E	ANTIGLAUCOMA PREPARATIONS AND MIOTICS	Model1	1390/116687	-0.00310128	0.00500465	0.53547
HDL_size	S01F	MYDRIATICS AND CYCLOPLEGICS	Model1	24/118053	0.0126857	0.0377856	0.737076
HDL_size	S01G	DECONGESTANTS AND ANTIALLERGICS	Model1	372/117705	-0.00198896	0.00961415	0.836105
HDL_size	S01K	SURGICAL AIDS	Model1	245/117832	-0.0064289	0.0118474	0.587378
HDL_size	S01X	OTHER OPHTHALMOLOGICALS	Model1	1116/116961	0.00422747	0.00557704	0.448444
HDL_size	S02A	ANTIINFECTIVES	Model1	112/117965	0.0138212	0.0174975	0.429592
HDL_size	S02B	CORTICOSTEROIDS	Model1	1268/116809	0.0402136	0.00522698	1.44292e-14
HDL_size	S02C	CORTICOSTEROIDS AND ANTIINFECTIVES IN COMBINATION	Model1	74/118003	-0.0792376	0.0215212	0.000231663
HDL_size	S03A	ANTIINFECTIVES	Model1	104/117973	0.0210877	0.0181568	0.245472
HDL_size	S03C	CORTICOSTEROIDS AND ANTIINFECTIVES IN COMBINATION	Model1	5/118072	-0.103541	0.0827707	0.210961
HDL_size	V03A	ALL OTHER THERAPEUTIC PRODUCTS	Model1	256/117821	-0.00263445	0.0115853	0.820117
HDL_size	V06D	OTHER NUTRIENTS	Model1	150/117927	0.00270108	0.0151275	0.858288
HDL_size	A07A	INTESTINAL ANTIINFECTIVES	Model1	23/118054	0.00396913	0.0385987	0.918097
HDL_size	B05C	IRRIGATING SOLUTIONS	Model1	108/117969	0.0247147	0.0178217	0.165513
HDL_size	J01G	AMINOGLYCOSIDE ANTIBACTERIALS	Model1	2/118075	-0.0193943	0.130869	0.882188
HDL_size	R02A	THROAT PREPARATIONS	Model1	14433/103644	-0.0166526	0.0016612	1.21619e-23
HDL_size	S03B	CORTICOSTEROIDS	Model1	954/117123	0.0519738	0.00601859	5.91572e-18
HDL_size	C01C	CARDIAC STIMULANTS EXCL. CARDIAC GLYCOSIDES	Model1	29/118048	0.0405282	0.0343737	0.238383
HDL_size	G02A	OXYTOCICS	Model1	5/118072	0.0633797	0.0827973	0.443987
HDL_size	V04C	OTHER DIAGNOSTIC AGENTS	Model1	36/118041	-0.0250105	0.0308554	0.417613
HDL_size	D02B	PROTECTIVES AGAINST UV-RADIATION	Model1	11/118066	0.0731664	0.0558142	0.189897
HDL_size	D03A	CICATRIZANTS	Model1	6/118071	0.0397191	0.0755699	0.599171
HDL_size	D03B	ENZYMES	Model1	23/118054	0.0169556	0.0386103	0.660557
HDL_size	M09A	OTHER DRUGS FOR DISORDERS OF THE MUSCULO-SKELETAL SYSTEM	Model1	23/118054	0.0169556	0.0386103	0.660557
HDL_size	J01B	AMPHENICOLS	Model1	4/118073	0.0466881	0.092542	0.613906
HDL_size	D10B	ANTI-ACNE PREPARATIONS FOR SYSTEMIC USE	Model1	1/118076	-0.0325187	0.185082	0.860531
HDL_size	J04B	DRUGS FOR TREATMENT OF LEPRA	Model1	13/118064	-0.0324178	0.0513353	0.527721
HDL_size	J01M	QUINOLONE ANTIBACTERIALS	Model1	61/118016	0.0581194	0.0237022	0.0142053
HDL_size	N01A	ANESTHETICS, GENERAL	Model1	40/118037	-0.0164706	0.0292685	0.573612
HDL_size	P03A	ECTOPARASITICIDES, INCL. SCABICIDES	Model1	11/118066	-0.0468858	0.0558135	0.400886
Phosphoglyc	A01A	STOMATOLOGICAL PREPARATIONS	Model1	17009/100961	-0.140622	0.00310557	0
Phosphoglyc	A02A	ANTACIDS	Model1	255/117715	-0.0760787	0.0229873	0.000934585
Phosphoglyc	A02B	DRUGS FOR PEPTIC ULCER AND GASTRO-OESOPHAGEAL REFLUX DISEASE (GORD)	Model1	13964/104006	-0.0532518	0.00333742	2.97296e-57
Phosphoglyc	A03A	Drugs for functional gastrointestinal disorders	Model1	1030/116940	-0.0270008	0.0114847	0.0187235
Phosphoglyc	A03B	BELLADONNA AND DERIVATIVES, PLAIN	Model1	139/117831	-0.027947	0.031114	0.369075
Phosphoglyc	A03C	ANTISPASMODICS IN COMBINATION WITH PSYCHOLEPTICS	Model1	12/117958	-0.226602	0.105818	0.0322407
Phosphoglyc	A03F	PROPULSIVES	Model1	381/117589	-0.0374933	0.0188124	0.0462621
Phosphoglyc	A04A	ANTIEMETICS AND ANTINAUSEANTS	Model1	26/117944	0.0109474	0.0718947	0.878974
Phosphoglyc	A05A	BILE THERAPY	Model1	65/117905	0.00549887	0.0454836	0.903772
Phosphoglyc	A06A	Drugs for constipation	Model1	1999/115971	-0.0642531	0.00828964	9.18891e-15
Phosphoglyc	A07D	ANTIPROPULSIVES	Model1	456/117514	0.0354106	0.0172043	0.0395698
Phosphoglyc	A07E	INTESTINAL ANTIINFLAMMATORY AGENTS	Model1	3907/114063	-0.00576747	0.00596971	0.333985
Phosphoglyc	A08A	ANTIOBESITY PREPARATIONS, EXCL. DIET PRODUCTS	Model1	303/117667	-0.216198	0.0210839	1.16126e-24
Phosphoglyc	A09A	DIGESTIVES, INCL. ENZYMES	Model1	74/117896	-0.0773568	0.0426272	0.0695679
Phosphoglyc	A10A	INSULINS AND ANALOGUES	Model1	1275/116695	-0.204643	0.0103188	2.19106e-87
Phosphoglyc	A10B	BLOOD GLUCOSE LOWERING DRUGS, EXCL. INSULINS	Model1	3838/114132	-0.252193	0.00603094	0
Phosphoglyc	A11A	MULTIVITAMINS, COMBINATIONS	Model1	1726/116244	0.0143682	0.00893241	0.107719
Phosphoglyc	A11B	MULTIVITAMINS, PLAIN	Model1	3726/114244	0.0286428	0.0061324	3.00451e-06
Phosphoglyc	A11C	VITAMIN A AND D, INCL. COMBINATIONS OF THE TWO	Model1	7240/110730	0.0303005	0.00450982	1.8409e-11
Phosphoglyc	A11D	VITAMIN B1, PLAIN AND IN COMBINATION WITH VITAMIN B6 AND B12	Model1	199/117771	0.03421	0.0260213	0.188616
Phosphoglyc	A11E	VITAMIN B-COMPLEX, INCL. COMBINATIONS	Model1	871/117099	0.0231766	0.0124828	0.0633591
Phosphoglyc	A11G	ASCORBIC ACID (VITAMIN C), INCL. COMBINATIONS	Model1	1905/116065	0.0250372	0.00849309	0.00319952
Phosphoglyc	A11H	OTHER PLAIN VITAMIN PREPARATIONS	Model1	614/117356	0.045144	0.0148569	0.0023774
Phosphoglyc	A11J	OTHER VITAMIN PRODUCTS, COMBINATIONS	Model1	159/117811	0.012695	0.0291064	0.662723
Phosphoglyc	A12A	CALCIUM	Model1	4441/113529	0.020094	0.0056911	0.000414509
Phosphoglyc	A12B	POTASSIUM	Model1	87/117883	-0.0976122	0.0393174	0.0130414
Phosphoglyc	A12C	OTHER MINERAL SUPPLEMENTS	Model1	1297/116673	0.0150931	0.0102576	0.141184
Phosphoglyc	A16A	OTHER ALIMENTARY TRACT AND METABOLISM PRODUCTS	Model1	4/117966	0.0314171	0.183315	0.863923
Phosphoglyc	B01A	ANTITHROMBOTIC AGENTS	Model1	18006/99964	-0.151874	0.00304795	0
Phosphoglyc	B02A	ANTIFIBRINOLYTICS	Model1	142/117828	-0.149189	0.0308168	1.29244e-06
Phosphoglyc	B02B	VITAMIN K AND OTHER HEMOSTATICS	Model1	45/117925	0.05683	0.0546548	0.298436
Phosphoglyc	B03A	IRON PREPARATIONS	Model1	1222/116748	-0.120399	0.010559	4.21461e-30
Phosphoglyc	B03B	VITAMIN B12 AND FOLIC ACID	Model1	1645/116325	-0.0336861	0.00911557	0.000219599
Phosphoglyc	B03X	OTHER ANTIANEMIC PREPARATIONS	Model1	29/117941	-0.311189	0.0680727	4.84916e-06
Phosphoglyc	B05X	I.V. SOLUTION ADDITIVES	Model1	38/117932	-0.0744413	0.0594889	0.21081
Phosphoglyc	C01A	CARDIAC GLYCOSIDES	Model1	281/117689	-0.183179	0.0219125	6.36226e-17
Phosphoglyc	C01B	ANTIARRHYTHMICS, CLASS I AND III	Model1	306/117664	-0.093457	0.0209905	8.50135e-06
Phosphoglyc	C01D	VASODILATORS USED IN CARDIAC DISEASES	Model1	1507/116463	-0.273458	0.00952377	1.09783e-180
Phosphoglyc	C01E	OTHER CARDIAC PREPARATIONS	Model1	14912/103058	0.0124924	0.00324296	0.000117138
Phosphoglyc	C02A	ANTIADRENERGIC AGENTS, CENTRALLY ACTING	Model1	268/117702	-0.049624	0.0224254	0.0269099
Phosphoglyc	C02C	ANTIADRENERGIC AGENTS, PERIPHERALLY ACTING	Model1	1501/116469	-0.152019	0.00955198	5.72313e-57
Phosphoglyc	C02D	ARTERIOLAR SMOOTH MUSCLE, AGENTS ACTING ON	Model1	23/117947	-0.100557	0.0764381	0.188333
Phosphoglyc	C03A	LOW-CEILING DIURETICS, THIAZIDES	Model1	7181/110789	-0.0389901	0.00452287	6.73862e-18
Phosphoglyc	C03B	LOW-CEILING DIURETICS, EXCL. THIAZIDES	Model1	410/117560	-0.0885931	0.0181576	1.06695e-06
Phosphoglyc	C03C	HIGH-CEILING DIURETICS	Model1	1255/116715	-0.15534	0.0104266	3.74973e-50
Phosphoglyc	C03D	POTASSIUM-SPARING AGENTS	Model1	277/117693	-0.192148	0.0220527	2.99376e-18
Phosphoglyc	C03E	DIURETICS AND POTASSIUM-SPARING AGENTS IN COMBINATION	Model1	243/117727	-0.0689235	0.0235616	0.00344253
Phosphoglyc	C04A	PERIPHERAL VASODILATORS	Model1	42/117928	0.0338911	0.0565745	0.54914
Phosphoglyc	C05A	AGENTS FOR TREATMENT OF HEMORRHOIDS AND ANAL FISSURES FOR TOPICAL USE	Model1	2261/115709	-0.116101	0.00779817	4.36492e-50
Phosphoglyc	C05B	ANTIVARICOSE THERAPY	Model1	11/117959	-0.0992551	0.11052	0.369149
Phosphoglyc	C05C	CAPILLARY STABILIZING AGENTS	Model1	10/117960	0.0702022	0.115926	0.544795
Phosphoglyc	C07A	BETA BLOCKING AGENTS	Model1	8017/109953	-0.160056	0.00427442	4.54015e-305
Phosphoglyc	C07B	BETA BLOCKING AGENTS AND THIAZIDES	Model1	115/117855	-0.13187	0.0342067	0.000115752
Phosphoglyc	C07C	BETA BLOCKING AGENTS AND OTHER DIURETICS	Model1	216/117754	-0.056891	0.024978	0.0227496
Phosphoglyc	C07D	BETA BLOCKING AGENTS, THIAZIDES AND OTHER DIURETICS	Model1	2/117968	-0.209878	0.259174	0.41806
Phosphoglyc	C07F	BETA BLOCKING AGENTS AND OTHER ANTIHYPERTENSIVES	Model1	9/117961	-0.286547	0.122192	0.0190257
Phosphoglyc	C08C	SELECTIVE CALCIUM CHANNEL BLOCKERS WITH MAINLY VASCULAR EFFECTS	Model1	7625/110345	-0.0803628	0.00440938	4.10189e-74
Phosphoglyc	C08D	SELECTIVE CALCIUM CHANNEL BLOCKERS WITH DIRECT CARDIAC EFFECTS	Model1	1047/116923	-0.1634	0.011401	1.5083e-46
Phosphoglyc	C08G	CALCIUM CHANNEL BLOCKERS AND DIURETICS	Model1	13/117957	-0.301525	0.101665	0.00301887
Phosphoglyc	C09A	ACE INHIBITORS, PLAIN	Model1	11517/106453	-0.118071	0.00364762	7.5367e-229
Phosphoglyc	C09B	ACE INHIBITORS, COMBINATIONS	Model1	173/117797	-0.0402914	0.0278989	0.148687
Phosphoglyc	C09C	ANGIOTENSIN II ANTAGONISTS, PLAIN	Model1	4788/113182	-0.106734	0.0054455	2.09874e-85
Phosphoglyc	C09D	ANGIOTENSIN II ANTAGONISTS, COMBINATIONS	Model1	219/117751	-0.115802	0.0248005	3.02536e-06
Phosphoglyc	C10A	LIPID MODIFYING AGENTS, PLAIN	Model1	23825/94145	-0.161979	0.0027461	0
Phosphoglyc	D01A	ANTIFUNGALS FOR TOPICAL USE	Model1	560/117410	-0.0313181	0.0155315	0.0437578
Phosphoglyc	D01B	ANTIFUNGALS FOR SYSTEMIC USE	Model1	234/117736	0.0100075	0.0239879	0.676541
Phosphoglyc	D02A	EMOLLIENTS AND PROTECTIVES	Model1	689/117281	-0.0795019	0.0140119	1.39914e-08
Phosphoglyc	D04A	ANTIPRURITICS, INCL. ANTIHISTAMINES, ANESTHETICS, ETC.	Model1	41/117929	-0.0178434	0.0572588	0.755324
Phosphoglyc	D05A	ANTIPSORIATICS FOR TOPICAL USE	Model1	444/117526	-0.0487071	0.0174307	0.00520169
Phosphoglyc	D05B	ANTIPSORIATICS FOR SYSTEMIC USE	Model1	20/117950	0.0179215	0.0819644	0.826923
Phosphoglyc	D06A	ANTIBIOTICS FOR TOPICAL USE	Model1	420/117550	-0.017498	0.0179214	0.32888
Phosphoglyc	D06B	CHEMOTHERAPEUTICS FOR TOPICAL USE	Model1	235/117735	-0.012525	0.0239384	0.600823
Phosphoglyc	D07A	CORTICOSTEROIDS, PLAIN	Model1	4465/113505	-0.00616393	0.00559889	0.270934
Phosphoglyc	D07C	CORTICOSTEROIDS, COMBINATIONS WITH ANTIBIOTICS	Model1	152/117818	-0.0109688	0.0297531	0.712381
Phosphoglyc	D07X	CORTICOSTEROIDS, OTHER COMBINATIONS	Model1	1545/116425	-0.00762689	0.0093922	0.416767
Phosphoglyc	D08A	ANTISEPTICS AND DISINFECTANTS	Model1	40/117930	-0.0253079	0.0579701	0.662426
Phosphoglyc	D09A	MEDICATED DRESSINGS	Model1	26/117944	-0.0697063	0.0718968	0.332281
Phosphoglyc	D10A	ANTI-ACNE PREPARATIONS FOR TOPICAL USE	Model1	274/117696	-0.0368001	0.0221686	0.0969152
Phosphoglyc	D11A	OTHER DERMATOLOGICAL PREPARATIONS	Model1	5389/112581	0.0170733	0.00513607	0.000887016
Phosphoglyc	G01A	ANTIINFECTIVES AND ANTISEPTICS, EXCL. COMBINATIONS WITH CORTICOSTEROIDS	Model1	800/117170	-0.0190185	0.0130108	0.143815
Phosphoglyc	G02B	CONTRACEPTIVES FOR TOPICAL USE	Model1	343/117627	-0.202934	0.0198774	1.84459e-24
Phosphoglyc	G02C	OTHER GYNECOLOGICALS	Model1	15060/102910	0.0133414	0.00322943	3.61104e-05
Phosphoglyc	G03A	HORMONAL CONTRACEPTIVES FOR SYSTEMIC USE	Model1	1243/116727	-0.0516893	0.010605	1.0947e-06
Phosphoglyc	G03B	ANDROGENS	Model1	158/117812	-0.105993	0.0291912	0.00028245
Phosphoglyc	G03C	ESTROGENS	Model1	2709/115261	0.130744	0.00718922	8.39628e-74
Phosphoglyc	G03D	PROGESTOGENS	Model1	365/117605	-0.228627	0.0192504	1.63718e-32
Phosphoglyc	G03F	PROGESTOGENS AND ESTROGENS IN COMBINATION	Model1	1578/116392	0.0930633	0.00934222	2.29279e-23
Phosphoglyc	G03G	GONADOTROPINS AND OTHER OVULATION STIMULANTS	Model1	4/117966	-0.176635	0.183271	0.335153
Phosphoglyc	G03H	ANTIANDROGENS	Model1	32/117938	0.391373	0.0648114	1.55877e-09
Phosphoglyc	G03X	OTHER SEX HORMONES AND MODULATORS OF THE GENITAL SYSTEM	Model1	120/117850	0.11383	0.033499	0.000678984
Phosphoglyc	G04B	Urologicals	Model1	1739/116231	-0.0974256	0.00887008	4.72785e-28
Phosphoglyc	G04C	DRUGS USED IN BENIGN PROSTATIC HYPERTROPHY	Model1	1622/116348	-0.0958105	0.00927826	5.48944e-25
Phosphoglyc	H01A	ANTERIOR PITUITARY LOBE HORMONES AND ANALOGUES	Model1	26/117944	-0.183203	0.071891	0.0108248
Phosphoglyc	H01B	POSTERIOR PITUITARY LOBE HORMONES	Model1	35/117935	-0.0230243	0.061966	0.710219
Phosphoglyc	H01C	HYPOTHALAMIC HORMONES	Model1	10/117960	-0.000273927	0.115916	0.998114
Phosphoglyc	H02A	CORTICOSTEROIDS FOR SYSTEMIC USE, PLAIN	Model1	1351/116619	0.00618532	0.010035	0.53765
Phosphoglyc	H03A	THYROID PREPARATIONS	Model1	6544/111426	-0.0463862	0.00472228	9.15905e-23
Phosphoglyc	H03B	ANTITHYROID PREPARATIONS	Model1	92/117878	-0.0131714	0.0382325	0.730466
Phosphoglyc	H04A	GLYCOGENOLYTIC HORMONES	Model1	1/117969	-0.265705	0.366544	0.46852
Phosphoglyc	H05B	ANTI-PARATHYROID AGENTS	Model1	1/117969	-0.49296	0.366543	0.178664
Phosphoglyc	J01A	TETRACYCLINES	Model1	644/117326	-0.0122692	0.0144864	0.397028
Phosphoglyc	J01C	BETA-LACTAM ANTIBACTERIALS, PENICILLINS	Model1	333/117637	-0.0635104	0.020115	0.00159246
Phosphoglyc	J01D	OTHER BETA-LACTAM ANTIBACTERIALS	Model1	105/117865	-0.154181	0.0357963	1.6549e-05
Phosphoglyc	J01E	SULFONAMIDES AND TRIMETHOPRIM	Model1	149/117821	-0.128141	0.0300477	2.00434e-05
Phosphoglyc	J01F	MACROLIDES, LINCOSAMIDES AND STREPTOGRAMINS	Model1	159/117811	-0.0429391	0.0290888	0.13991
Phosphoglyc	J01X	OTHER ANTIBACTERIALS	Model1	136/117834	-0.0820416	0.0314522	0.00909652
Phosphoglyc	J02A	ANTIMYCOTICS FOR SYSTEMIC USE	Model1	51/117919	0.0385073	0.0513411	0.453239
Phosphoglyc	J04A	DRUGS FOR TREATMENT OF TUBERCULOSIS	Model1	3/117967	-0.122604	0.211635	0.562374
Phosphoglyc	J05A	DIRECT ACTING ANTIVIRALS	Model1	229/117741	-0.00173352	0.0242683	0.943054
Phosphoglyc	J07B	VIRAL VACCINES	Model1	49/117921	-0.079408	0.0523854	0.129562
Phosphoglyc	L01A	ALKYLATING AGENTS	Model1	15/117955	-0.135582	0.0946516	0.152022
Phosphoglyc	L01B	ANTIMETABOLITES	Model1	674/117296	-0.0690199	0.0141657	1.10433e-06
Phosphoglyc	L01X	OTHER ANTINEOPLASTIC AGENTS	Model1	171/117799	-0.0685519	0.0280558	0.0145506
Phosphoglyc	L02A	HORMONES AND RELATED AGENTS	Model1	134/117836	0.0262717	0.0316865	0.407042
Phosphoglyc	L02B	HORMONE ANTAGONISTS AND RELATED AGENTS	Model1	829/117141	0.0800347	0.012808	4.15029e-10
Phosphoglyc	L03A	IMMUNOSTIMULANTS	Model1	31/117939	-0.0860112	0.0658551	0.191532
Phosphoglyc	L04A	IMMUNOSUPPRESSANTS	Model1	1067/116903	-0.0709888	0.0112747	3.05962e-10
Phosphoglyc	M01A	ANTIINFLAMMATORY AND ANTIRHEUMATIC PRODUCTS, NON-STEROIDS	Model1	25343/92627	0.0199195	0.00261715	2.73688e-14
Phosphoglyc	M01C	SPECIFIC ANTIRHEUMATIC AGENTS	Model1	9/117961	-0.080555	0.122183	0.509708
Phosphoglyc	M02A	TOPICAL PRODUCTS FOR JOINT AND MUSCULAR PAIN	Model1	17620/100350	0.0171492	0.00301468	1.28418e-08
Phosphoglyc	M03B	MUSCLE RELAXANTS, CENTRALLY ACTING AGENTS	Model1	172/117798	-0.0820752	0.0279689	0.00334129
Phosphoglyc	M03C	MUSCLE RELAXANTS, DIRECTLY ACTING AGENTS	Model1	2/117968	-0.0104837	0.259206	0.967738
Phosphoglyc	M04A	ANTIGOUT PREPARATIONS	Model1	1424/116546	0.0181284	0.0098357	0.0653137
Phosphoglyc	M05B	DRUGS AFFECTING BONE STRUCTURE AND MINERALIZATION	Model1	2055/115915	0.0188914	0.00821925	0.0215389
Phosphoglyc	N02A	OPIOIDS	Model1	6255/111715	-0.0201668	0.00478834	2.53714e-05
Phosphoglyc	N02B	OTHER ANALGESICS AND ANTIPYRETICS	Model1	35150/82820	-0.0684767	0.00235273	1.40627e-185
Phosphoglyc	N02C	ANTIMIGRAINE PREPARATIONS	Model1	1380/116590	-0.025475	0.00995365	0.0104878
Phosphoglyc	N03A	ANTIEPILEPTICS	Model1	2071/115899	0.00230724	0.00812911	0.776545
Phosphoglyc	N04A	ANTICHOLINERGIC AGENTS	Model1	74/117896	-0.0379174	0.0426318	0.373781
Phosphoglyc	N04B	DOPAMINERGIC AGENTS	Model1	281/117689	-0.113052	0.021897	2.43539e-07
Phosphoglyc	N05A	ANTIPSYCHOTICS	Model1	926/117044	-0.0130906	0.0120951	0.279116
Phosphoglyc	N05B	ANXIOLYTICS	Model1	492/117478	-0.010982	0.0165636	0.50732
Phosphoglyc	N05C	HYPNOTICS AND SEDATIVES	Model1	848/117122	-0.00918231	0.0126432	0.467677
Phosphoglyc	N06A	ANTIDEPRESSANTS	Model1	8790/109180	0.0059221	0.00408383	0.147024
Phosphoglyc	N06B	PSYCHOSTIMULANTS, AGENTS USED FOR ADHD AND NOOTROPICS	Model1	23/117947	-0.0714256	0.0764433	0.35012
Phosphoglyc	N06C	PSYCHOLEPTICS AND PSYCHOANALEPTICS IN COMBINATION	Model1	27/117943	-0.0525271	0.0705599	0.456617
Phosphoglyc	N06D	ANTI-DEMENTIA DRUGS	Model1	649/117321	0.0183749	0.0144532	0.203609
Phosphoglyc	N07A	PARASYMPATHOMIMETICS	Model1	45/117925	0.0135326	0.0546534	0.804438
Phosphoglyc	N07B	DRUGS USED IN ADDICTIVE DISORDERS	Model1	181/117789	-0.00521243	0.0272673	0.8484
Phosphoglyc	N07C	ANTIVERTIGO PREPARATIONS	Model1	437/117533	-0.0383892	0.0175778	0.0289678
Phosphoglyc	P01A	AGENTS AGAINST AMOEBIASIS AND OTHER PROTOZOAL DISEASES	Model1	55/117915	-0.100987	0.0494352	0.0410717
Phosphoglyc	P01B	ANTIMALARIALS	Model1	1056/116914	-0.0937863	0.0113453	1.39279e-16
Phosphoglyc	R01A	DECONGESTANTS AND OTHER NASAL PREPARATIONS FOR TOPICAL USE	Model1	5806/112164	-0.00624487	0.0049399	0.206171
Phosphoglyc	R01B	NASAL DECONGESTANTS FOR SYSTEMIC USE	Model1	50/117920	0.0331931	0.0518509	0.522067
Phosphoglyc	R03A	ADRENERGICS, INHALANTS	Model1	7767/110203	-0.000951591	0.00430624	0.825109
Phosphoglyc	R03B	OTHER DRUGS FOR OBSTRUCTIVE AIRWAY DISEASES, INHALANTS	Model1	5285/112685	-0.00953688	0.0051641	0.0647838
Phosphoglyc	R03C	ADRENERGICS FOR SYSTEMIC USE	Model1	5154/112816	-0.00357806	0.00522455	0.493436
Phosphoglyc	R03D	OTHER SYSTEMIC DRUGS FOR OBSTRUCTIVE AIRWAY DISEASES	Model1	419/117551	0.00295958	0.0179456	0.869007
Phosphoglyc	R05C	EXPECTORANTS, EXCL. COMBINATIONS WITH COUGH SUPPRESSANTS	Model1	115/117855	-0.0156401	0.0342062	0.647507
Phosphoglyc	R05D	COUGH SUPPRESSANTS, EXCL. COMBINATIONS WITH EXPECTORANTS	Model1	590/117380	0.0113519	0.0151622	0.454044
Phosphoglyc	R06A	ANTIHISTAMINES FOR SYSTEMIC USE	Model1	3817/114153	-0.00276728	0.00603684	0.646667
Phosphoglyc	S01A	ANTIINFECTIVES	Model1	786/117184	-0.0204879	0.0131213	0.118429
Phosphoglyc	S01B	ANTIINFLAMMATORY AGENTS	Model1	4011/113959	0.0278594	0.00589581	2.30061e-06
Phosphoglyc	S01C	ANTIINFLAMMATORY AGENTS AND ANTIINFECTIVES IN COMBINATION	Model1	1203/116767	0.000577043	0.0106274	0.956698
Phosphoglyc	S01E	ANTIGLAUCOMA PREPARATIONS AND MIOTICS	Model1	1390/116580	-0.0145866	0.00991131	0.141101
Phosphoglyc	S01F	MYDRIATICS AND CYCLOPLEGICS	Model1	24/117946	0.0544101	0.0748313	0.467164
Phosphoglyc	S01G	DECONGESTANTS AND ANTIALLERGICS	Model1	372/117598	-0.0101105	0.0190401	0.595411
Phosphoglyc	S01K	SURGICAL AIDS	Model1	244/117726	-0.067404	0.0235098	0.0041437
Phosphoglyc	S01X	OTHER OPHTHALMOLOGICALS	Model1	1116/116854	-0.034823	0.0110445	0.00161659
Phosphoglyc	S02A	ANTIINFECTIVES	Model1	112/117858	-0.0106954	0.0346526	0.757591
Phosphoglyc	S02B	CORTICOSTEROIDS	Model1	1267/116703	-0.000486646	0.0103584	0.962528
Phosphoglyc	S02C	CORTICOSTEROIDS AND ANTIINFECTIVES IN COMBINATION	Model1	74/117896	-0.018806	0.0426236	0.659061
Phosphoglyc	S03A	ANTIINFECTIVES	Model1	104/117866	-0.00789229	0.0359583	0.826273
Phosphoglyc	S03C	CORTICOSTEROIDS AND ANTIINFECTIVES IN COMBINATION	Model1	5/117965	-0.221469	0.163921	0.176675
Phosphoglyc	V03A	ALL OTHER THERAPEUTIC PRODUCTS	Model1	254/117716	-0.0518954	0.0230332	0.0242569
Phosphoglyc	V06D	OTHER NUTRIENTS	Model1	150/117820	-0.00525593	0.0299588	0.860735
Phosphoglyc	A07A	INTESTINAL ANTIINFECTIVES	Model1	23/117947	-0.0390099	0.0764416	0.609827
Phosphoglyc	B05C	IRRIGATING SOLUTIONS	Model1	108/117862	-0.0278642	0.0352948	0.429839
Phosphoglyc	J01G	AMINOGLYCOSIDE ANTIBACTERIALS	Model1	2/117968	-0.22493	0.259176	0.385469
Phosphoglyc	R02A	THROAT PREPARATIONS	Model1	14418/103552	0.013441	0.00329273	4.46765e-05
Phosphoglyc	S03B	CORTICOSTEROIDS	Model1	953/117017	0.00462178	0.0119294	0.698441
Phosphoglyc	C01C	CARDIAC STIMULANTS EXCL. CARDIAC GLYCOSIDES	Model1	29/117941	0.0630217	0.0680747	0.354567
Phosphoglyc	G02A	OXYTOCICS	Model1	5/117965	-0.259209	0.163972	0.113924
Phosphoglyc	V04C	OTHER DIAGNOSTIC AGENTS	Model1	36/117934	-0.0649933	0.0611067	0.28751
Phosphoglyc	D02B	PROTECTIVES AGAINST UV-RADIATION	Model1	11/117959	-0.140241	0.110536	0.204538
Phosphoglyc	D03A	CICATRIZANTS	Model1	6/117964	-0.136897	0.14966	0.360342
Phosphoglyc	D03B	ENZYMES	Model1	23/117947	-0.0947598	0.0764644	0.215249
Phosphoglyc	M09A	OTHER DRUGS FOR DISORDERS OF THE MUSCULO-SKELETAL SYSTEM	Model1	23/117947	-0.0947598	0.0764644	0.215249
Phosphoglyc	J01B	AMPHENICOLS	Model1	4/117966	-0.0823198	0.183272	0.653312
Phosphoglyc	D10B	ANTI-ACNE PREPARATIONS FOR SYSTEMIC USE	Model1	1/117969	-0.330653	0.36654	0.367009
Phosphoglyc	J04B	DRUGS FOR TREATMENT OF LEPRA	Model1	13/117957	-0.298951	0.101662	0.00327603
Phosphoglyc	J01M	QUINOLONE ANTIBACTERIALS	Model1	61/117909	0.00285897	0.0469417	0.951435
Phosphoglyc	N01A	ANESTHETICS, GENERAL	Model1	40/117930	-0.108087	0.0579632	0.0622187
Phosphoglyc	P03A	ECTOPARASITICIDES, INCL. SCABICIDES	Model1	11/117959	-0.181166	0.110534	0.101212
TG_by_PG	A01A	STOMATOLOGICAL PREPARATIONS	Model1	17009/100961	0.0211437	0.0017919	4.08724e-32
TG_by_PG	A02A	ANTACIDS	Model1	255/117715	0.0553553	0.0131571	2.58678e-05
TG_by_PG	A02B	DRUGS FOR PEPTIC ULCER AND GASTRO-OESOPHAGEAL REFLUX DISEASE (GORD)	Model1	13964/104006	0.0618596	0.00190383	1.44711e-230
TG_by_PG	A03A	Drugs for functional gastrointestinal disorders	Model1	1030/116940	0.0675558	0.00657083	8.77831e-25
TG_by_PG	A03B	BELLADONNA AND DERIVATIVES, PLAIN	Model1	139/117831	0.0748328	0.0178078	2.64454e-05
TG_by_PG	A03C	ANTISPASMODICS IN COMBINATION WITH PSYCHOLEPTICS	Model1	12/117958	0.185864	0.0605666	0.00214999
TG_by_PG	A03F	PROPULSIVES	Model1	381/117589	0.0437522	0.0107672	4.83826e-05
TG_by_PG	A04A	ANTIEMETICS AND ANTINAUSEANTS	Model1	26/117944	0.0541544	0.0411508	0.188177
TG_by_PG	A05A	BILE THERAPY	Model1	65/117905	-0.0116121	0.0260339	0.655571
TG_by_PG	A06A	Drugs for constipation	Model1	1999/115971	0.0207862	0.00474565	1.18755e-05
TG_by_PG	A07D	ANTIPROPULSIVES	Model1	456/117514	0.0917904	0.00984396	1.1331e-20
TG_by_PG	A07E	INTESTINAL ANTIINFLAMMATORY AGENTS	Model1	3907/114063	0.00559432	0.00341692	0.101582
TG_by_PG	A08A	ANTIOBESITY PREPARATIONS, EXCL. DIET PRODUCTS	Model1	303/117667	0.0999612	0.0120699	1.22511e-16
TG_by_PG	A09A	DIGESTIVES, INCL. ENZYMES	Model1	74/117896	0.0363868	0.024399	0.13588
TG_by_PG	A10A	INSULINS AND ANALOGUES	Model1	1275/116695	0.0224201	0.00591577	0.000150784
TG_by_PG	A10B	BLOOD GLUCOSE LOWERING DRUGS, EXCL. INSULINS	Model1	3838/114132	0.125306	0.00345829	6.85818e-286
TG_by_PG	A11A	MULTIVITAMINS, COMBINATIONS	Model1	1726/116244	-0.00584427	0.00511276	0.253009
TG_by_PG	A11B	MULTIVITAMINS, PLAIN	Model1	3726/114244	-0.0109045	0.00351024	0.00189376
TG_by_PG	A11C	VITAMIN A AND D, INCL. COMBINATIONS OF THE TWO	Model1	7240/110730	-0.00803027	0.00258172	0.00186858
TG_by_PG	A11D	VITAMIN B1, PLAIN AND IN COMBINATION WITH VITAMIN B6 AND B12	Model1	199/117771	-0.0483622	0.0148935	0.00116579
TG_by_PG	A11E	VITAMIN B-COMPLEX, INCL. COMBINATIONS	Model1	871/117099	-0.0207767	0.00714474	0.00363842
TG_by_PG	A11G	ASCORBIC ACID (VITAMIN C), INCL. COMBINATIONS	Model1	1905/116065	-0.0146354	0.00486127	0.0026078
TG_by_PG	A11H	OTHER PLAIN VITAMIN PREPARATIONS	Model1	614/117356	-0.0217492	0.00850387	0.0105422
TG_by_PG	A11J	OTHER VITAMIN PRODUCTS, COMBINATIONS	Model1	159/117811	-0.0260866	0.0166598	0.117388
TG_by_PG	A12A	CALCIUM	Model1	4441/113529	-0.0179351	0.00325722	3.67294e-08
TG_by_PG	A12B	POTASSIUM	Model1	87/117883	0.0126204	0.022505	0.574947
TG_by_PG	A12C	OTHER MINERAL SUPPLEMENTS	Model1	1297/116673	-0.0153529	0.00587113	0.00892437
TG_by_PG	A16A	OTHER ALIMENTARY TRACT AND METABOLISM PRODUCTS	Model1	4/117966	-0.0893131	0.104926	0.394658
TG_by_PG	B01A	ANTITHROMBOTIC AGENTS	Model1	18006/99964	0.0242649	0.00176144	3.86154e-43
TG_by_PG	B02A	ANTIFIBRINOLYTICS	Model1	142/117828	-0.0195823	0.0176406	0.266971
TG_by_PG	B02B	VITAMIN K AND OTHER HEMOSTATICS	Model1	45/117925	0.0235128	0.0312834	0.452288
TG_by_PG	B03A	IRON PREPARATIONS	Model1	1222/116748	0.0100526	0.00604701	0.0964339
TG_by_PG	B03B	VITAMIN B12 AND FOLIC ACID	Model1	1645/116325	0.0165331	0.00521765	0.00153172
TG_by_PG	B03X	OTHER ANTIANEMIC PREPARATIONS	Model1	29/117941	0.0628842	0.0389665	0.106573
TG_by_PG	B05X	I.V. SOLUTION ADDITIVES	Model1	38/117932	0.00180172	0.0340505	0.957801
TG_by_PG	C01A	CARDIAC GLYCOSIDES	Model1	281/117689	0.0938944	0.012543	7.1605e-14
TG_by_PG	C01B	ANTIARRHYTHMICS, CLASS I AND III	Model1	306/117664	-0.00570394	0.0120155	0.634992
TG_by_PG	C01D	VASODILATORS USED IN CARDIAC DISEASES	Model1	1507/116463	0.0511305	0.00546821	8.86973e-21
TG_by_PG	C01E	OTHER CARDIAC PREPARATIONS	Model1	14912/103058	0.0213795	0.00185528	1.042e-30
TG_by_PG	C02A	ANTIADRENERGIC AGENTS, CENTRALLY ACTING	Model1	268/117702	0.0646643	0.0128347	4.70548e-07
TG_by_PG	C02C	ANTIADRENERGIC AGENTS, PERIPHERALLY ACTING	Model1	1501/116469	0.0265961	0.00547268	1.17658e-06
TG_by_PG	C02D	ARTERIOLAR SMOOTH MUSCLE, AGENTS ACTING ON	Model1	23/117947	0.053524	0.0437517	0.221196
TG_by_PG	C03A	LOW-CEILING DIURETICS, THIAZIDES	Model1	7181/110789	0.0449328	0.00258631	1.59483e-67
TG_by_PG	C03B	LOW-CEILING DIURETICS, EXCL. THIAZIDES	Model1	410/117560	0.0348498	0.0103936	0.000799611
TG_by_PG	C03C	HIGH-CEILING DIURETICS	Model1	1255/116715	0.0949724	0.00596719	5.64814e-57
TG_by_PG	C03D	POTASSIUM-SPARING AGENTS	Model1	277/117693	0.0847134	0.0126242	1.94952e-11
TG_by_PG	C03E	DIURETICS AND POTASSIUM-SPARING AGENTS IN COMBINATION	Model1	243/117727	0.0756753	0.0134849	2.00617e-08
TG_by_PG	C04A	PERIPHERAL VASODILATORS	Model1	42/117928	0.000786226	0.0323822	0.98063
TG_by_PG	C05A	AGENTS FOR TREATMENT OF HEMORRHOIDS AND ANAL FISSURES FOR TOPICAL USE	Model1	2261/115709	0.0217083	0.00446726	1.17883e-06
TG_by_PG	C05B	ANTIVARICOSE THERAPY	Model1	11/117959	0.0697624	0.0632594	0.270117
TG_by_PG	C05C	CAPILLARY STABILIZING AGENTS	Model1	10/117960	0.0448347	0.0663534	0.499235
TG_by_PG	C07A	BETA BLOCKING AGENTS	Model1	8017/109953	0.0757761	0.00245118	5.3173e-209
TG_by_PG	C07B	BETA BLOCKING AGENTS AND THIAZIDES	Model1	115/117855	0.0677191	0.0195795	0.000543027
TG_by_PG	C07C	BETA BLOCKING AGENTS AND OTHER DIURETICS	Model1	216/117754	0.0917997	0.0142947	1.35068e-10
TG_by_PG	C07D	BETA BLOCKING AGENTS, THIAZIDES AND OTHER DIURETICS	Model1	2/117968	0.0157867	0.148347	0.915251
TG_by_PG	C07F	BETA BLOCKING AGENTS AND OTHER ANTIHYPERTENSIVES	Model1	9/117961	0.153502	0.0699403	0.0281834
TG_by_PG	C08C	SELECTIVE CALCIUM CHANNEL BLOCKERS WITH MAINLY VASCULAR EFFECTS	Model1	7625/110345	0.021653	0.0025266	1.04716e-17
TG_by_PG	C08D	SELECTIVE CALCIUM CHANNEL BLOCKERS WITH DIRECT CARDIAC EFFECTS	Model1	1047/116923	0.0117557	0.00653128	0.0718772
TG_by_PG	C08G	CALCIUM CHANNEL BLOCKERS AND DIURETICS	Model1	13/117957	0.0203828	0.058193	0.726143
TG_by_PG	C09A	ACE INHIBITORS, PLAIN	Model1	11517/106453	0.0410332	0.00209367	2.17227e-85
TG_by_PG	C09B	ACE INHIBITORS, COMBINATIONS	Model1	173/117797	0.0172931	0.0159688	0.278842
TG_by_PG	C09C	ANGIOTENSIN II ANTAGONISTS, PLAIN	Model1	4788/113182	0.0479609	0.00311884	2.59912e-53
TG_by_PG	C09D	ANGIOTENSIN II ANTAGONISTS, COMBINATIONS	Model1	219/117751	0.0342939	0.0141963	0.0157066
TG_by_PG	C10A	LIPID MODIFYING AGENTS, PLAIN	Model1	23825/94145	0.0292992	0.00159255	1.75071e-75
TG_by_PG	D01A	ANTIFUNGALS FOR TOPICAL USE	Model1	560/117410	0.0101658	0.00889003	0.252831
TG_by_PG	D01B	ANTIFUNGALS FOR SYSTEMIC USE	Model1	234/117736	-0.0154795	0.0137301	0.259572
TG_by_PG	D02A	EMOLLIENTS AND PROTECTIVES	Model1	689/117281	0.0300195	0.00802074	0.000182111
TG_by_PG	D04A	ANTIPRURITICS, INCL. ANTIHISTAMINES, ANESTHETICS, ETC.	Model1	41/117929	0.0624012	0.0327733	0.0569094
TG_by_PG	D05A	ANTIPSORIATICS FOR TOPICAL USE	Model1	444/117526	0.0232558	0.00997709	0.0197591
TG_by_PG	D05B	ANTIPSORIATICS FOR SYSTEMIC USE	Model1	20/117950	0.0822401	0.0469142	0.0796061
TG_by_PG	D06A	ANTIBIOTICS FOR TOPICAL USE	Model1	420/117550	-0.00235347	0.0102579	0.818535
TG_by_PG	D06B	CHEMOTHERAPEUTICS FOR TOPICAL USE	Model1	235/117735	-0.0145311	0.0137018	0.288907
TG_by_PG	D07A	CORTICOSTEROIDS, PLAIN	Model1	4465/113505	0.00714133	0.00320464	0.0258536
TG_by_PG	D07C	CORTICOSTEROIDS, COMBINATIONS WITH ANTIBIOTICS	Model1	152/117818	0.0272472	0.0170299	0.109609
TG_by_PG	D07X	CORTICOSTEROIDS, OTHER COMBINATIONS	Model1	1545/116425	0.0147063	0.00537575	0.00622619
TG_by_PG	D08A	ANTISEPTICS AND DISINFECTANTS	Model1	40/117930	0.0254985	0.0331809	0.442209
TG_by_PG	D09A	MEDICATED DRESSINGS	Model1	26/117944	0.0300381	0.0411523	0.465438
TG_by_PG	D10A	ANTI-ACNE PREPARATIONS FOR TOPICAL USE	Model1	274/117696	-0.0109224	0.012689	0.389362
TG_by_PG	D11A	OTHER DERMATOLOGICAL PREPARATIONS	Model1	5389/112581	0.0206001	0.00293931	2.42203e-12
TG_by_PG	G01A	ANTIINFECTIVES AND ANTISEPTICS, EXCL. COMBINATIONS WITH CORTICOSTEROIDS	Model1	800/117170	-0.00968848	0.00744715	0.193273
TG_by_PG	G02B	CONTRACEPTIVES FOR TOPICAL USE	Model1	343/117627	-0.0260602	0.0113822	0.0220489
TG_by_PG	G02C	OTHER GYNECOLOGICALS	Model1	15060/102910	0.0221305	0.00184747	4.79481e-33
TG_by_PG	G03A	HORMONAL CONTRACEPTIVES FOR SYSTEMIC USE	Model1	1243/116727	-0.0370735	0.00606972	1.01243e-09
TG_by_PG	G03B	ANDROGENS	Model1	158/117812	0.0522209	0.0167087	0.00177623
TG_by_PG	G03C	ESTROGENS	Model1	2709/115261	0.00305723	0.00412072	0.45814
TG_by_PG	G03D	PROGESTOGENS	Model1	365/117605	-0.0324154	0.0110247	0.00328012
TG_by_PG	G03F	PROGESTOGENS AND ESTROGENS IN COMBINATION	Model1	1578/116392	-0.0280152	0.00534892	1.63007e-07
TG_by_PG	G03G	GONADOTROPINS AND OTHER OVULATION STIMULANTS	Model1	4/117966	-0.139879	0.1049	0.182386
TG_by_PG	G03H	ANTIANDROGENS	Model1	32/117938	-0.00460368	0.0371025	0.901252
TG_by_PG	G03X	OTHER SEX HORMONES AND MODULATORS OF THE GENITAL SYSTEM	Model1	120/117850	-0.0283892	0.0191749	0.138732
TG_by_PG	G04B	Urologicals	Model1	1739/116231	0.0258956	0.00507909	3.42948e-07
TG_by_PG	G04C	DRUGS USED IN BENIGN PROSTATIC HYPERTROPHY	Model1	1622/116348	-0.0242849	0.00531262	4.85474e-06
TG_by_PG	H01A	ANTERIOR PITUITARY LOBE HORMONES AND ANALOGUES	Model1	26/117944	0.101582	0.041149	0.0135646
TG_by_PG	H01B	POSTERIOR PITUITARY LOBE HORMONES	Model1	35/117935	0.0428583	0.0354679	0.226908
TG_by_PG	H01C	HYPOTHALAMIC HORMONES	Model1	10/117960	-0.0584552	0.0663477	0.378296
TG_by_PG	H02A	CORTICOSTEROIDS FOR SYSTEMIC USE, PLAIN	Model1	1351/116619	0.0102783	0.00574379	0.0735415
TG_by_PG	H03A	THYROID PREPARATIONS	Model1	6544/111426	0.0325918	0.00270237	1.78824e-33
TG_by_PG	H03B	ANTITHYROID PREPARATIONS	Model1	92/117878	-0.0284454	0.0218834	0.19365
TG_by_PG	H04A	GLYCOGENOLYTIC HORMONES	Model1	1/117969	0.0966718	0.209803	0.644961
TG_by_PG	H05B	ANTI-PARATHYROID AGENTS	Model1	1/117969	-0.0949778	0.209803	0.650766
TG_by_PG	J01A	TETRACYCLINES	Model1	644/117326	0.0034185	0.00829175	0.680137
TG_by_PG	J01C	BETA-LACTAM ANTIBACTERIALS, PENICILLINS	Model1	333/117637	0.00958086	0.0115139	0.405347
TG_by_PG	J01D	OTHER BETA-LACTAM ANTIBACTERIALS	Model1	105/117865	-0.00880122	0.0204907	0.667544
TG_by_PG	J01E	SULFONAMIDES AND TRIMETHOPRIM	Model1	149/117821	0.0153588	0.0172	0.371882
TG_by_PG	J01F	MACROLIDES, LINCOSAMIDES AND STREPTOGRAMINS	Model1	159/117811	-0.00651224	0.01665	0.695705
TG_by_PG	J01X	OTHER ANTIBACTERIALS	Model1	136/117834	0.0257405	0.018003	0.15278
TG_by_PG	J02A	ANTIMYCOTICS FOR SYSTEMIC USE	Model1	51/117919	-0.0139141	0.0293866	0.635868
TG_by_PG	J04A	DRUGS FOR TREATMENT OF TUBERCULOSIS	Model1	3/117967	-0.0709415	0.121135	0.55812
TG_by_PG	J05A	DIRECT ACTING ANTIVIRALS	Model1	229/117741	0.00663526	0.0138906	0.63288
TG_by_PG	J07B	VIRAL VACCINES	Model1	49/117921	0.0470537	0.0299843	0.116586
TG_by_PG	L01A	ALKYLATING AGENTS	Model1	15/117955	0.0915528	0.0541765	0.0910497
TG_by_PG	L01B	ANTIMETABOLITES	Model1	674/117296	0.00397787	0.00810896	0.623744
TG_by_PG	L01X	OTHER ANTINEOPLASTIC AGENTS	Model1	171/117799	0.062027	0.016058	0.000112205
TG_by_PG	L02A	HORMONES AND RELATED AGENTS	Model1	134/117836	0.0122646	0.0181367	0.498895
TG_by_PG	L02B	HORMONE ANTAGONISTS AND RELATED AGENTS	Model1	829/117141	0.0200721	0.00733202	0.0061899
TG_by_PG	L03A	IMMUNOSTIMULANTS	Model1	31/117939	0.126987	0.0376926	0.000754626
TG_by_PG	L04A	IMMUNOSUPPRESSANTS	Model1	1067/116903	0.0159192	0.00645435	0.0136481
TG_by_PG	M01A	ANTIINFLAMMATORY AND ANTIRHEUMATIC PRODUCTS, NON-STEROIDS	Model1	25343/92627	0.0196691	0.00149728	2.1648e-39
TG_by_PG	M01C	SPECIFIC ANTIRHEUMATIC AGENTS	Model1	9/117961	0.0897512	0.069935	0.199371
TG_by_PG	M02A	TOPICAL PRODUCTS FOR JOINT AND MUSCULAR PAIN	Model1	17620/100350	0.0309256	0.00172343	6.63798e-72
TG_by_PG	M03B	MUSCLE RELAXANTS, CENTRALLY ACTING AGENTS	Model1	172/117798	0.0393543	0.016009	0.0139625
TG_by_PG	M03C	MUSCLE RELAXANTS, DIRECTLY ACTING AGENTS	Model1	2/117968	-0.0237223	0.148364	0.872966
TG_by_PG	M04A	ANTIGOUT PREPARATIONS	Model1	1424/116546	0.106449	0.0056213	7.46262e-80
TG_by_PG	M05B	DRUGS AFFECTING BONE STRUCTURE AND MINERALIZATION	Model1	2055/115915	-0.0266045	0.004704	1.55551e-08
TG_by_PG	N02A	OPIOIDS	Model1	6255/111715	0.0813317	0.0027307	3.30925e-194
TG_by_PG	N02B	OTHER ANALGESICS AND ANTIPYRETICS	Model1	35150/82820	0.035881	0.00134744	9.06703e-156
TG_by_PG	N02C	ANTIMIGRAINE PREPARATIONS	Model1	1380/116590	0.0225342	0.00569705	7.64437e-05
TG_by_PG	N03A	ANTIEPILEPTICS	Model1	2071/115899	0.0267659	0.00465228	8.77435e-09
TG_by_PG	N04A	ANTICHOLINERGIC AGENTS	Model1	74/117896	-0.0114126	0.0244016	0.640002
TG_by_PG	N04B	DOPAMINERGIC AGENTS	Model1	281/117689	-0.0121437	0.0125347	0.332644
TG_by_PG	N05A	ANTIPSYCHOTICS	Model1	926/117044	0.0680264	0.00692017	8.51792e-23
TG_by_PG	N05B	ANXIOLYTICS	Model1	492/117478	0.0614395	0.00947899	9.1079e-11
TG_by_PG	N05C	HYPNOTICS AND SEDATIVES	Model1	848/117122	0.0634103	0.00723435	1.88907e-18
TG_by_PG	N06A	ANTIDEPRESSANTS	Model1	8790/109180	0.0632805	0.00233025	6.78279e-162
TG_by_PG	N06B	PSYCHOSTIMULANTS, AGENTS USED FOR ADHD AND NOOTROPICS	Model1	23/117947	0.0827652	0.0437541	0.0585466
TG_by_PG	N06C	PSYCHOLEPTICS AND PSYCHOANALEPTICS IN COMBINATION	Model1	27/117943	-0.0306296	0.0403871	0.448213
TG_by_PG	N06D	ANTI-DEMENTIA DRUGS	Model1	649/117321	-0.0209492	0.00827252	0.0113304
TG_by_PG	N07A	PARASYMPATHOMIMETICS	Model1	45/117925	-0.0341014	0.0312823	0.275664
TG_by_PG	N07B	DRUGS USED IN ADDICTIVE DISORDERS	Model1	181/117789	0.0560249	0.0156064	0.000330984
TG_by_PG	N07C	ANTIVERTIGO PREPARATIONS	Model1	437/117533	0.052312	0.0100603	1.99762e-07
TG_by_PG	P01A	AGENTS AGAINST AMOEBIASIS AND OTHER PROTOZOAL DISEASES	Model1	55/117915	-0.019159	0.0282961	0.498351
TG_by_PG	P01B	ANTIMALARIALS	Model1	1056/116914	0.0420074	0.00649452	9.96151e-11
TG_by_PG	R01A	DECONGESTANTS AND OTHER NASAL PREPARATIONS FOR TOPICAL USE	Model1	5806/112164	0.0037188	0.0028275	0.188436
TG_by_PG	R01B	NASAL DECONGESTANTS FOR SYSTEMIC USE	Model1	50/117920	0.00161845	0.0296784	0.956511
TG_by_PG	R03A	ADRENERGICS, INHALANTS	Model1	7767/110203	0.0047337	0.00246477	0.0547911
TG_by_PG	R03B	OTHER DRUGS FOR OBSTRUCTIVE AIRWAY DISEASES, INHALANTS	Model1	5285/112685	0.00425458	0.00295585	0.150046
TG_by_PG	R03C	ADRENERGICS FOR SYSTEMIC USE	Model1	5154/112816	0.00989952	0.00299029	0.000931398
TG_by_PG	R03D	OTHER SYSTEMIC DRUGS FOR OBSTRUCTIVE AIRWAY DISEASES	Model1	419/117551	0.00629376	0.0102717	0.540057
TG_by_PG	R05C	EXPECTORANTS, EXCL. COMBINATIONS WITH COUGH SUPPRESSANTS	Model1	115/117855	-0.0409923	0.0195786	0.036286
TG_by_PG	R05D	COUGH SUPPRESSANTS, EXCL. COMBINATIONS WITH EXPECTORANTS	Model1	590/117380	0.0792969	0.0086755	6.32117e-20
TG_by_PG	R06A	ANTIHISTAMINES FOR SYSTEMIC USE	Model1	3817/114153	0.0247332	0.00345462	8.14619e-13
TG_by_PG	S01A	ANTIINFECTIVES	Model1	786/117184	-0.00932829	0.00751042	0.214222
TG_by_PG	S01B	ANTIINFLAMMATORY AGENTS	Model1	4011/113959	0.0475652	0.00337212	3.8261e-45
TG_by_PG	S01C	ANTIINFLAMMATORY AGENTS AND ANTIINFECTIVES IN COMBINATION	Model1	1203/116767	0.0134868	0.0060828	0.0266114
TG_by_PG	S01E	ANTIGLAUCOMA PREPARATIONS AND MIOTICS	Model1	1390/116580	0.00965009	0.00567302	0.0889361
TG_by_PG	S01F	MYDRIATICS AND CYCLOPLEGICS	Model1	24/117946	0.0595711	0.0428317	0.164283
TG_by_PG	S01G	DECONGESTANTS AND ANTIALLERGICS	Model1	372/117598	0.0201334	0.010898	0.0646861
TG_by_PG	S01K	SURGICAL AIDS	Model1	244/117726	0.0237647	0.0134568	0.0773983
TG_by_PG	S01X	OTHER OPHTHALMOLOGICALS	Model1	1116/116854	0.00229669	0.00632192	0.716389
TG_by_PG	S02A	ANTIINFECTIVES	Model1	112/117858	0.0169322	0.0198344	0.393286
TG_by_PG	S02B	CORTICOSTEROIDS	Model1	1267/116703	0.0116406	0.00592882	0.0496025
TG_by_PG	S02C	CORTICOSTEROIDS AND ANTIINFECTIVES IN COMBINATION	Model1	74/117896	0.0667743	0.0243961	0.00619954
TG_by_PG	S03A	ANTIINFECTIVES	Model1	104/117866	0.00852964	0.0205818	0.678562
TG_by_PG	S03C	CORTICOSTEROIDS AND ANTIINFECTIVES IN COMBINATION	Model1	5/117965	-0.0369688	0.0938257	0.69357
TG_by_PG	V03A	ALL OTHER THERAPEUTIC PRODUCTS	Model1	254/117716	0.0331306	0.0131837	0.0119722
TG_by_PG	V06D	OTHER NUTRIENTS	Model1	150/117820	-0.0190456	0.0171477	0.26671
TG_by_PG	A07A	INTESTINAL ANTIINFECTIVES	Model1	23/117947	0.00843994	0.0437537	0.84704
TG_by_PG	B05C	IRRIGATING SOLUTIONS	Model1	108/117862	-0.0263424	0.0202019	0.192251
TG_by_PG	J01G	AMINOGLYCOSIDE ANTIBACTERIALS	Model1	2/117968	-0.0125404	0.148347	0.932632
TG_by_PG	R02A	THROAT PREPARATIONS	Model1	14418/103552	0.0220566	0.00188373	1.19321e-31
TG_by_PG	S03B	CORTICOSTEROIDS	Model1	953/117017	0.0102929	0.0068281	0.131702
TG_by_PG	C01C	CARDIAC STIMULANTS EXCL. CARDIAC GLYCOSIDES	Model1	29/117941	0.0053173	0.0389647	0.891454
TG_by_PG	G02A	OXYTOCICS	Model1	5/117965	-0.0837172	0.0938552	0.372404
TG_by_PG	V04C	OTHER DIAGNOSTIC AGENTS	Model1	36/117934	-0.0300816	0.0349763	0.38976
TG_by_PG	D02B	PROTECTIVES AGAINST UV-RADIATION	Model1	11/117959	-0.0930316	0.0632683	0.141448
TG_by_PG	D03A	CICATRIZANTS	Model1	6/117964	-0.0557269	0.0856625	0.515345
TG_by_PG	D03B	ENZYMES	Model1	23/117947	-0.0136961	0.0437669	0.754333
TG_by_PG	M09A	OTHER DRUGS FOR DISORDERS OF THE MUSCULO-SKELETAL SYSTEM	Model1	23/117947	-0.0136961	0.0437669	0.754333
TG_by_PG	J01B	AMPHENICOLS	Model1	4/117966	-0.0620152	0.104901	0.554403
TG_by_PG	D10B	ANTI-ACNE PREPARATIONS FOR SYSTEMIC USE	Model1	1/117969	-0.202027	0.2098	0.335574
TG_by_PG	J04B	DRUGS FOR TREATMENT OF LEPRA	Model1	13/117957	-0.0472045	0.0581913	0.417255
TG_by_PG	J01M	QUINOLONE ANTIBACTERIALS	Model1	61/117909	0.0114859	0.0268684	0.669025
TG_by_PG	N01A	ANESTHETICS, GENERAL	Model1	40/117930	0.0557309	0.0331771	0.0929986
TG_by_PG	P03A	ECTOPARASITICIDES, INCL. SCABICIDES	Model1	11/117959	0.0337632	0.0632678	0.593581
Cholines	A01A	STOMATOLOGICAL PREPARATIONS	Model1	17009/100961	-0.169849	0.00317077	0
Cholines	A02A	ANTACIDS	Model1	255/117715	-0.0944909	0.0235493	6.01251e-05
Cholines	A02B	DRUGS FOR PEPTIC ULCER AND GASTRO-OESOPHAGEAL REFLUX DISEASE (GORD)	Model1	13964/104006	-0.0712648	0.00341649	1.88533e-96
Cholines	A03A	Drugs for functional gastrointestinal disorders	Model1	1030/116940	-0.0409114	0.0117655	0.000506771
Cholines	A03B	BELLADONNA AND DERIVATIVES, PLAIN	Model1	139/117831	-0.0482714	0.0318752	0.129931
Cholines	A03C	ANTISPASMODICS IN COMBINATION WITH PSYCHOLEPTICS	Model1	12/117958	-0.268508	0.108406	0.0132556
Cholines	A03F	PROPULSIVES	Model1	381/117589	-0.048305	0.0192726	0.0121977
Cholines	A04A	ANTIEMETICS AND ANTINAUSEANTS	Model1	26/117944	-0.0248302	0.0736541	0.736027
Cholines	A05A	BILE THERAPY	Model1	65/117905	-0.00207645	0.0465967	0.964456
Cholines	A06A	Drugs for constipation	Model1	1999/115971	-0.074084	0.00849193	2.71841e-18
Cholines	A07D	ANTIPROPULSIVES	Model1	456/117514	0.00175473	0.0176257	0.920698
Cholines	A07E	INTESTINAL ANTIINFLAMMATORY AGENTS	Model1	3907/114063	-0.0101232	0.00611576	0.0978732
Cholines	A08A	ANTIOBESITY PREPARATIONS, EXCL. DIET PRODUCTS	Model1	303/117667	-0.258777	0.0215964	4.59219e-33
Cholines	A09A	DIGESTIVES, INCL. ENZYMES	Model1	74/117896	-0.0978275	0.04367	0.025083
Cholines	A10A	INSULINS AND ANALOGUES	Model1	1275/116695	-0.249933	0.0105639	1.84951e-123
Cholines	A10B	BLOOD GLUCOSE LOWERING DRUGS, EXCL. INSULINS	Model1	3838/114132	-0.315841	0.00615584	0
Cholines	A11A	MULTIVITAMINS, COMBINATIONS	Model1	1726/116244	0.0131007	0.00915103	0.152259
Cholines	A11B	MULTIVITAMINS, PLAIN	Model1	3726/114244	0.0276246	0.00628254	1.09835e-05
Cholines	A11C	VITAMIN A AND D, INCL. COMBINATIONS OF THE TWO	Model1	7240/110730	0.0306335	0.00462021	3.36369e-11
Cholines	A11D	VITAMIN B1, PLAIN AND IN COMBINATION WITH VITAMIN B6 AND B12	Model1	199/117771	0.0238355	0.0266582	0.371263
Cholines	A11E	VITAMIN B-COMPLEX, INCL. COMBINATIONS	Model1	871/117099	0.0188546	0.0127883	0.140388
Cholines	A11G	ASCORBIC ACID (VITAMIN C), INCL. COMBINATIONS	Model1	1905/116065	0.0277617	0.00870088	0.00141976
Cholines	A11H	OTHER PLAIN VITAMIN PREPARATIONS	Model1	614/117356	0.046501	0.0152204	0.00224984
Cholines	A11J	OTHER VITAMIN PRODUCTS, COMBINATIONS	Model1	159/117811	0.0127269	0.0298187	0.669518
Cholines	A12A	CALCIUM	Model1	4441/113529	0.0221059	0.00583032	0.000149791
Cholines	A12B	POTASSIUM	Model1	87/117883	-0.108618	0.0402794	0.0070058
Cholines	A12C	OTHER MINERAL SUPPLEMENTS	Model1	1297/116673	0.0162142	0.0105086	0.122847
Cholines	A16A	OTHER ALIMENTARY TRACT AND METABOLISM PRODUCTS	Model1	4/117966	0.0337202	0.187801	0.857504
Cholines	B01A	ANTITHROMBOTIC AGENTS	Model1	18006/99964	-0.182757	0.00311004	0
Cholines	B02A	ANTIFIBRINOLYTICS	Model1	142/117828	-0.148009	0.0315712	2.76072e-06
Cholines	B02B	VITAMIN K AND OTHER HEMOSTATICS	Model1	45/117925	0.0553078	0.0559923	0.323266
Cholines	B03A	IRON PREPARATIONS	Model1	1222/116748	-0.129101	0.0108168	8.09855e-33
Cholines	B03B	VITAMIN B12 AND FOLIC ACID	Model1	1645/116325	-0.0464515	0.00933821	6.55591e-07
Cholines	B03X	OTHER ANTIANEMIC PREPARATIONS	Model1	29/117941	-0.335922	0.0697379	1.45976e-06
Cholines	B05X	I.V. SOLUTION ADDITIVES	Model1	38/117932	-0.0997562	0.0609445	0.101667
Cholines	C01A	CARDIAC GLYCOSIDES	Model1	281/117689	-0.225157	0.0224458	1.13704e-23
Cholines	C01B	ANTIARRHYTHMICS, CLASS I AND III	Model1	306/117664	-0.106203	0.0215038	7.87022e-07
Cholines	C01D	VASODILATORS USED IN CARDIAC DISEASES	Model1	1507/116463	-0.320577	0.00974628	3.35954e-236
Cholines	C01E	OTHER CARDIAC PREPARATIONS	Model1	14912/103058	0.00954703	0.00332242	0.00406003
Cholines	C02A	ANTIADRENERGIC AGENTS, CENTRALLY ACTING	Model1	268/117702	-0.0709751	0.0229737	0.00200606
Cholines	C02C	ANTIADRENERGIC AGENTS, PERIPHERALLY ACTING	Model1	1501/116469	-0.1805	0.00978213	6.43127e-76
Cholines	C02D	ARTERIOLAR SMOOTH MUSCLE, AGENTS ACTING ON	Model1	23/117947	-0.115227	0.0783086	0.141172
Cholines	C03A	LOW-CEILING DIURETICS, THIAZIDES	Model1	7181/110789	-0.0645715	0.0046312	3.77823e-44
Cholines	C03B	LOW-CEILING DIURETICS, EXCL. THIAZIDES	Model1	410/117560	-0.11771	0.0186006	2.48813e-10
Cholines	C03C	HIGH-CEILING DIURETICS	Model1	1255/116715	-0.196771	0.0106765	9.5829e-76
Cholines	C03D	POTASSIUM-SPARING AGENTS	Model1	277/117693	-0.224013	0.0225902	3.60847e-23
Cholines	C03E	DIURETICS AND POTASSIUM-SPARING AGENTS IN COMBINATION	Model1	243/117727	-0.0953431	0.0241375	7.8198e-05
Cholines	C04A	PERIPHERAL VASODILATORS	Model1	42/117928	0.0202494	0.0579591	0.726809
Cholines	C05A	AGENTS FOR TREATMENT OF HEMORRHOIDS AND ANAL FISSURES FOR TOPICAL USE	Model1	2261/115709	-0.137856	0.00798643	1.11079e-66
Cholines	C05B	ANTIVARICOSE THERAPY	Model1	11/117959	-0.122497	0.113225	0.279304
Cholines	C05C	CAPILLARY STABILIZING AGENTS	Model1	10/117960	0.059212	0.118763	0.61808
Cholines	C07A	BETA BLOCKING AGENTS	Model1	8017/109953	-0.196796	0.00436754	0
Cholines	C07B	BETA BLOCKING AGENTS AND THIAZIDES	Model1	115/117855	-0.159828	0.035043	5.09814e-06
Cholines	C07C	BETA BLOCKING AGENTS AND OTHER DIURETICS	Model1	216/117754	-0.0861057	0.0255886	0.000765687
Cholines	C07D	BETA BLOCKING AGENTS, THIAZIDES AND OTHER DIURETICS	Model1	2/117968	-0.214539	0.265517	0.419089
Cholines	C07F	BETA BLOCKING AGENTS AND OTHER ANTIHYPERTENSIVES	Model1	9/117961	-0.324375	0.125181	0.00956431
Cholines	C08C	SELECTIVE CALCIUM CHANNEL BLOCKERS WITH MAINLY VASCULAR EFFECTS	Model1	7625/110345	-0.104448	0.00451341	3.23065e-118
Cholines	C08D	SELECTIVE CALCIUM CHANNEL BLOCKERS WITH DIRECT CARDIAC EFFECTS	Model1	1047/116923	-0.190764	0.0116769	6.28588e-60
Cholines	C08G	CALCIUM CHANNEL BLOCKERS AND DIURETICS	Model1	13/117957	-0.340353	0.104152	0.001084
Cholines	C09A	ACE INHIBITORS, PLAIN	Model1	11517/106453	-0.149381	0.00372816	0
Cholines	C09B	ACE INHIBITORS, COMBINATIONS	Model1	173/117797	-0.0628514	0.0285813	0.0278768
Cholines	C09C	ANGIOTENSIN II ANTAGONISTS, PLAIN	Model1	4788/113182	-0.13548	0.0055739	3.54553e-130
Cholines	C09D	ANGIOTENSIN II ANTAGONISTS, COMBINATIONS	Model1	219/117751	-0.142096	0.0254064	2.23766e-08
Cholines	C10A	LIPID MODIFYING AGENTS, PLAIN	Model1	23825/94145	-0.205411	0.00279113	0
Cholines	D01A	ANTIFUNGALS FOR TOPICAL USE	Model1	560/117410	-0.0344094	0.0159116	0.0305784
Cholines	D01B	ANTIFUNGALS FOR SYSTEMIC USE	Model1	234/117736	0.0130005	0.0245749	0.596796
Cholines	D02A	EMOLLIENTS AND PROTECTIVES	Model1	689/117281	-0.097793	0.0143539	9.60501e-12
Cholines	D04A	ANTIPRURITICS, INCL. ANTIHISTAMINES, ANESTHETICS, ETC.	Model1	41/117929	-0.0269246	0.0586601	0.646239
Cholines	D05A	ANTIPSORIATICS FOR TOPICAL USE	Model1	444/117526	-0.0603529	0.017857	0.000725661
Cholines	D05B	ANTIPSORIATICS FOR SYSTEMIC USE	Model1	20/117950	-0.0159481	0.0839703	0.849368
Cholines	D06A	ANTIBIOTICS FOR TOPICAL USE	Model1	420/117550	-0.0220666	0.01836	0.229409
Cholines	D06B	CHEMOTHERAPEUTICS FOR TOPICAL USE	Model1	235/117735	-0.0119139	0.0245243	0.627109
Cholines	D07A	CORTICOSTEROIDS, PLAIN	Model1	4465/113505	-0.0118456	0.00573584	0.0389065
Cholines	D07C	CORTICOSTEROIDS, COMBINATIONS WITH ANTIBIOTICS	Model1	152/117818	-0.0207064	0.0304812	0.496938
Cholines	D07X	CORTICOSTEROIDS, OTHER COMBINATIONS	Model1	1545/116425	-0.0143091	0.00962198	0.136985
Cholines	D08A	ANTISEPTICS AND DISINFECTANTS	Model1	40/117930	-0.0477686	0.0593887	0.421203
Cholines	D09A	MEDICATED DRESSINGS	Model1	26/117944	-0.084665	0.0736561	0.250367
Cholines	D10A	ANTI-ACNE PREPARATIONS FOR TOPICAL USE	Model1	274/117696	-0.0387199	0.0227111	0.0882181
Cholines	D11A	OTHER DERMATOLOGICAL PREPARATIONS	Model1	5389/112581	0.012245	0.00526188	0.0199613
Cholines	G01A	ANTIINFECTIVES AND ANTISEPTICS, EXCL. COMBINATIONS WITH CORTICOSTEROIDS	Model1	800/117170	-0.0215429	0.0133292	0.10605
Cholines	G02B	CONTRACEPTIVES FOR TOPICAL USE	Model1	343/117627	-0.20363	0.0203642	1.56715e-23
Cholines	G02C	OTHER GYNECOLOGICALS	Model1	15060/102910	0.00971163	0.00330858	0.00333302
Cholines	G03A	HORMONAL CONTRACEPTIVES FOR SYSTEMIC USE	Model1	1243/116727	-0.0661712	0.0108639	1.126e-09
Cholines	G03B	ANDROGENS	Model1	158/117812	-0.12156	0.0299051	4.80922e-05
Cholines	G03C	ESTROGENS	Model1	2709/115261	0.118069	0.00736746	9.73294e-58
Cholines	G03D	PROGESTOGENS	Model1	365/117605	-0.227999	0.0197221	6.78215e-31
Cholines	G03F	PROGESTOGENS AND ESTROGENS IN COMBINATION	Model1	1578/116392	0.0809876	0.00957196	2.68256e-17
Cholines	G03G	GONADOTROPINS AND OTHER OVULATION STIMULANTS	Model1	4/117966	-0.162414	0.187756	0.387026
Cholines	G03H	ANTIANDROGENS	Model1	32/117938	0.33655	0.0664006	4.01615e-07
Cholines	G03X	OTHER SEX HORMONES AND MODULATORS OF THE GENITAL SYSTEM	Model1	120/117850	0.101233	0.0343192	0.00318103
Cholines	G04B	Urologicals	Model1	1739/116231	-0.110475	0.0090861	5.4098e-34
Cholines	G04C	DRUGS USED IN BENIGN PROSTATIC HYPERTROPHY	Model1	1622/116348	-0.099402	0.00950521	1.38715e-25
Cholines	H01A	ANTERIOR PITUITARY LOBE HORMONES AND ANALOGUES	Model1	26/117944	-0.225596	0.0736494	0.00219101
Cholines	H01B	POSTERIOR PITUITARY LOBE HORMONES	Model1	35/117935	-0.0382409	0.0634824	0.546919
Cholines	H01C	HYPOTHALAMIC HORMONES	Model1	10/117960	-0.0229852	0.118753	0.846524
Cholines	H02A	CORTICOSTEROIDS FOR SYSTEMIC USE, PLAIN	Model1	1351/116619	0.00129006	0.0102806	0.90014
Cholines	H03A	THYROID PREPARATIONS	Model1	6544/111426	-0.0560864	0.00483706	4.53477e-31
Cholines	H03B	ANTITHYROID PREPARATIONS	Model1	92/117878	-0.011416	0.0391682	0.7707
Cholines	H04A	GLYCOGENOLYTIC HORMONES	Model1	1/117969	-0.295982	0.375514	0.430578
Cholines	H05B	ANTI-PARATHYROID AGENTS	Model1	1/117969	-0.536534	0.375513	0.153063
Cholines	J01A	TETRACYCLINES	Model1	644/117326	-0.0177679	0.0148409	0.231221
Cholines	J01C	BETA-LACTAM ANTIBACTERIALS, PENICILLINS	Model1	333/117637	-0.0715909	0.0206071	0.000512778
Cholines	J01D	OTHER BETA-LACTAM ANTIBACTERIALS	Model1	105/117865	-0.159109	0.0366723	1.43474e-05
Cholines	J01E	SULFONAMIDES AND TRIMETHOPRIM	Model1	149/117821	-0.13391	0.030783	1.3616e-05
Cholines	J01F	MACROLIDES, LINCOSAMIDES AND STREPTOGRAMINS	Model1	159/117811	-0.044249	0.0298007	0.137591
Cholines	J01X	OTHER ANTIBACTERIALS	Model1	136/117834	-0.0915474	0.0322218	0.00449569
Cholines	J02A	ANTIMYCOTICS FOR SYSTEMIC USE	Model1	51/117919	0.0432071	0.0525975	0.411382
Cholines	J04A	DRUGS FOR TREATMENT OF TUBERCULOSIS	Model1	3/117967	-0.124045	0.216814	0.567236
Cholines	J05A	DIRECT ACTING ANTIVIRALS	Model1	229/117741	-0.00989421	0.0248621	0.690658
Cholines	J07B	VIRAL VACCINES	Model1	49/117921	-0.0941471	0.0536673	0.0793859
Cholines	L01A	ALKYLATING AGENTS	Model1	15/117955	-0.168887	0.0969676	0.0815667
Cholines	L01B	ANTIMETABOLITES	Model1	674/117296	-0.074002	0.0145122	3.41454e-07
Cholines	L01X	OTHER ANTINEOPLASTIC AGENTS	Model1	171/117799	-0.0862853	0.0287421	0.00268217
Cholines	L02A	HORMONES AND RELATED AGENTS	Model1	134/117836	0.012663	0.032462	0.696473
Cholines	L02B	HORMONE ANTAGONISTS AND RELATED AGENTS	Model1	829/117141	0.0620989	0.0131224	2.2226e-06
Cholines	L03A	IMMUNOSTIMULANTS	Model1	31/117939	-0.101672	0.0674665	0.131814
Cholines	L04A	IMMUNOSUPPRESSANTS	Model1	1067/116903	-0.0755544	0.0115505	6.12681e-11
Cholines	M01A	ANTIINFLAMMATORY AND ANTIRHEUMATIC PRODUCTS, NON-STEROIDS	Model1	25343/92627	0.0160937	0.00268144	1.95635e-09
Cholines	M01C	SPECIFIC ANTIRHEUMATIC AGENTS	Model1	9/117961	-0.109031	0.125173	0.383736
Cholines	M02A	TOPICAL PRODUCTS FOR JOINT AND MUSCULAR PAIN	Model1	17620/100350	0.0116341	0.00308869	0.000165512
Cholines	M03B	MUSCLE RELAXANTS, CENTRALLY ACTING AGENTS	Model1	172/117798	-0.0869429	0.0286533	0.00241139
Cholines	M03C	MUSCLE RELAXANTS, DIRECTLY ACTING AGENTS	Model1	2/117968	-0.0618335	0.265549	0.815877
Cholines	M04A	ANTIGOUT PREPARATIONS	Model1	1424/116546	-0.0261656	0.0100763	0.00941198
Cholines	M05B	DRUGS AFFECTING BONE STRUCTURE AND MINERALIZATION	Model1	2055/115915	0.0243597	0.00842029	0.00381676
Cholines	N02A	OPIOIDS	Model1	6255/111715	-0.0424018	0.00490434	5.40915e-18
Cholines	N02B	OTHER ANALGESICS AND ANTIPYRETICS	Model1	35150/82820	-0.0874502	0.00240551	8.95099e-288
Cholines	N02C	ANTIMIGRAINE PREPARATIONS	Model1	1380/116590	-0.0270377	0.0101972	0.00801505
Cholines	N03A	ANTIEPILEPTICS	Model1	2071/115899	-0.00499905	0.00832803	0.548329
Cholines	N04A	ANTICHOLINERGIC AGENTS	Model1	74/117896	-0.0438073	0.043675	0.315849
Cholines	N04B	DOPAMINERGIC AGENTS	Model1	281/117689	-0.112266	0.022433	5.608e-07
Cholines	N05A	ANTIPSYCHOTICS	Model1	926/117044	-0.0290454	0.0123908	0.0190747
Cholines	N05B	ANXIOLYTICS	Model1	492/117478	-0.0298029	0.0169687	0.0790324
Cholines	N05C	HYPNOTICS AND SEDATIVES	Model1	848/117122	-0.0269492	0.0129524	0.0374689
Cholines	N06A	ANTIDEPRESSANTS	Model1	8790/109180	-0.00859025	0.00418374	0.0400508
Cholines	N06B	PSYCHOSTIMULANTS, AGENTS USED FOR ADHD AND NOOTROPICS	Model1	23/117947	-0.0792137	0.0783139	0.311784
Cholines	N06C	PSYCHOLEPTICS AND PSYCHOANALEPTICS IN COMBINATION	Model1	27/117943	-0.0593014	0.0722867	0.41201
Cholines	N06D	ANTI-DEMENTIA DRUGS	Model1	649/117321	0.0213326	0.0148068	0.149664
Cholines	N07A	PARASYMPATHOMIMETICS	Model1	45/117925	0.00955967	0.0559909	0.864432
Cholines	N07B	DRUGS USED IN ADDICTIVE DISORDERS	Model1	181/117789	-0.0210936	0.0279345	0.450186
Cholines	N07C	ANTIVERTIGO PREPARATIONS	Model1	437/117533	-0.0536749	0.0180077	0.0028768
Cholines	P01A	AGENTS AGAINST AMOEBIASIS AND OTHER PROTOZOAL DISEASES	Model1	55/117915	-0.0991838	0.050645	0.0501841
Cholines	P01B	ANTIMALARIALS	Model1	1056/116914	-0.114002	0.0116215	1.04521e-22
Cholines	R01A	DECONGESTANTS AND OTHER NASAL PREPARATIONS FOR TOPICAL USE	Model1	5806/112164	-0.0105798	0.00506073	0.0365687
Cholines	R01B	NASAL DECONGESTANTS FOR SYSTEMIC USE	Model1	50/117920	0.0404226	0.0531197	0.446676
Cholines	R03A	ADRENERGICS, INHALANTS	Model1	7767/110203	-0.00718002	0.00441158	0.103625
Cholines	R03B	OTHER DRUGS FOR OBSTRUCTIVE AIRWAY DISEASES, INHALANTS	Model1	5285/112685	-0.0155227	0.00529037	0.0033453
Cholines	R03C	ADRENERGICS FOR SYSTEMIC USE	Model1	5154/112816	-0.010045	0.00535233	0.060555
Cholines	R03D	OTHER SYSTEMIC DRUGS FOR OBSTRUCTIVE AIRWAY DISEASES	Model1	419/117551	-0.00757783	0.0183848	0.680208
Cholines	R05C	EXPECTORANTS, EXCL. COMBINATIONS WITH COUGH SUPPRESSANTS	Model1	115/117855	-0.0138209	0.0350433	0.69329
Cholines	R05D	COUGH SUPPRESSANTS, EXCL. COMBINATIONS WITH EXPECTORANTS	Model1	590/117380	-0.00710066	0.0155333	0.647582
Cholines	R06A	ANTIHISTAMINES FOR SYSTEMIC USE	Model1	3817/114153	-0.0113725	0.00618449	0.0659357
Cholines	S01A	ANTIINFECTIVES	Model1	786/117184	-0.0237465	0.0134424	0.0773091
Cholines	S01B	ANTIINFLAMMATORY AGENTS	Model1	4011/113959	0.0178846	0.00604044	0.00306896
Cholines	S01C	ANTIINFLAMMATORY AGENTS AND ANTIINFECTIVES IN COMBINATION	Model1	1203/116767	-0.00486599	0.0108875	0.654924
Cholines	S01E	ANTIGLAUCOMA PREPARATIONS AND MIOTICS	Model1	1390/116580	-0.0181661	0.0101538	0.0736033
Cholines	S01F	MYDRIATICS AND CYCLOPLEGICS	Model1	24/117946	0.0257081	0.0766628	0.737369
Cholines	S01G	DECONGESTANTS AND ANTIALLERGICS	Model1	372/117598	-0.0192425	0.019506	0.323895
Cholines	S01K	SURGICAL AIDS	Model1	244/117726	-0.0810187	0.0240848	0.000768748
Cholines	S01X	OTHER OPHTHALMOLOGICALS	Model1	1116/116854	-0.0372601	0.0113148	0.000991368
Cholines	S02A	ANTIINFECTIVES	Model1	112/117858	-0.0123313	0.0355006	0.728325
Cholines	S02B	CORTICOSTEROIDS	Model1	1267/116703	-0.00588185	0.0106118	0.579393
Cholines	S02C	CORTICOSTEROIDS AND ANTIINFECTIVES IN COMBINATION	Model1	74/117896	-0.0275279	0.0436666	0.528427
Cholines	S03A	ANTIINFECTIVES	Model1	104/117866	-0.0103932	0.0368383	0.777843
Cholines	S03C	CORTICOSTEROIDS AND ANTIINFECTIVES IN COMBINATION	Model1	5/117965	-0.241038	0.167932	0.151197
Cholines	V03A	ALL OTHER THERAPEUTIC PRODUCTS	Model1	254/117716	-0.0738402	0.0235964	0.00175268
Cholines	V06D	OTHER NUTRIENTS	Model1	150/117820	-0.0130835	0.030692	0.669901
Cholines	A07A	INTESTINAL ANTIINFECTIVES	Model1	23/117947	-0.040429	0.0783123	0.605678
Cholines	B05C	IRRIGATING SOLUTIONS	Model1	108/117862	-0.0366571	0.0361585	0.310685
Cholines	J01G	AMINOGLYCOSIDE ANTIBACTERIALS	Model1	2/117968	-0.223576	0.265518	0.39977
Cholines	R02A	THROAT PREPARATIONS	Model1	14418/103552	0.0107141	0.0033734	0.00149325
Cholines	S03B	CORTICOSTEROIDS	Model1	953/117017	0.000189614	0.0122214	0.987621
Cholines	C01C	CARDIAC STIMULANTS EXCL. CARDIAC GLYCOSIDES	Model1	29/117941	0.0601181	0.0697407	0.388676
Cholines	G02A	OXYTOCICS	Model1	5/117965	-0.254412	0.167985	0.129904
Cholines	V04C	OTHER DIAGNOSTIC AGENTS	Model1	36/117934	-0.078455	0.062602	0.210122
Cholines	D02B	PROTECTIVES AGAINST UV-RADIATION	Model1	11/117959	-0.150118	0.113241	0.184956
Cholines	D03A	CICATRIZANTS	Model1	6/117964	-0.133606	0.153323	0.383537
Cholines	D03B	ENZYMES	Model1	23/117947	-0.106551	0.0783355	0.173774
Cholines	M09A	OTHER DRUGS FOR DISORDERS OF THE MUSCULO-SKELETAL SYSTEM	Model1	23/117947	-0.106551	0.0783355	0.173774
Cholines	J01B	AMPHENICOLS	Model1	4/117966	-0.0894368	0.187758	0.633832
Cholines	D10B	ANTI-ACNE PREPARATIONS FOR SYSTEMIC USE	Model1	1/117969	-0.413775	0.375509	0.270505
Cholines	J04B	DRUGS FOR TREATMENT OF LEPRA	Model1	13/117957	-0.309375	0.10415	0.002974
Cholines	J01M	QUINOLONE ANTIBACTERIALS	Model1	61/117909	-0.00227985	0.0480905	0.962189
Cholines	N01A	ANESTHETICS, GENERAL	Model1	40/117930	-0.135033	0.0593813	0.0229674
Cholines	P03A	ECTOPARASITICIDES, INCL. SCABICIDES	Model1	11/117959	-0.175913	0.113239	0.120314
Phosphatidylc	A01A	STOMATOLOGICAL PREPARATIONS	Model1	17009/100961	-0.13991	0.00290683	0
Phosphatidylc	A02A	ANTACIDS	Model1	255/117715	-0.0776805	0.0215399	0.000310665
Phosphatidylc	A02B	DRUGS FOR PEPTIC ULCER AND GASTRO-OESOPHAGEAL REFLUX DISEASE (GORD)	Model1	13964/104006	-0.0605977	0.00312571	1.34562e-83
Phosphatidylc	A03A	Drugs for functional gastrointestinal disorders	Model1	1030/116940	-0.0339552	0.0107615	0.001604
Phosphatidylc	A03B	BELLADONNA AND DERIVATIVES, PLAIN	Model1	139/117831	-0.0391325	0.0291551	0.179527
Phosphatidylc	A03C	ANTISPASMODICS IN COMBINATION WITH PSYCHOLEPTICS	Model1	12/117958	-0.252042	0.0991549	0.0110265
Phosphatidylc	A03F	PROPULSIVES	Model1	381/117589	-0.0381155	0.017628	0.0306033
Phosphatidylc	A04A	ANTIEMETICS AND ANTINAUSEANTS	Model1	26/117944	0.00273874	0.0673685	0.967573
Phosphatidylc	A05A	BILE THERAPY	Model1	65/117905	0.00475214	0.0426201	0.91122
Phosphatidylc	A06A	Drugs for constipation	Model1	1999/115971	-0.063993	0.00776751	1.76069e-16
Phosphatidylc	A07D	ANTIPROPULSIVES	Model1	456/117514	0.0217751	0.0161214	0.176794
Phosphatidylc	A07E	INTESTINAL ANTIINFLAMMATORY AGENTS	Model1	3907/114063	-0.00660874	0.00559387	0.237436
Phosphatidylc	A08A	ANTIOBESITY PREPARATIONS, EXCL. DIET PRODUCTS	Model1	303/117667	-0.231192	0.0197539	1.27173e-31
Phosphatidylc	A09A	DIGESTIVES, INCL. ENZYMES	Model1	74/117896	-0.0705549	0.0399436	0.0773374
Phosphatidylc	A10A	INSULINS AND ANALOGUES	Model1	1275/116695	-0.197979	0.00966813	4.96398e-93
Phosphatidylc	A10B	BLOOD GLUCOSE LOWERING DRUGS, EXCL. INSULINS	Model1	3838/114132	-0.261484	0.00564185	0
Phosphatidylc	A11A	MULTIVITAMINS, COMBINATIONS	Model1	1726/116244	0.0151081	0.00837004	0.0710742
Phosphatidylc	A11B	MULTIVITAMINS, PLAIN	Model1	3726/114244	0.0280654	0.00574628	1.04038e-06
Phosphatidylc	A11C	VITAMIN A AND D, INCL. COMBINATIONS OF THE TWO	Model1	7240/110730	0.0284036	0.0042259	1.80923e-11
Phosphatidylc	A11D	VITAMIN B1, PLAIN AND IN COMBINATION WITH VITAMIN B6 AND B12	Model1	199/117771	0.0328219	0.0243831	0.178276
Phosphatidylc	A11E	VITAMIN B-COMPLEX, INCL. COMBINATIONS	Model1	871/117099	0.0240622	0.0116969	0.039674
Phosphatidylc	A11G	ASCORBIC ACID (VITAMIN C), INCL. COMBINATIONS	Model1	1905/116065	0.0287927	0.00795825	0.000297045
Phosphatidylc	A11H	OTHER PLAIN VITAMIN PREPARATIONS	Model1	614/117356	0.0496816	0.0139213	0.000358847
Phosphatidylc	A11J	OTHER VITAMIN PRODUCTS, COMBINATIONS	Model1	159/117811	0.0154097	0.027274	0.572078
Phosphatidylc	A12A	CALCIUM	Model1	4441/113529	0.0189753	0.0053328	0.000373515
Phosphatidylc	A12B	POTASSIUM	Model1	87/117883	-0.0922643	0.0368421	0.0122701
Phosphatidylc	A12C	OTHER MINERAL SUPPLEMENTS	Model1	1297/116673	0.0163358	0.0096118	0.0892169
Phosphatidylc	A16A	OTHER ALIMENTARY TRACT AND METABOLISM PRODUCTS	Model1	4/117966	0.0151269	0.171774	0.929827
Phosphatidylc	B01A	ANTITHROMBOTIC AGENTS	Model1	18006/99964	-0.151137	0.00285222	0
Phosphatidylc	B02A	ANTIFIBRINOLYTICS	Model1	142/117828	-0.134826	0.0288769	3.03021e-06
Phosphatidylc	B02B	VITAMIN K AND OTHER HEMOSTATICS	Model1	45/117925	0.0454144	0.051214	0.375211
Phosphatidylc	B03A	IRON PREPARATIONS	Model1	1222/116748	-0.110377	0.00989448	6.96241e-29
Phosphatidylc	B03B	VITAMIN B12 AND FOLIC ACID	Model1	1645/116325	-0.0332785	0.00854164	9.78349e-05
Phosphatidylc	B03X	OTHER ANTIANEMIC PREPARATIONS	Model1	29/117941	-0.309306	0.0637864	1.24184e-06
Phosphatidylc	B05X	I.V. SOLUTION ADDITIVES	Model1	38/117932	-0.0765045	0.0557437	0.169931
Phosphatidylc	C01A	CARDIAC GLYCOSIDES	Model1	281/117689	-0.185537	0.0205319	1.64121e-19
Phosphatidylc	C01B	ANTIARRHYTHMICS, CLASS I AND III	Model1	306/117664	-0.0868673	0.0196691	1.00427e-05
Phosphatidylc	C01D	VASODILATORS USED IN CARDIAC DISEASES	Model1	1507/116463	-0.268847	0.00892105	9.27732e-199
Phosphatidylc	C01E	OTHER CARDIAC PREPARATIONS	Model1	14912/103058	0.0104295	0.00303884	0.000599192
Phosphatidylc	C02A	ANTIADRENERGIC AGENTS, CENTRALLY ACTING	Model1	268/117702	-0.05478	0.0210134	0.00913749
Phosphatidylc	C02C	ANTIADRENERGIC AGENTS, PERIPHERALLY ACTING	Model1	1501/116469	-0.156239	0.00894868	3.55247e-68
Phosphatidylc	C02D	ARTERIOLAR SMOOTH MUSCLE, AGENTS ACTING ON	Model1	23/117947	-0.101957	0.0716258	0.154602
Phosphatidylc	C03A	LOW-CEILING DIURETICS, THIAZIDES	Model1	7181/110789	-0.0575831	0.00423615	4.72328e-42
Phosphatidylc	C03B	LOW-CEILING DIURETICS, EXCL. THIAZIDES	Model1	410/117560	-0.1028	0.0170135	1.52456e-09
Phosphatidylc	C03C	HIGH-CEILING DIURETICS	Model1	1255/116715	-0.169558	0.00976691	1.99715e-67
Phosphatidylc	C03D	POTASSIUM-SPARING AGENTS	Model1	277/117693	-0.199597	0.0206628	4.5568e-22
Phosphatidylc	C03E	DIURETICS AND POTASSIUM-SPARING AGENTS IN COMBINATION	Model1	243/117727	-0.0917742	0.0220775	3.22804e-05
Phosphatidylc	C04A	PERIPHERAL VASODILATORS	Model1	42/117928	0.0131946	0.0530129	0.803442
Phosphatidylc	C05A	AGENTS FOR TREATMENT OF HEMORRHOIDS AND ANAL FISSURES FOR TOPICAL USE	Model1	2261/115709	-0.114791	0.00730645	1.4496e-55
Phosphatidylc	C05B	ANTIVARICOSE THERAPY	Model1	11/117959	-0.12302	0.103562	0.23488
Phosphatidylc	C05C	CAPILLARY STABILIZING AGENTS	Model1	10/117960	0.066552	0.108627	0.5401
Phosphatidylc	C07A	BETA BLOCKING AGENTS	Model1	8017/109953	-0.159236	0.00400229	0
Phosphatidylc	C07B	BETA BLOCKING AGENTS AND THIAZIDES	Model1	115/117855	-0.124489	0.0320532	0.000102882
Phosphatidylc	C07C	BETA BLOCKING AGENTS AND OTHER DIURETICS	Model1	216/117754	-0.0648722	0.0234053	0.00557741
Phosphatidylc	C07D	BETA BLOCKING AGENTS, THIAZIDES AND OTHER DIURETICS	Model1	2/117968	-0.180835	0.242858	0.456508
Phosphatidylc	C07F	BETA BLOCKING AGENTS AND OTHER ANTIHYPERTENSIVES	Model1	9/117961	-0.299247	0.114498	0.00896194
Phosphatidylc	C08C	SELECTIVE CALCIUM CHANNEL BLOCKERS WITH MAINLY VASCULAR EFFECTS	Model1	7625/110345	-0.0916637	0.00412898	5.73942e-109
Phosphatidylc	C08D	SELECTIVE CALCIUM CHANNEL BLOCKERS WITH DIRECT CARDIAC EFFECTS	Model1	1047/116923	-0.165724	0.0106816	3.11438e-54
Phosphatidylc	C08G	CALCIUM CHANNEL BLOCKERS AND DIURETICS	Model1	13/117957	-0.284534	0.0952644	0.00281988
Phosphatidylc	C09A	ACE INHIBITORS, PLAIN	Model1	11517/106453	-0.12486	0.00341383	3.12886e-291
Phosphatidylc	C09B	ACE INHIBITORS, COMBINATIONS	Model1	173/117797	-0.0526633	0.0261422	0.0439604
Phosphatidylc	C09C	ANGIOTENSIN II ANTAGONISTS, PLAIN	Model1	4788/113182	-0.116516	0.00509971	2.75656e-115
Phosphatidylc	C09D	ANGIOTENSIN II ANTAGONISTS, COMBINATIONS	Model1	219/117751	-0.126352	0.0232384	5.42308e-08
Phosphatidylc	C10A	LIPID MODIFYING AGENTS, PLAIN	Model1	23825/94145	-0.166243	0.00256563	0
Phosphatidylc	D01A	ANTIFUNGALS FOR TOPICAL USE	Model1	560/117410	-0.0300988	0.0145537	0.0386306
Phosphatidylc	D01B	ANTIFUNGALS FOR SYSTEMIC USE	Model1	234/117736	0.0140772	0.0224777	0.531136
Phosphatidylc	D02A	EMOLLIENTS AND PROTECTIVES	Model1	689/117281	-0.0807887	0.0131294	7.61546e-10
Phosphatidylc	D04A	ANTIPRURITICS, INCL. ANTIHISTAMINES, ANESTHETICS, ETC.	Model1	41/117929	-0.0245971	0.053654	0.646638
Phosphatidylc	D05A	ANTIPSORIATICS FOR TOPICAL USE	Model1	444/117526	-0.0490251	0.0163333	0.00268664
Phosphatidylc	D05B	ANTIPSORIATICS FOR SYSTEMIC USE	Model1	20/117950	-0.000748181	0.0768043	0.992228
Phosphatidylc	D06A	ANTIBIOTICS FOR TOPICAL USE	Model1	420/117550	-0.0151493	0.0167932	0.367
Phosphatidylc	D06B	CHEMOTHERAPEUTICS FOR TOPICAL USE	Model1	235/117735	-0.0115336	0.0224314	0.607132
Phosphatidylc	D07A	CORTICOSTEROIDS, PLAIN	Model1	4465/113505	-0.00809522	0.00524638	0.122831
Phosphatidylc	D07C	CORTICOSTEROIDS, COMBINATIONS WITH ANTIBIOTICS	Model1	152/117818	-0.0157985	0.0278799	0.570945
Phosphatidylc	D07X	CORTICOSTEROIDS, OTHER COMBINATIONS	Model1	1545/116425	-0.00782952	0.0088009	0.373668
Phosphatidylc	D08A	ANTISEPTICS AND DISINFECTANTS	Model1	40/117930	-0.0257057	0.0543206	0.636056
Phosphatidylc	D09A	MEDICATED DRESSINGS	Model1	26/117944	-0.0556064	0.0673705	0.409157
Phosphatidylc	D10A	ANTI-ACNE PREPARATIONS FOR TOPICAL USE	Model1	274/117696	-0.034669	0.020773	0.0951302
Phosphatidylc	D11A	OTHER DERMATOLOGICAL PREPARATIONS	Model1	5389/112581	0.0145915	0.00481276	0.00243132
Phosphatidylc	G01A	ANTIINFECTIVES AND ANTISEPTICS, EXCL. COMBINATIONS WITH CORTICOSTEROIDS	Model1	800/117170	-0.0152914	0.0121918	0.209755
Phosphatidylc	G02B	CONTRACEPTIVES FOR TOPICAL USE	Model1	343/117627	-0.181853	0.0186267	1.65446e-22
Phosphatidylc	G02C	OTHER GYNECOLOGICALS	Model1	15060/102910	0.0117302	0.00302614	0.000106115
Phosphatidylc	G03A	HORMONAL CONTRACEPTIVES FOR SYSTEMIC USE	Model1	1243/116727	-0.0347804	0.00993781	0.00046577
Phosphatidylc	G03B	ANDROGENS	Model1	158/117812	-0.101468	0.0273534	0.000207744
Phosphatidylc	G03C	ESTROGENS	Model1	2709/115261	0.133071	0.00673492	9.40621e-87
Phosphatidylc	G03D	PROGESTOGENS	Model1	365/117605	-0.216665	0.0180382	3.23449e-33
Phosphatidylc	G03F	PROGESTOGENS AND ESTROGENS IN COMBINATION	Model1	1578/116392	0.108477	0.00875205	2.94569e-35
Phosphatidylc	G03G	GONADOTROPINS AND OTHER OVULATION STIMULANTS	Model1	4/117966	-0.101741	0.171734	0.553561
Phosphatidylc	G03H	ANTIANDROGENS	Model1	32/117938	0.401598	0.0607293	3.78413e-11
Phosphatidylc	G03X	OTHER SEX HORMONES AND MODULATORS OF THE GENITAL SYSTEM	Model1	120/117850	0.118612	0.0313897	0.000157734
Phosphatidylc	G04B	Urologicals	Model1	1739/116231	-0.0925201	0.00831154	9.10837e-29
Phosphatidylc	G04C	DRUGS USED IN BENIGN PROSTATIC HYPERTROPHY	Model1	1622/116348	-0.08174	0.00869481	5.49653e-21
Phosphatidylc	H01A	ANTERIOR PITUITARY LOBE HORMONES AND ANALOGUES	Model1	26/117944	-0.185435	0.0673647	0.00591153
Phosphatidylc	H01B	POSTERIOR PITUITARY LOBE HORMONES	Model1	35/117935	-0.0386294	0.0580648	0.505873
Phosphatidylc	H01C	HYPOTHALAMIC HORMONES	Model1	10/117960	-0.0313206	0.108618	0.773075
Phosphatidylc	H02A	CORTICOSTEROIDS FOR SYSTEMIC USE, PLAIN	Model1	1351/116619	0.00491409	0.00940328	0.601259
Phosphatidylc	H03A	THYROID PREPARATIONS	Model1	6544/111426	-0.0494727	0.00442445	5.18502e-29
Phosphatidylc	H03B	ANTITHYROID PREPARATIONS	Model1	92/117878	-0.0091557	0.0358256	0.798289
Phosphatidylc	H04A	GLYCOGENOLYTIC HORMONES	Model1	1/117969	-0.243147	0.343468	0.478998
Phosphatidylc	H05B	ANTI-PARATHYROID AGENTS	Model1	1/117969	-0.461069	0.343467	0.17947
Phosphatidylc	J01A	TETRACYCLINES	Model1	644/117326	-0.0113045	0.0135744	0.404972
Phosphatidylc	J01C	BETA-LACTAM ANTIBACTERIALS, PENICILLINS	Model1	333/117637	-0.0662254	0.0188485	0.000442302
Phosphatidylc	J01D	OTHER BETA-LACTAM ANTIBACTERIALS	Model1	105/117865	-0.146716	0.0335426	1.22094e-05
Phosphatidylc	J01E	SULFONAMIDES AND TRIMETHOPRIM	Model1	149/117821	-0.128001	0.0281557	5.4679e-06
Phosphatidylc	J01F	MACROLIDES, LINCOSAMIDES AND STREPTOGRAMINS	Model1	159/117811	-0.0423352	0.0272575	0.120388
Phosphatidylc	J01X	OTHER ANTIBACTERIALS	Model1	136/117834	-0.0814532	0.029472	0.00571511
Phosphatidylc	J02A	ANTIMYCOTICS FOR SYSTEMIC USE	Model1	51/117919	0.0343412	0.0481089	0.475339
Phosphatidylc	J04A	DRUGS FOR TREATMENT OF TUBERCULOSIS	Model1	3/117967	-0.0986686	0.198311	0.618806
Phosphatidylc	J05A	DIRECT ACTING ANTIVIRALS	Model1	229/117741	-0.00196736	0.0227404	0.931058
Phosphatidylc	J07B	VIRAL VACCINES	Model1	49/117921	-0.0816194	0.0490874	0.0963675
Phosphatidylc	L01A	ALKYLATING AGENTS	Model1	15/117955	-0.154352	0.0886924	0.081807
Phosphatidylc	L01B	ANTIMETABOLITES	Model1	674/117296	-0.0664764	0.0132738	5.50524e-07
Phosphatidylc	L01X	OTHER ANTINEOPLASTIC AGENTS	Model1	171/117799	-0.0699915	0.0262894	0.00776095
Phosphatidylc	L02A	HORMONES AND RELATED AGENTS	Model1	134/117836	0.0227591	0.0296916	0.44337
Phosphatidylc	L02B	HORMONE ANTAGONISTS AND RELATED AGENTS	Model1	829/117141	0.0732674	0.0120018	1.03301e-09
Phosphatidylc	L03A	IMMUNOSTIMULANTS	Model1	31/117939	-0.103851	0.0617088	0.0923947
Phosphatidylc	L04A	IMMUNOSUPPRESSANTS	Model1	1067/116903	-0.0674903	0.0105649	1.68503e-10
Phosphatidylc	M01A	ANTIINFLAMMATORY AND ANTIRHEUMATIC PRODUCTS, NON-STEROIDS	Model1	25343/92627	0.0174253	0.00245246	1.20781e-12
Phosphatidylc	M01C	SPECIFIC ANTIRHEUMATIC AGENTS	Model1	9/117961	-0.115412	0.114491	0.313434
Phosphatidylc	M02A	TOPICAL PRODUCTS FOR JOINT AND MUSCULAR PAIN	Model1	17620/100350	0.0136903	0.00282499	1.26058e-06
Phosphatidylc	M03B	MUSCLE RELAXANTS, CENTRALLY ACTING AGENTS	Model1	172/117798	-0.0791968	0.026208	0.00251286
Phosphatidylc	M03C	MUSCLE RELAXANTS, DIRECTLY ACTING AGENTS	Model1	2/117968	-0.0109177	0.242887	0.964147
Phosphatidylc	M04A	ANTIGOUT PREPARATIONS	Model1	1424/116546	-0.00802076	0.00921659	0.384164
Phosphatidylc	M05B	DRUGS AFFECTING BONE STRUCTURE AND MINERALIZATION	Model1	2055/115915	0.0186353	0.00770178	0.015539
Phosphatidylc	N02A	OPIOIDS	Model1	6255/111715	-0.0326883	0.00448622	3.20352e-13
Phosphatidylc	N02B	OTHER ANALGESICS AND ANTIPYRETICS	Model1	35150/82820	-0.0727294	0.00220236	4.60727e-238
Phosphatidylc	N02C	ANTIMIGRAINE PREPARATIONS	Model1	1380/116590	-0.0199833	0.00932708	0.0321551
Phosphatidylc	N03A	ANTIEPILEPTICS	Model1	2071/115899	0.000680299	0.00761733	0.928836
Phosphatidylc	N04A	ANTICHOLINERGIC AGENTS	Model1	74/117896	-0.050937	0.0399477	0.202279
Phosphatidylc	N04B	DOPAMINERGIC AGENTS	Model1	281/117689	-0.0980705	0.0205187	1.75894e-06
Phosphatidylc	N05A	ANTIPSYCHOTICS	Model1	926/117044	-0.026187	0.0113334	0.0208567
Phosphatidylc	N05B	ANXIOLYTICS	Model1	492/117478	-0.0198262	0.0155207	0.201464
Phosphatidylc	N05C	HYPNOTICS AND SEDATIVES	Model1	848/117122	-0.0174381	0.0118471	0.141044
Phosphatidylc	N06A	ANTIDEPRESSANTS	Model1	8790/109180	-0.00118905	0.00382677	0.756014
Phosphatidylc	N06B	PSYCHOSTIMULANTS, AGENTS USED FOR ADHD AND NOOTROPICS	Model1	23/117947	-0.0726033	0.0716307	0.310786
Phosphatidylc	N06C	PSYCHOLEPTICS AND PSYCHOANALEPTICS IN COMBINATION	Model1	27/117943	-0.0576236	0.0661177	0.383466
Phosphatidylc	N06D	ANTI-DEMENTIA DRUGS	Model1	649/117321	0.0222584	0.0135432	0.100279
Phosphatidylc	N07A	PARASYMPATHOMIMETICS	Model1	45/117925	0.0197278	0.0512126	0.70008
Phosphatidylc	N07B	DRUGS USED IN ADDICTIVE DISORDERS	Model1	181/117789	-0.0103389	0.0255507	0.68574
Phosphatidylc	N07C	ANTIVERTIGO PREPARATIONS	Model1	437/117533	-0.04449	0.016471	0.0069119
Phosphatidylc	P01A	AGENTS AGAINST AMOEBIASIS AND OTHER PROTOZOAL DISEASES	Model1	55/117915	-0.102798	0.0463228	0.0264778
Phosphatidylc	P01B	ANTIMALARIALS	Model1	1056/116914	-0.0961804	0.0106304	1.48179e-19
Phosphatidylc	R01A	DECONGESTANTS AND OTHER NASAL PREPARATIONS FOR TOPICAL USE	Model1	5806/112164	-0.00745772	0.00462888	0.107155
Phosphatidylc	R01B	NASAL DECONGESTANTS FOR SYSTEMIC USE	Model1	50/117920	0.0337878	0.0485865	0.486796
Phosphatidylc	R03A	ADRENERGICS, INHALANTS	Model1	7767/110203	-0.00554097	0.00403511	0.169696
Phosphatidylc	R03B	OTHER DRUGS FOR OBSTRUCTIVE AIRWAY DISEASES, INHALANTS	Model1	5285/112685	-0.0130352	0.00483892	0.00706469
Phosphatidylc	R03C	ADRENERGICS FOR SYSTEMIC USE	Model1	5154/112816	-0.00778236	0.00489559	0.111912
Phosphatidylc	R03D	OTHER SYSTEMIC DRUGS FOR OBSTRUCTIVE AIRWAY DISEASES	Model1	419/117551	-0.00206226	0.0168158	0.902394
Phosphatidylc	R05C	EXPECTORANTS, EXCL. COMBINATIONS WITH COUGH SUPPRESSANTS	Model1	115/117855	-0.0192106	0.0320527	0.548945
Phosphatidylc	R05D	COUGH SUPPRESSANTS, EXCL. COMBINATIONS WITH EXPECTORANTS	Model1	590/117380	-0.000490818	0.0142077	0.972442
Phosphatidylc	R06A	ANTIHISTAMINES FOR SYSTEMIC USE	Model1	3817/114153	-0.00655747	0.00565676	0.246365
Phosphatidylc	S01A	ANTIINFECTIVES	Model1	786/117184	-0.0190819	0.0122953	0.120671
Phosphatidylc	S01B	ANTIINFLAMMATORY AGENTS	Model1	4011/113959	0.0194093	0.00552487	0.000443099
Phosphatidylc	S01C	ANTIINFLAMMATORY AGENTS AND ANTIINFECTIVES IN COMBINATION	Model1	1203/116767	-0.000154048	0.00995838	0.987658
Phosphatidylc	S01E	ANTIGLAUCOMA PREPARATIONS AND MIOTICS	Model1	1390/116580	-0.012592	0.00928735	0.175159
Phosphatidylc	S01F	MYDRIATICS AND CYCLOPLEGICS	Model1	24/117946	0.0443003	0.0701203	0.527535
Phosphatidylc	S01G	DECONGESTANTS AND ANTIALLERGICS	Model1	372/117598	-0.0111463	0.0178414	0.532141
Phosphatidylc	S01K	SURGICAL AIDS	Model1	244/117726	-0.0690864	0.0220295	0.00171263
Phosphatidylc	S01X	OTHER OPHTHALMOLOGICALS	Model1	1116/116854	-0.0321904	0.0103492	0.00186864
Phosphatidylc	S02A	ANTIINFECTIVES	Model1	112/117858	-0.0106548	0.032471	0.742811
Phosphatidylc	S02B	CORTICOSTEROIDS	Model1	1267/116703	-0.00154176	0.00970625	0.873793
Phosphatidylc	S02C	CORTICOSTEROIDS AND ANTIINFECTIVES IN COMBINATION	Model1	74/117896	-0.0228026	0.0399401	0.568056
Phosphatidylc	S03A	ANTIINFECTIVES	Model1	104/117866	-0.0081405	0.0336945	0.809093
Phosphatidylc	S03C	CORTICOSTEROIDS AND ANTIINFECTIVES IN COMBINATION	Model1	5/117965	-0.219833	0.153601	0.152378
Phosphatidylc	V03A	ALL OTHER THERAPEUTIC PRODUCTS	Model1	254/117716	-0.0553659	0.021583	0.0103113
Phosphatidylc	V06D	OTHER NUTRIENTS	Model1	150/117820	-0.00964533	0.0280728	0.73116
Phosphatidylc	A07A	INTESTINAL ANTIINFECTIVES	Model1	23/117947	-0.0451043	0.0716291	0.528897
Phosphatidylc	B05C	IRRIGATING SOLUTIONS	Model1	108/117862	-0.0260787	0.0330728	0.430391
Phosphatidylc	J01G	AMINOGLYCOSIDE ANTIBACTERIALS	Model1	2/117968	-0.217031	0.242859	0.371511
Phosphatidylc	R02A	THROAT PREPARATIONS	Model1	14418/103552	0.011519	0.00308547	0.000189074
Phosphatidylc	S03B	CORTICOSTEROIDS	Model1	953/117017	0.00362175	0.0111784	0.745942
Phosphatidylc	C01C	CARDIAC STIMULANTS EXCL. CARDIAC GLYCOSIDES	Model1	29/117941	0.0494858	0.0637891	0.437885
Phosphatidylc	G02A	OXYTOCICS	Model1	5/117965	-0.223802	0.15365	0.145237
Phosphatidylc	V04C	OTHER DIAGNOSTIC AGENTS	Model1	36/117934	-0.0671329	0.0572596	0.241026
Phosphatidylc	D02B	PROTECTIVES AGAINST UV-RADIATION	Model1	11/117959	-0.130542	0.103577	0.207551
Phosphatidylc	D03A	CICATRIZANTS	Model1	6/117964	-0.102659	0.140238	0.464148
Phosphatidylc	D03B	ENZYMES	Model1	23/117947	-0.0917472	0.0716505	0.200378
Phosphatidylc	M09A	OTHER DRUGS FOR DISORDERS OF THE MUSCULO-SKELETAL SYSTEM	Model1	23/117947	-0.0917472	0.0716505	0.200378
Phosphatidylc	J01B	AMPHENICOLS	Model1	4/117966	-0.0571951	0.171734	0.739102
Phosphatidylc	D10B	ANTI-ACNE PREPARATIONS FOR SYSTEMIC USE	Model1	1/117969	-0.331174	0.343464	0.334939
Phosphatidylc	J04B	DRUGS FOR TREATMENT OF LEPRA	Model1	13/117957	-0.280231	0.0952619	0.00326494
Phosphatidylc	J01M	QUINOLONE ANTIBACTERIALS	Model1	61/117909	0.00734543	0.0439864	0.867376
Phosphatidylc	N01A	ANESTHETICS, GENERAL	Model1	40/117930	-0.0970798	0.0543142	0.0738795
Phosphatidylc	P03A	ECTOPARASITICIDES, INCL. SCABICIDES	Model1	11/117959	-0.167303	0.103575	0.106251
Sphingomyelins	A01A	STOMATOLOGICAL PREPARATIONS	Model1	17009/100961	-0.0368877	0.000546679	0
Sphingomyelins	A02A	ANTACIDS	Model1	255/117715	-0.0218083	0.00408818	9.5998e-08
Sphingomyelins	A02B	DRUGS FOR PEPTIC ULCER AND GASTRO-OESOPHAGEAL REFLUX DISEASE (GORD)	Model1	13964/104006	-0.0158531	0.000592433	2.85259e-157
Sphingomyelins	A03A	Drugs for functional gastrointestinal disorders	Model1	1030/116940	-0.0122475	0.00204239	2.01982e-09
Sphingomyelins	A03B	BELLADONNA AND DERIVATIVES, PLAIN	Model1	139/117831	-0.0160185	0.0055337	0.00379564
Sphingomyelins	A03C	ANTISPASMODICS IN COMBINATION WITH PSYCHOLEPTICS	Model1	12/117958	-0.0351703	0.0188206	0.0616651
Sphingomyelins	A03F	PROPULSIVES	Model1	381/117589	-0.0108834	0.00334584	0.00114303
Sphingomyelins	A04A	ANTIEMETICS AND ANTINAUSEANTS	Model1	26/117944	-0.0217235	0.0127869	0.0893436
Sphingomyelins	A05A	BILE THERAPY	Model1	65/117905	-0.00213829	0.00808963	0.79153
Sphingomyelins	A06A	Drugs for constipation	Model1	1999/115971	-0.0143843	0.00147416	1.74552e-22
Sphingomyelins	A07D	ANTIPROPULSIVES	Model1	456/117514	-0.0166857	0.0030596	4.94749e-08
Sphingomyelins	A07E	INTESTINAL ANTIINFLAMMATORY AGENTS	Model1	3907/114063	-0.00196523	0.00106175	0.0641824
Sphingomyelins	A08A	ANTIOBESITY PREPARATIONS, EXCL. DIET PRODUCTS	Model1	303/117667	-0.0476213	0.00374906	6.07931e-37
Sphingomyelins	A09A	DIGESTIVES, INCL. ENZYMES	Model1	74/117896	-0.0186049	0.00758151	0.0141297
Sphingomyelins	A10A	INSULINS AND ANALOGUES	Model1	1275/116695	-0.0553429	0.00183127	7.30024e-200
Sphingomyelins	A10B	BLOOD GLUCOSE LOWERING DRUGS, EXCL. INSULINS	Model1	3838/114132	-0.0702615	0.00106103	0
Sphingomyelins	A11A	MULTIVITAMINS, COMBINATIONS	Model1	1726/116244	-0.000473228	0.00158872	0.765805
Sphingomyelins	A11B	MULTIVITAMINS, PLAIN	Model1	3726/114244	0.0024882	0.00109077	0.0225425
Sphingomyelins	A11C	VITAMIN A AND D, INCL. COMBINATIONS OF THE TWO	Model1	7240/110730	0.00604611	0.00080207	4.80147e-14
Sphingomyelins	A11D	VITAMIN B1, PLAIN AND IN COMBINATION WITH VITAMIN B6 AND B12	Model1	199/117771	0.0010322	0.00462814	0.823515
Sphingomyelins	A11E	VITAMIN B-COMPLEX, INCL. COMBINATIONS	Model1	871/117099	-0.000593896	0.0022202	0.789087
Sphingomyelins	A11G	ASCORBIC ACID (VITAMIN C), INCL. COMBINATIONS	Model1	1905/116065	0.00361403	0.00151059	0.016737
Sphingomyelins	A11H	OTHER PLAIN VITAMIN PREPARATIONS	Model1	614/117356	0.00603699	0.00264246	0.0223377
Sphingomyelins	A11J	OTHER VITAMIN PRODUCTS, COMBINATIONS	Model1	159/117811	-0.00140787	0.00517682	0.785657
Sphingomyelins	A12A	CALCIUM	Model1	4441/113529	0.00383096	0.0010122	0.000153919
Sphingomyelins	A12B	POTASSIUM	Model1	87/117883	-0.0179808	0.0069929	0.0101331
Sphingomyelins	A12C	OTHER MINERAL SUPPLEMENTS	Model1	1297/116673	0.00192892	0.00182441	0.290384
Sphingomyelins	A16A	OTHER ALIMENTARY TRACT AND METABOLISM PRODUCTS	Model1	4/117966	0.00874731	0.0326041	0.788478
Sphingomyelins	B01A	ANTITHROMBOTIC AGENTS	Model1	18006/99964	-0.0394784	0.000535582	0
Sphingomyelins	B02A	ANTIFIBRINOLYTICS	Model1	142/117828	-0.0158082	0.00548138	0.00392742
Sphingomyelins	B02B	VITAMIN K AND OTHER HEMOSTATICS	Model1	45/117925	0.0052909	0.00972084	0.586247
Sphingomyelins	B03A	IRON PREPARATIONS	Model1	1222/116748	-0.0221137	0.00187794	5.43954e-32
Sphingomyelins	B03B	VITAMIN B12 AND FOLIC ACID	Model1	1645/116325	-0.012707	0.00162095	4.57033e-15
Sphingomyelins	B03X	OTHER ANTIANEMIC PREPARATIONS	Model1	29/117941	-0.0572791	0.0121072	2.23693e-06
Sphingomyelins	B05X	I.V. SOLUTION ADDITIVES	Model1	38/117932	-0.0231955	0.0105805	0.0283601
Sphingomyelins	C01A	CARDIAC GLYCOSIDES	Model1	281/117689	-0.0492069	0.00389584	1.51165e-36
Sphingomyelins	C01B	ANTIARRHYTHMICS, CLASS I AND III	Model1	306/117664	-0.0215177	0.00373312	8.23484e-09
Sphingomyelins	C01D	VASODILATORS USED IN CARDIAC DISEASES	Model1	1507/116463	-0.0652539	0.00168914	0
Sphingomyelins	C01E	OTHER CARDIAC PREPARATIONS	Model1	14912/103058	0.000191699	0.000576824	0.739637
Sphingomyelins	C02A	ANTIADRENERGIC AGENTS, CENTRALLY ACTING	Model1	268/117702	-0.0207479	0.00398816	1.97094e-07
Sphingomyelins	C02C	ANTIADRENERGIC AGENTS, PERIPHERALLY ACTING	Model1	1501/116469	-0.0377736	0.00169716	1.62737e-109
Sphingomyelins	C02D	ARTERIOLAR SMOOTH MUSCLE, AGENTS ACTING ON	Model1	23/117947	-0.0152666	0.0135952	0.261465
Sphingomyelins	C03A	LOW-CEILING DIURETICS, THIAZIDES	Model1	7181/110789	-0.0182804	0.000802921	1.7079e-114
Sphingomyelins	C03B	LOW-CEILING DIURETICS, EXCL. THIAZIDES	Model1	410/117560	-0.0288878	0.0032287	3.69756e-19
Sphingomyelins	C03C	HIGH-CEILING DIURETICS	Model1	1255/116715	-0.0425162	0.00185207	2.31215e-116
Sphingomyelins	C03D	POTASSIUM-SPARING AGENTS	Model1	277/117693	-0.0420095	0.00392161	9.16884e-27
Sphingomyelins	C03E	DIURETICS AND POTASSIUM-SPARING AGENTS IN COMBINATION	Model1	243/117727	-0.0227856	0.00419026	5.40648e-08
Sphingomyelins	C04A	PERIPHERAL VASODILATORS	Model1	42/117928	-0.00087539	0.0100623	0.930674
Sphingomyelins	C05A	AGENTS FOR TREATMENT OF HEMORRHOIDS AND ANAL FISSURES FOR TOPICAL USE	Model1	2261/115709	-0.0271835	0.00138601	1.64902e-85
Sphingomyelins	C05B	ANTIVARICOSE THERAPY	Model1	11/117959	-0.0214588	0.0196569	0.274981
Sphingomyelins	C05C	CAPILLARY STABILIZING AGENTS	Model1	10/117960	-0.000847853	0.0206183	0.967199
Sphingomyelins	C07A	BETA BLOCKING AGENTS	Model1	8017/109953	-0.0438614	0.000754006	0
Sphingomyelins	C07B	BETA BLOCKING AGENTS AND THIAZIDES	Model1	115/117855	-0.0372645	0.00608337	9.06028e-10
Sphingomyelins	C07C	BETA BLOCKING AGENTS AND OTHER DIURETICS	Model1	216/117754	-0.0239014	0.0044421	7.43534e-08
Sphingomyelins	C07D	BETA BLOCKING AGENTS, THIAZIDES AND OTHER DIURETICS	Model1	2/117968	-0.0479238	0.0460962	0.298506
Sphingomyelins	C07F	BETA BLOCKING AGENTS AND OTHER ANTIHYPERTENSIVES	Model1	9/117961	-0.051602	0.0217328	0.0175799
Sphingomyelins	C08C	SELECTIVE CALCIUM CHANNEL BLOCKERS WITH MAINLY VASCULAR EFFECTS	Model1	7625/110345	-0.0244529	0.000782113	1.0453e-213
Sphingomyelins	C08D	SELECTIVE CALCIUM CHANNEL BLOCKERS WITH DIRECT CARDIAC EFFECTS	Model1	1047/116923	-0.0377233	0.00202655	3.16084e-77
Sphingomyelins	C08G	CALCIUM CHANNEL BLOCKERS AND DIURETICS	Model1	13/117957	-0.0633291	0.0180817	0.000461264
Sphingomyelins	C09A	ACE INHIBITORS, PLAIN	Model1	11517/106453	-0.0342121	0.000643975	0
Sphingomyelins	C09B	ACE INHIBITORS, COMBINATIONS	Model1	173/117797	-0.0172956	0.00496183	0.000490968
Sphingomyelins	C09C	ANGIOTENSIN II ANTAGONISTS, PLAIN	Model1	4788/113182	-0.0305541	0.000966015	1.2213e-218
Sphingomyelins	C09D	ANGIOTENSIN II ANTAGONISTS, COMBINATIONS	Model1	219/117751	-0.03053	0.00441049	4.47189e-12
Sphingomyelins	C10A	LIPID MODIFYING AGENTS, PLAIN	Model1	23825/94145	-0.0490761	0.000474516	0
Sphingomyelins	D01A	ANTIFUNGALS FOR TOPICAL USE	Model1	560/117410	-0.00544675	0.00276241	0.0486418
Sphingomyelins	D01B	ANTIFUNGALS FOR SYSTEMIC USE	Model1	234/117736	0.00327603	0.00426644	0.442572
Sphingomyelins	D02A	EMOLLIENTS AND PROTECTIVES	Model1	689/117281	-0.0211036	0.00249171	2.49149e-17
Sphingomyelins	D04A	ANTIPRURITICS, INCL. ANTIHISTAMINES, ANESTHETICS, ETC.	Model1	41/117929	-0.00787462	0.0101839	0.439382
Sphingomyelins	D05A	ANTIPSORIATICS FOR TOPICAL USE	Model1	444/117526	-0.0124921	0.00310009	5.59038e-05
Sphingomyelins	D05B	ANTIPSORIATICS FOR SYSTEMIC USE	Model1	20/117950	-0.0186443	0.0145779	0.20092
Sphingomyelins	D06A	ANTIBIOTICS FOR TOPICAL USE	Model1	420/117550	-0.00578609	0.00318744	0.0694839
Sphingomyelins	D06B	CHEMOTHERAPEUTICS FOR TOPICAL USE	Model1	235/117735	-0.000982415	0.00425765	0.817516
Sphingomyelins	D07A	CORTICOSTEROIDS, PLAIN	Model1	4465/113505	-0.00280581	0.000995781	0.00483768
Sphingomyelins	D07C	CORTICOSTEROIDS, COMBINATIONS WITH ANTIBIOTICS	Model1	152/117818	-0.00800396	0.00529178	0.130403
Sphingomyelins	D07X	CORTICOSTEROIDS, OTHER COMBINATIONS	Model1	1545/116425	-0.00291977	0.00167046	0.0804879
Sphingomyelins	D08A	ANTISEPTICS AND DISINFECTANTS	Model1	40/117930	-0.014787	0.0103104	0.151522
Sphingomyelins	D09A	MEDICATED DRESSINGS	Model1	26/117944	-0.0175992	0.0127874	0.168734
Sphingomyelins	D10A	ANTI-ACNE PREPARATIONS FOR TOPICAL USE	Model1	274/117696	-0.00374309	0.0039429	0.342457
Sphingomyelins	D11A	OTHER DERMATOLOGICAL PREPARATIONS	Model1	5389/112581	-0.000610266	0.000913533	0.504117
Sphingomyelins	G01A	ANTIINFECTIVES AND ANTISEPTICS, EXCL. COMBINATIONS WITH CORTICOSTEROIDS	Model1	800/117170	-0.00419901	0.00231407	0.0695953
Sphingomyelins	G02B	CONTRACEPTIVES FOR TOPICAL USE	Model1	343/117627	-0.0278297	0.003536	3.5647e-15
Sphingomyelins	G02C	OTHER GYNECOLOGICALS	Model1	15060/102910	1.11061e-07	0.000574422	0.999846
Sphingomyelins	G03A	HORMONAL CONTRACEPTIVES FOR SYSTEMIC USE	Model1	1243/116727	-0.0174075	0.00188569	2.71462e-20
Sphingomyelins	G03B	ANDROGENS	Model1	158/117812	-0.0210751	0.00519182	4.92536e-05
Sphingomyelins	G03C	ESTROGENS	Model1	2709/115261	0.010817	0.00128007	2.93693e-17
Sphingomyelins	G03D	PROGESTOGENS	Model1	365/117605	-0.0272938	0.00342497	1.61286e-15
Sphingomyelins	G03F	PROGESTOGENS AND ESTROGENS IN COMBINATION	Model1	1578/116392	0.00368024	0.00166225	0.0268302
Sphingomyelins	G03G	GONADOTROPINS AND OTHER OVULATION STIMULANTS	Model1	4/117966	-0.025913	0.0325963	0.426633
Sphingomyelins	G03H	ANTIANDROGENS	Model1	32/117938	0.0152002	0.0115289	0.187359
Sphingomyelins	G03X	OTHER SEX HORMONES AND MODULATORS OF THE GENITAL SYSTEM	Model1	120/117850	0.00700145	0.00595833	0.23997
Sphingomyelins	G04B	Urologicals	Model1	1739/116231	-0.0201462	0.00157733	2.47726e-37
Sphingomyelins	G04C	DRUGS USED IN BENIGN PROSTATIC HYPERTROPHY	Model1	1622/116348	-0.0176509	0.00165016	1.08771e-26
Sphingomyelins	H01A	ANTERIOR PITUITARY LOBE HORMONES AND ANALOGUES	Model1	26/117944	-0.0546722	0.0127858	1.9041e-05
Sphingomyelins	H01B	POSTERIOR PITUITARY LOBE HORMONES	Model1	35/117935	-0.0148879	0.0110211	0.176745
Sphingomyelins	H01C	HYPOTHALAMIC HORMONES	Model1	10/117960	-0.00942944	0.0206166	0.647405
Sphingomyelins	H02A	CORTICOSTEROIDS FOR SYSTEMIC USE, PLAIN	Model1	1351/116619	0.000974607	0.00178482	0.585029
Sphingomyelins	H03A	THYROID PREPARATIONS	Model1	6544/111426	-0.011362	0.000839588	1.07616e-41
Sphingomyelins	H03B	ANTITHYROID PREPARATIONS	Model1	92/117878	0.000174236	0.00679997	0.979558
Sphingomyelins	H04A	GLYCOGENOLYTIC HORMONES	Model1	1/117969	-0.0642535	0.0651928	0.324336
Sphingomyelins	H05B	ANTI-PARATHYROID AGENTS	Model1	1/117969	-0.102005	0.0651925	0.117663
Sphingomyelins	J01A	TETRACYCLINES	Model1	644/117326	-0.00508411	0.00257649	0.0484674
Sphingomyelins	J01C	BETA-LACTAM ANTIBACTERIALS, PENICILLINS	Model1	333/117637	-0.0114631	0.00357762	0.00135514
Sphingomyelins	J01D	OTHER BETA-LACTAM ANTIBACTERIALS	Model1	105/117865	-0.0211922	0.00636687	0.000873388
Sphingomyelins	J01E	SULFONAMIDES AND TRIMETHOPRIM	Model1	149/117821	-0.0163648	0.00534443	0.00219894
Sphingomyelins	J01F	MACROLIDES, LINCOSAMIDES AND STREPTOGRAMINS	Model1	159/117811	-0.00459349	0.00517372	0.374623
Sphingomyelins	J01X	OTHER ANTIBACTERIALS	Model1	136/117834	-0.0146005	0.00559404	0.00905517
Sphingomyelins	J02A	ANTIMYCOTICS FOR SYSTEMIC USE	Model1	51/117919	0.00793076	0.00913143	0.385116
Sphingomyelins	J04A	DRUGS FOR TREATMENT OF TUBERCULOSIS	Model1	3/117967	-0.0170066	0.037641	0.651406
Sphingomyelins	J05A	DIRECT ACTING ANTIVIRALS	Model1	229/117741	-0.00529929	0.00431628	0.219546
Sphingomyelins	J07B	VIRAL VACCINES	Model1	49/117921	-0.0204604	0.00931708	0.0280934
Sphingomyelins	L01A	ALKYLATING AGENTS	Model1	15/117955	-0.026438	0.0168345	0.11631
Sphingomyelins	L01B	ANTIMETABOLITES	Model1	674/117296	-0.0092559	0.00251959	0.000239292
Sphingomyelins	L01X	OTHER ANTINEOPLASTIC AGENTS	Model1	171/117799	-0.0212398	0.0049897	2.07607e-05
Sphingomyelins	L02A	HORMONES AND RELATED AGENTS	Model1	134/117836	-0.00268468	0.00563571	0.633812
Sphingomyelins	L02B	HORMONE ANTAGONISTS AND RELATED AGENTS	Model1	829/117141	0.000628021	0.00227839	0.782823
Sphingomyelins	L03A	IMMUNOSTIMULANTS	Model1	31/117939	-0.0149908	0.0117129	0.200598
Sphingomyelins	L04A	IMMUNOSUPPRESSANTS	Model1	1067/116903	-0.00976029	0.00200544	1.13507e-06
Sphingomyelins	M01A	ANTIINFLAMMATORY AND ANTIRHEUMATIC PRODUCTS, NON-STEROIDS	Model1	25343/92627	0.00110891	0.000465585	0.0172318
Sphingomyelins	M01C	SPECIFIC ANTIRHEUMATIC AGENTS	Model1	9/117961	-0.0208334	0.0217313	0.337721
Sphingomyelins	M02A	TOPICAL PRODUCTS FOR JOINT AND MUSCULAR PAIN	Model1	17620/100350	-0.000363544	0.000536258	0.497819
Sphingomyelins	M03B	MUSCLE RELAXANTS, CENTRALLY ACTING AGENTS	Model1	172/117798	-0.00933519	0.0049746	0.0605795
Sphingomyelins	M03C	MUSCLE RELAXANTS, DIRECTLY ACTING AGENTS	Model1	2/117968	-0.0332674	0.0461017	0.470536
Sphingomyelins	M04A	ANTIGOUT PREPARATIONS	Model1	1424/116546	-0.0230506	0.0017481	1.12531e-39
Sphingomyelins	M05B	DRUGS AFFECTING BONE STRUCTURE AND MINERALIZATION	Model1	2055/115915	0.00652006	0.00146177	8.18891e-06
Sphingomyelins	N02A	OPIOIDS	Model1	6255/111715	-0.0157047	0.000850481	4.99835e-76
Sphingomyelins	N02B	OTHER ANALGESICS AND ANTIPYRETICS	Model1	35150/82820	-0.0207764	0.000415572	0
Sphingomyelins	N02C	ANTIMIGRAINE PREPARATIONS	Model1	1380/116590	-0.00570714	0.00177031	0.00126532
Sphingomyelins	N03A	ANTIEPILEPTICS	Model1	2071/115899	-0.00400908	0.00144578	0.005556
Sphingomyelins	N04A	ANTICHOLINERGIC AGENTS	Model1	74/117896	-0.00253881	0.00758243	0.737755
Sphingomyelins	N04B	DOPAMINERGIC AGENTS	Model1	281/117689	-0.0174235	0.00389466	7.69567e-06
Sphingomyelins	N05A	ANTIPSYCHOTICS	Model1	926/117044	-0.00802807	0.00215109	0.000189986
Sphingomyelins	N05B	ANXIOLYTICS	Model1	492/117478	-0.0118526	0.00294577	5.7355e-05
Sphingomyelins	N05C	HYPNOTICS AND SEDATIVES	Model1	848/117122	-0.00945673	0.00224853	2.60418e-05
Sphingomyelins	N06A	ANTIDEPRESSANTS	Model1	8790/109180	-0.00698742	0.000726065	6.47072e-22
Sphingomyelins	N06B	PSYCHOSTIMULANTS, AGENTS USED FOR ADHD AND NOOTROPICS	Model1	23/117947	-0.00898819	0.0135961	0.508558
Sphingomyelins	N06C	PSYCHOLEPTICS AND PSYCHOANALEPTICS IN COMBINATION	Model1	27/117943	-0.00942941	0.0125497	0.452433
Sphingomyelins	N06D	ANTI-DEMENTIA DRUGS	Model1	649/117321	0.0036423	0.00257061	0.156514
Sphingomyelins	N07A	PARASYMPATHOMIMETICS	Model1	45/117925	-0.000930721	0.00972056	0.923721
Sphingomyelins	N07B	DRUGS USED IN ADDICTIVE DISORDERS	Model1	181/117789	-0.00937625	0.00484964	0.0531903
Sphingomyelins	N07C	ANTIVERTIGO PREPARATIONS	Model1	437/117533	-0.014309	0.00312615	4.71756e-06
Sphingomyelins	P01A	AGENTS AGAINST AMOEBIASIS AND OTHER PROTOZOAL DISEASES	Model1	55/117915	-0.010269	0.00879256	0.242843
Sphingomyelins	P01B	ANTIMALARIALS	Model1	1056/116914	-0.0253187	0.00201708	4.08043e-36
Sphingomyelins	R01A	DECONGESTANTS AND OTHER NASAL PREPARATIONS FOR TOPICAL USE	Model1	5806/112164	-0.00200633	0.000878588	0.0223978
Sphingomyelins	R01B	NASAL DECONGESTANTS FOR SYSTEMIC USE	Model1	50/117920	0.00742443	0.0092221	0.420781
Sphingomyelins	R03A	ADRENERGICS, INHALANTS	Model1	7767/110203	-0.00211934	0.000765876	0.00565464
Sphingomyelins	R03B	OTHER DRUGS FOR OBSTRUCTIVE AIRWAY DISEASES, INHALANTS	Model1	5285/112685	-0.00311653	0.000918447	0.000690898
Sphingomyelins	R03C	ADRENERGICS FOR SYSTEMIC USE	Model1	5154/112816	-0.00269258	0.000929198	0.00375919
Sphingomyelins	R03D	OTHER SYSTEMIC DRUGS FOR OBSTRUCTIVE AIRWAY DISEASES	Model1	419/117551	-0.00327976	0.00319176	0.304154
Sphingomyelins	R05C	EXPECTORANTS, EXCL. COMBINATIONS WITH COUGH SUPPRESSANTS	Model1	115/117855	0.00438021	0.00608384	0.471543
Sphingomyelins	R05D	COUGH SUPPRESSANTS, EXCL. COMBINATIONS WITH EXPECTORANTS	Model1	590/117380	-0.00880856	0.00269661	0.00108905
Sphingomyelins	R06A	ANTIHISTAMINES FOR SYSTEMIC USE	Model1	3817/114153	-0.004767	0.00107361	8.99766e-06
Sphingomyelins	S01A	ANTIINFECTIVES	Model1	786/117184	-0.00387481	0.00233374	0.0968479
Sphingomyelins	S01B	ANTIINFLAMMATORY AGENTS	Model1	4011/113959	-0.000212137	0.00104872	0.839697
Sphingomyelins	S01C	ANTIINFLAMMATORY AGENTS AND ANTIINFECTIVES IN COMBINATION	Model1	1203/116767	-0.000493284	0.00189018	0.794114
Sphingomyelins	S01E	ANTIGLAUCOMA PREPARATIONS AND MIOTICS	Model1	1390/116580	-0.00423136	0.00176278	0.0163793
Sphingomyelins	S01F	MYDRIATICS AND CYCLOPLEGICS	Model1	24/117946	-0.0149586	0.0133093	0.261049
Sphingomyelins	S01G	DECONGESTANTS AND ANTIALLERGICS	Model1	372/117598	-0.00848742	0.00338636	0.0121995
Sphingomyelins	S01K	SURGICAL AIDS	Model1	244/117726	-0.017439	0.00418124	3.03788e-05
Sphingomyelins	S01X	OTHER OPHTHALMOLOGICALS	Model1	1116/116854	-0.00678147	0.00196434	0.00055606
Sphingomyelins	S02A	ANTIINFECTIVES	Model1	112/117858	-0.00172733	0.00616325	0.779276
Sphingomyelins	S02B	CORTICOSTEROIDS	Model1	1267/116703	-0.000456461	0.00184232	0.804317
Sphingomyelins	S02C	CORTICOSTEROIDS AND ANTIINFECTIVES IN COMBINATION	Model1	74/117896	-0.00937401	0.00758091	0.216265
Sphingomyelins	S03A	ANTIINFECTIVES	Model1	104/117866	-0.000493625	0.00639548	0.938478
Sphingomyelins	S03C	CORTICOSTEROIDS AND ANTIINFECTIVES IN COMBINATION	Model1	5/117965	-0.0250792	0.0291548	0.389677
Sphingomyelins	V03A	ALL OTHER THERAPEUTIC PRODUCTS	Model1	254/117716	-0.0212822	0.00409627	2.0449e-07
Sphingomyelins	V06D	OTHER NUTRIENTS	Model1	150/117820	-0.000442046	0.00532843	0.933884
Sphingomyelins	A07A	INTESTINAL ANTIINFECTIVES	Model1	23/117947	-0.00714562	0.0135958	0.599183
Sphingomyelins	B05C	IRRIGATING SOLUTIONS	Model1	108/117862	-0.00706634	0.00627745	0.260308
Sphingomyelins	J01G	AMINOGLYCOSIDE ANTIBACTERIALS	Model1	2/117968	-0.0163627	0.0460967	0.722617
Sphingomyelins	R02A	THROAT PREPARATIONS	Model1	14418/103552	0.000455047	0.000585678	0.437186
Sphingomyelins	S03B	CORTICOSTEROIDS	Model1	953/117017	0.00182394	0.00212174	0.389987
Sphingomyelins	C01C	CARDIAC STIMULANTS EXCL. CARDIAC GLYCOSIDES	Model1	29/117941	0.00506307	0.0121077	0.675824
Sphingomyelins	G02A	OXYTOCICS	Model1	5/117965	-0.0265893	0.0291641	0.361921
Sphingomyelins	V04C	OTHER DIAGNOSTIC AGENTS	Model1	36/117934	-0.0126004	0.0108683	0.246309
Sphingomyelins	D02B	PROTECTIVES AGAINST UV-RADIATION	Model1	11/117959	-0.0270366	0.0196597	0.169062
Sphingomyelins	D03A	CICATRIZANTS	Model1	6/117964	-0.00881239	0.0266184	0.740596
Sphingomyelins	D03B	ENZYMES	Model1	23/117947	-0.0172043	0.0135998	0.205859
Sphingomyelins	M09A	OTHER DRUGS FOR DISORDERS OF THE MUSCULO-SKELETAL SYSTEM	Model1	23/117947	-0.0172043	0.0135998	0.205859
Sphingomyelins	J01B	AMPHENICOLS	Model1	4/117966	-0.0111792	0.0325965	0.731631
Sphingomyelins	D10B	ANTI-ACNE PREPARATIONS FOR SYSTEMIC USE	Model1	1/117969	-0.0873042	0.0651918	0.180512
Sphingomyelins	J04B	DRUGS FOR TREATMENT OF LEPRA	Model1	13/117957	-0.0464082	0.0180816	0.0102715
Sphingomyelins	J01M	QUINOLONE ANTIBACTERIALS	Model1	61/117909	-0.00114318	0.00834897	0.89109
Sphingomyelins	N01A	ANESTHETICS, GENERAL	Model1	40/117930	-0.0301821	0.010309	0.00341501
Sphingomyelins	P03A	ECTOPARASITICIDES, INCL. SCABICIDES	Model1	11/117959	-0.019582	0.0196594	0.319223
ApoB	A01A	STOMATOLOGICAL PREPARATIONS	Model1	17021/101056	-0.120422	0.00164337	0
ApoB	A02A	ANTACIDS	Model1	256/117821	-0.0356292	0.0123118	0.00380562
ApoB	A02B	DRUGS FOR PEPTIC ULCER AND GASTRO-OESOPHAGEAL REFLUX DISEASE (GORD)	Model1	13978/104099	-0.0211975	0.00179095	2.65496e-32
ApoB	A03A	Drugs for functional gastrointestinal disorders	Model1	1031/117046	-0.00445932	0.00616026	0.469138
ApoB	A03B	BELLADONNA AND DERIVATIVES, PLAIN	Model1	139/117938	-0.0224632	0.0166968	0.178512
ApoB	A03C	ANTISPASMODICS IN COMBINATION WITH PSYCHOLEPTICS	Model1	12/118065	-0.0382319	0.0567864	0.500784
ApoB	A03F	PROPULSIVES	Model1	384/117693	-0.016249	0.0100562	0.106135
ApoB	A04A	ANTIEMETICS AND ANTINAUSEANTS	Model1	26/118051	-0.0714344	0.0385806	0.0640913
ApoB	A05A	BILE THERAPY	Model1	65/118012	-0.020924	0.024408	0.391303
ApoB	A06A	Drugs for constipation	Model1	2000/116077	-0.0338228	0.00444738	2.86767e-14
ApoB	A07D	ANTIPROPULSIVES	Model1	456/117621	-0.0578978	0.00923105	3.57513e-10
ApoB	A07E	INTESTINAL ANTIINFLAMMATORY AGENTS	Model1	3909/114168	-0.0199802	0.00320219	4.40399e-10
ApoB	A08A	ANTIOBESITY PREPARATIONS, EXCL. DIET PRODUCTS	Model1	303/117774	-0.0893965	0.0113164	2.81902e-15
ApoB	A09A	DIGESTIVES, INCL. ENZYMES	Model1	74/118003	-0.0789987	0.0228744	0.000553374
ApoB	A10A	INSULINS AND ANALOGUES	Model1	1275/116802	-0.193178	0.00551806	3.98032e-267
ApoB	A10B	BLOOD GLUCOSE LOWERING DRUGS, EXCL. INSULINS	Model1	3841/114236	-0.189274	0.0032121	0
ApoB	A11A	MULTIVITAMINS, COMBINATIONS	Model1	1726/116351	-0.00796508	0.0047934	0.0965798
ApoB	A11B	MULTIVITAMINS, PLAIN	Model1	3729/114348	-0.00271749	0.00328986	0.408794
ApoB	A11C	VITAMIN A AND D, INCL. COMBINATIONS OF THE TWO	Model1	7247/110830	0.0112713	0.00241917	3.1787e-06
ApoB	A11D	VITAMIN B1, PLAIN AND IN COMBINATION WITH VITAMIN B6 AND B12	Model1	199/117878	-0.0628554	0.0139628	6.75014e-06
ApoB	A11E	VITAMIN B-COMPLEX, INCL. COMBINATIONS	Model1	871/117206	-0.0285358	0.00669826	2.04419e-05
ApoB	A11G	ASCORBIC ACID (VITAMIN C), INCL. COMBINATIONS	Model1	1906/116171	0.00155819	0.00455662	0.73238
ApoB	A11H	OTHER PLAIN VITAMIN PREPARATIONS	Model1	615/117462	0.000589485	0.00796653	0.941014
ApoB	A11J	OTHER VITAMIN PRODUCTS, COMBINATIONS	Model1	159/117918	-0.0201201	0.0156194	0.197698
ApoB	A12A	CALCIUM	Model1	4447/113630	-0.0123153	0.00305192	5.45761e-05
ApoB	A12B	POTASSIUM	Model1	87/117990	-0.0498332	0.0210991	0.018185
ApoB	A12C	OTHER MINERAL SUPPLEMENTS	Model1	1297/116780	-0.00799031	0.00550456	0.146621
ApoB	A16A	OTHER ALIMENTARY TRACT AND METABOLISM PRODUCTS	Model1	4/118073	-0.0457566	0.0983732	0.641837
ApoB	B01A	ANTITHROMBOTIC AGENTS	Model1	18020/100057	-0.125761	0.00161103	0
ApoB	B02A	ANTIFIBRINOLYTICS	Model1	142/117935	-0.0455484	0.0165385	0.00588647
ApoB	B02B	VITAMIN K AND OTHER HEMOSTATICS	Model1	46/118031	0.0166215	0.0290094	0.566667
ApoB	B03A	IRON PREPARATIONS	Model1	1223/116854	-0.058306	0.00566459	7.75811e-25
ApoB	B03B	VITAMIN B12 AND FOLIC ACID	Model1	1646/116431	-0.0497429	0.00488838	2.60373e-24
ApoB	B03X	OTHER ANTIANEMIC PREPARATIONS	Model1	30/118047	-0.103185	0.0359184	0.0040698
ApoB	B05X	I.V. SOLUTION ADDITIVES	Model1	38/118039	-0.119156	0.0319221	0.000189518
ApoB	C01A	CARDIAC GLYCOSIDES	Model1	282/117795	-0.110776	0.0117371	3.85967e-21
ApoB	C01B	ANTIARRHYTHMICS, CLASS I AND III	Model1	308/117769	-0.0682342	0.0112269	1.22278e-09
ApoB	C01D	VASODILATORS USED IN CARDIAC DISEASES	Model1	1508/116569	-0.194469	0.00509553	9.42595830246664e-317
ApoB	C01E	OTHER CARDIAC PREPARATIONS	Model1	14927/103150	0.0114912	0.00173921	3.93564e-11
ApoB	C02A	ANTIADRENERGIC AGENTS, CENTRALLY ACTING	Model1	268/117809	-0.0354879	0.012034	0.00318903
ApoB	C02C	ANTIADRENERGIC AGENTS, PERIPHERALLY ACTING	Model1	1503/116574	-0.120086	0.00511609	1.49009e-121
ApoB	C02D	ARTERIOLAR SMOOTH MUSCLE, AGENTS ACTING ON	Model1	23/118054	-0.044432	0.0410195	0.278725
ApoB	C03A	LOW-CEILING DIURETICS, THIAZIDES	Model1	7184/110893	-0.0540918	0.00242221	3.08525e-110
ApoB	C03B	LOW-CEILING DIURETICS, EXCL. THIAZIDES	Model1	411/117666	-0.0879803	0.00972965	1.55374e-19
ApoB	C03C	HIGH-CEILING DIURETICS	Model1	1256/116821	-0.104269	0.0055901	1.55991e-77
ApoB	C03D	POTASSIUM-SPARING AGENTS	Model1	278/117799	-0.0885177	0.011814	6.79844e-14
ApoB	C03E	DIURETICS AND POTASSIUM-SPARING AGENTS IN COMBINATION	Model1	243/117834	-0.0371384	0.012644	0.00331206
ApoB	C04A	PERIPHERAL VASODILATORS	Model1	42/118035	-0.0362817	0.0303597	0.232065
ApoB	C05A	AGENTS FOR TREATMENT OF HEMORRHOIDS AND ANAL FISSURES FOR TOPICAL USE	Model1	2264/115813	-0.0981746	0.00417615	6.39186e-122
ApoB	C05B	ANTIVARICOSE THERAPY	Model1	11/118066	-0.021932	0.0593092	0.711539
ApoB	C05C	CAPILLARY STABILIZING AGENTS	Model1	10/118067	0.0048493	0.0622098	0.937867
ApoB	C07A	BETA BLOCKING AGENTS	Model1	8027/110050	-0.0999461	0.00228752	0
ApoB	C07B	BETA BLOCKING AGENTS AND THIAZIDES	Model1	116/117961	-0.0756848	0.018277	3.46075e-05
ApoB	C07C	BETA BLOCKING AGENTS AND OTHER DIURETICS	Model1	216/117861	-0.0296095	0.0134041	0.027177
ApoB	C07D	BETA BLOCKING AGENTS, THIAZIDES AND OTHER DIURETICS	Model1	2/118075	-0.00545371	0.139082	0.968721
ApoB	C07F	BETA BLOCKING AGENTS AND OTHER ANTIHYPERTENSIVES	Model1	9/118068	-0.115037	0.065573	0.0793765
ApoB	C08C	SELECTIVE CALCIUM CHANNEL BLOCKERS WITH MAINLY VASCULAR EFFECTS	Model1	7631/110446	-0.0910379	0.00235372	0
ApoB	C08D	SELECTIVE CALCIUM CHANNEL BLOCKERS WITH DIRECT CARDIAC EFFECTS	Model1	1048/117029	-0.131755	0.00610848	5.53253e-103
ApoB	C08G	CALCIUM CHANNEL BLOCKERS AND DIURETICS	Model1	13/118064	-0.227608	0.0545549	3.02025e-05
ApoB	C09A	ACE INHIBITORS, PLAIN	Model1	11529/106548	-0.106028	0.00194074	0
ApoB	C09B	ACE INHIBITORS, COMBINATIONS	Model1	173/117904	-0.085361	0.0149696	1.1848e-08
ApoB	C09C	ANGIOTENSIN II ANTAGONISTS, PLAIN	Model1	4792/113285	-0.0892462	0.00291419	3.67685e-205
ApoB	C09D	ANGIOTENSIN II ANTAGONISTS, COMBINATIONS	Model1	221/117856	-0.102349	0.0132464	1.11377e-14
ApoB	C10A	LIPID MODIFYING AGENTS, PLAIN	Model1	23847/94230	-0.169595	0.00141058	0
ApoB	D01A	ANTIFUNGALS FOR TOPICAL USE	Model1	560/117517	-0.0125332	0.0083348	0.132656
ApoB	D01B	ANTIFUNGALS FOR SYSTEMIC USE	Model1	234/117843	-0.00216156	0.0128727	0.866649
ApoB	D02A	EMOLLIENTS AND PROTECTIVES	Model1	689/117388	-0.0607221	0.00751819	6.71717e-16
ApoB	D04A	ANTIPRURITICS, INCL. ANTIHISTAMINES, ANESTHETICS, ETC.	Model1	41/118036	0.018316	0.030727	0.551118
ApoB	D05A	ANTIPSORIATICS FOR TOPICAL USE	Model1	444/117633	-0.0336324	0.00935371	0.000323746
ApoB	D05B	ANTIPSORIATICS FOR SYSTEMIC USE	Model1	20/118057	-0.0471977	0.0439847	0.283252
ApoB	D06A	ANTIBIOTICS FOR TOPICAL USE	Model1	421/117656	-0.0241643	0.00960563	0.0118829
ApoB	D06B	CHEMOTHERAPEUTICS FOR TOPICAL USE	Model1	235/117842	-0.00809528	0.0128462	0.528584
ApoB	D07A	CORTICOSTEROIDS, PLAIN	Model1	4467/113610	-0.0209609	0.00300325	2.98024e-12
ApoB	D07C	CORTICOSTEROIDS, COMBINATIONS WITH ANTIBIOTICS	Model1	152/117925	-0.0113558	0.0159665	0.476945
ApoB	D07X	CORTICOSTEROIDS, OTHER COMBINATIONS	Model1	1546/116531	-0.0294228	0.00503781	5.22174e-09
ApoB	D08A	ANTISEPTICS AND DISINFECTANTS	Model1	40/118037	-0.0325883	0.0311087	0.294841
ApoB	D09A	MEDICATED DRESSINGS	Model1	26/118051	-0.0481848	0.0385822	0.211709
ApoB	D10A	ANTI-ACNE PREPARATIONS FOR TOPICAL USE	Model1	274/117803	-0.0186194	0.0118964	0.117557
ApoB	D11A	OTHER DERMATOLOGICAL PREPARATIONS	Model1	5393/112684	0.00990461	0.00275516	0.000324606
ApoB	G01A	ANTIINFECTIVES AND ANTISEPTICS, EXCL. COMBINATIONS WITH CORTICOSTEROIDS	Model1	800/117277	-0.022711	0.00698179	0.00114271
ApoB	G02B	CONTRACEPTIVES FOR TOPICAL USE	Model1	343/117734	-0.0681255	0.0106697	1.72112e-10
ApoB	G02C	OTHER GYNECOLOGICALS	Model1	15077/103000	0.00999478	0.00173196	7.90897e-09
ApoB	G03A	HORMONAL CONTRACEPTIVES FOR SYSTEMIC USE	Model1	1244/116833	-0.0743943	0.00568516	4.23169e-39
ApoB	G03B	ANDROGENS	Model1	158/117919	-0.0352626	0.0156655	0.0243893
ApoB	G03C	ESTROGENS	Model1	2709/115368	-0.000821403	0.00386331	0.831626
ApoB	G03D	PROGESTOGENS	Model1	365/117712	-0.073724	0.0103343	9.81274e-13
ApoB	G03F	PROGESTOGENS AND ESTROGENS IN COMBINATION	Model1	1581/116496	-0.0334603	0.00500982	2.41728e-11
ApoB	G03G	GONADOTROPINS AND OTHER OVULATION STIMULANTS	Model1	4/118073	-0.0838472	0.0983497	0.393916
ApoB	G03H	ANTIANDROGENS	Model1	32/118045	-0.0625771	0.0347849	0.0720259
ApoB	G03X	OTHER SEX HORMONES AND MODULATORS OF THE GENITAL SYSTEM	Model1	120/117957	-0.0330143	0.0179773	0.0662954
ApoB	G04B	Urologicals	Model1	1740/116337	-0.044932	0.00475925	3.75711e-21
ApoB	G04C	DRUGS USED IN BENIGN PROSTATIC HYPERTROPHY	Model1	1624/116453	-0.0579998	0.00497538	2.18948e-31
ApoB	H01A	ANTERIOR PITUITARY LOBE HORMONES AND ANALOGUES	Model1	26/118051	-0.0961331	0.0385792	0.0127099
ApoB	H01B	POSTERIOR PITUITARY LOBE HORMONES	Model1	35/118042	-0.0500411	0.0332528	0.132361
ApoB	H01C	HYPOTHALAMIC HORMONES	Model1	10/118067	-0.108415	0.0622037	0.081353
ApoB	H02A	CORTICOSTEROIDS FOR SYSTEMIC USE, PLAIN	Model1	1352/116725	-0.0277431	0.00538254	2.55024e-07
ApoB	H03A	THYROID PREPARATIONS	Model1	6546/111531	-0.0115841	0.00253446	4.86728e-06
ApoB	H03B	ANTITHYROID PREPARATIONS	Model1	92/117985	-0.0161665	0.0205168	0.43072
ApoB	H04A	GLYCOGENOLYTIC HORMONES	Model1	1/118076	-0.0711164	0.196701	0.717692
ApoB	H05B	ANTI-PARATHYROID AGENTS	Model1	1/118076	-0.308157	0.196699	0.117201
ApoB	J01A	TETRACYCLINES	Model1	644/117433	-0.0235384	0.00777361	0.00246242
ApoB	J01C	BETA-LACTAM ANTIBACTERIALS, PENICILLINS	Model1	333/117744	-0.036724	0.0107943	0.000668799
ApoB	J01D	OTHER BETA-LACTAM ANTIBACTERIALS	Model1	105/117972	-0.0793593	0.0192097	3.61089e-05
ApoB	J01E	SULFONAMIDES AND TRIMETHOPRIM	Model1	150/117927	-0.0379285	0.0160717	0.0182786
ApoB	J01F	MACROLIDES, LINCOSAMIDES AND STREPTOGRAMINS	Model1	159/117918	-0.0291532	0.01561	0.0618198
ApoB	J01X	OTHER ANTIBACTERIALS	Model1	136/117941	-0.0272429	0.0168787	0.10652
ApoB	J02A	ANTIMYCOTICS FOR SYSTEMIC USE	Model1	51/118026	-0.00351608	0.0275515	0.898451
ApoB	J04A	DRUGS FOR TREATMENT OF TUBERCULOSIS	Model1	3/118074	-0.120558	0.11357	0.288452
ApoB	J05A	DIRECT ACTING ANTIVIRALS	Model1	229/117848	-0.0122689	0.0130231	0.346148
ApoB	J07B	VIRAL VACCINES	Model1	49/118028	-0.0547854	0.0281117	0.0513157
ApoB	L01A	ALKYLATING AGENTS	Model1	15/118062	-0.0672614	0.0507934	0.185434
ApoB	L01B	ANTIMETABOLITES	Model1	675/117402	-0.0366154	0.00759624	1.43593e-06
ApoB	L01X	OTHER ANTINEOPLASTIC AGENTS	Model1	171/117906	-0.0363059	0.0150557	0.0158915
ApoB	L02A	HORMONES AND RELATED AGENTS	Model1	134/117943	-0.0241897	0.0170039	0.154857
ApoB	L02B	HORMONE ANTAGONISTS AND RELATED AGENTS	Model1	829/117248	-0.0160939	0.00687416	0.0192228
ApoB	L03A	IMMUNOSTIMULANTS	Model1	32/118045	0.00962959	0.0347842	0.781905
ApoB	L04A	IMMUNOSUPPRESSANTS	Model1	1068/117009	-0.0321871	0.0060479	1.02801e-07
ApoB	M01A	ANTIINFLAMMATORY AND ANTIRHEUMATIC PRODUCTS, NON-STEROIDS	Model1	25364/92713	0.012164	0.00140376	4.56014e-18
ApoB	M01C	SPECIFIC ANTIRHEUMATIC AGENTS	Model1	9/118068	-0.0596518	0.0655678	0.362944
ApoB	M02A	TOPICAL PRODUCTS FOR JOINT AND MUSCULAR PAIN	Model1	17639/100438	0.0131075	0.00161671	5.21434e-16
ApoB	M03B	MUSCLE RELAXANTS, CENTRALLY ACTING AGENTS	Model1	172/117905	0.00861849	0.0150096	0.565834
ApoB	M03C	MUSCLE RELAXANTS, DIRECTLY ACTING AGENTS	Model1	2/118075	-0.16496	0.139098	0.235654
ApoB	M04A	ANTIGOUT PREPARATIONS	Model1	1427/116650	-0.0706154	0.00526866	6.22795e-41
ApoB	M05B	DRUGS AFFECTING BONE STRUCTURE AND MINERALIZATION	Model1	2058/116019	-0.00971204	0.00440758	0.0275625
ApoB	N02A	OPIOIDS	Model1	6261/111816	-0.0175715	0.00256806	7.83124e-12
ApoB	N02B	OTHER ANALGESICS AND ANTIPYRETICS	Model1	35187/82890	-0.0551807	0.00125623	0
ApoB	N02C	ANTIMIGRAINE PREPARATIONS	Model1	1381/116696	0.0147743	0.0053395	0.00565855
ApoB	N03A	ANTIEPILEPTICS	Model1	2074/116003	-0.00927211	0.00435914	0.0334178
ApoB	N04A	ANTICHOLINERGIC AGENTS	Model1	74/118003	-0.0382582	0.0228775	0.0944665
ApoB	N04B	DOPAMINERGIC AGENTS	Model1	281/117796	-0.0473358	0.0117512	5.62464e-05
ApoB	N05A	ANTIPSYCHOTICS	Model1	926/117151	-0.00115998	0.00649064	0.858161
ApoB	N05B	ANXIOLYTICS	Model1	492/117585	-0.021879	0.00888837	0.0138358
ApoB	N05C	HYPNOTICS AND SEDATIVES	Model1	850/117227	-0.0120808	0.00677672	0.0746398
ApoB	N06A	ANTIDEPRESSANTS	Model1	8800/109277	0.00336519	0.00219032	0.124444
ApoB	N06B	PSYCHOSTIMULANTS, AGENTS USED FOR ADHD AND NOOTROPICS	Model1	23/118054	0.032652	0.0410221	0.426057
ApoB	N06C	PSYCHOLEPTICS AND PSYCHOANALEPTICS IN COMBINATION	Model1	27/118050	-0.0483728	0.0378647	0.201423
ApoB	N06D	ANTI-DEMENTIA DRUGS	Model1	650/117427	-0.000216713	0.00775025	0.977692
ApoB	N07A	PARASYMPATHOMIMETICS	Model1	45/118032	-0.0613159	0.0293284	0.03656
ApoB	N07B	DRUGS USED IN ADDICTIVE DISORDERS	Model1	181/117896	-0.00541511	0.0146326	0.711329
ApoB	N07C	ANTIVERTIGO PREPARATIONS	Model1	437/117640	-0.0182819	0.0094329	0.0526128
ApoB	P01A	AGENTS AGAINST AMOEBIASIS AND OTHER PROTOZOAL DISEASES	Model1	55/118022	-0.0281901	0.026529	0.287958
ApoB	P01B	ANTIMALARIALS	Model1	1056/117021	-0.0607856	0.00608742	1.8033e-23
ApoB	R01A	DECONGESTANTS AND OTHER NASAL PREPARATIONS FOR TOPICAL USE	Model1	5811/112266	-0.0172743	0.00264931	7.04455e-11
ApoB	R01B	NASAL DECONGESTANTS FOR SYSTEMIC USE	Model1	50/118027	0.0310717	0.0278249	0.26413
ApoB	R03A	ADRENERGICS, INHALANTS	Model1	7772/110305	-0.0193139	0.00230944	6.17889e-17
ApoB	R03B	OTHER DRUGS FOR OBSTRUCTIVE AIRWAY DISEASES, INHALANTS	Model1	5288/112789	-0.0205769	0.00276982	1.10194e-13
ApoB	R03C	ADRENERGICS FOR SYSTEMIC USE	Model1	5155/112922	-0.016469	0.00280295	4.22402e-09
ApoB	R03D	OTHER SYSTEMIC DRUGS FOR OBSTRUCTIVE AIRWAY DISEASES	Model1	420/117657	-0.0448994	0.00961797	3.04058e-06
ApoB	R05C	EXPECTORANTS, EXCL. COMBINATIONS WITH COUGH SUPPRESSANTS	Model1	115/117962	-0.0519571	0.0183556	0.00464711
ApoB	R05D	COUGH SUPPRESSANTS, EXCL. COMBINATIONS WITH EXPECTORANTS	Model1	592/117485	-0.00202955	0.00812303	0.802703
ApoB	R06A	ANTIHISTAMINES FOR SYSTEMIC USE	Model1	3820/114257	-0.00873872	0.0032382	0.00696342
ApoB	S01A	ANTIINFECTIVES	Model1	786/117291	-0.0229316	0.0070411	0.001127
ApoB	S01B	ANTIINFLAMMATORY AGENTS	Model1	4014/114063	0.0125256	0.00316278	7.48935e-05
ApoB	S01C	ANTIINFLAMMATORY AGENTS AND ANTIINFECTIVES IN COMBINATION	Model1	1204/116873	-0.0306297	0.00569996	7.72976e-08
ApoB	S01E	ANTIGLAUCOMA PREPARATIONS AND MIOTICS	Model1	1390/116687	-0.00873672	0.00531871	0.10046
ApoB	S01F	MYDRIATICS AND CYCLOPLEGICS	Model1	24/118053	-0.0618962	0.0401568	0.123231
ApoB	S01G	DECONGESTANTS AND ANTIALLERGICS	Model1	372/117705	-0.0164885	0.0102175	0.106582
ApoB	S01K	SURGICAL AIDS	Model1	245/117832	-0.0483243	0.0125903	0.000123989
ApoB	S01X	OTHER OPHTHALMOLOGICALS	Model1	1116/116961	-0.0148483	0.00592694	0.0122386
ApoB	S02A	ANTIINFECTIVES	Model1	112/117965	-0.000652484	0.0185958	0.97201
ApoB	S02B	CORTICOSTEROIDS	Model1	1268/116809	-0.0314737	0.00555568	1.47245e-08
ApoB	S02C	CORTICOSTEROIDS AND ANTIINFECTIVES IN COMBINATION	Model1	74/118003	0.0172497	0.0228732	0.450766
ApoB	S03A	ANTIINFECTIVES	Model1	104/117973	-0.010028	0.0192964	0.603288
ApoB	S03C	CORTICOSTEROIDS AND ANTIINFECTIVES IN COMBINATION	Model1	5/118072	-0.110703	0.0879658	0.208223
ApoB	V03A	ALL OTHER THERAPEUTIC PRODUCTS	Model1	256/117821	-0.0690136	0.0123108	2.07606e-08
ApoB	V06D	OTHER NUTRIENTS	Model1	150/117927	-0.0197075	0.0160768	0.220265
ApoB	A07A	INTESTINAL ANTIINFECTIVES	Model1	23/118054	-0.0245807	0.0410212	0.549028
ApoB	B05C	IRRIGATING SOLUTIONS	Model1	108/117969	-0.0525183	0.0189398	0.00555674
ApoB	J01G	AMINOGLYCOSIDE ANTIBACTERIALS	Model1	2/118075	-0.0152632	0.139083	0.912615
ApoB	R02A	THROAT PREPARATIONS	Model1	14433/103644	0.01273	0.00176582	5.6667e-13
ApoB	S03B	CORTICOSTEROIDS	Model1	954/117123	-0.0343987	0.00639758	7.59494e-08
ApoB	C01C	CARDIAC STIMULANTS EXCL. CARDIAC GLYCOSIDES	Model1	29/118048	-0.0138781	0.0365314	0.704024
ApoB	G02A	OXYTOCICS	Model1	5/118072	-0.119338	0.0879935	0.175035
ApoB	V04C	OTHER DIAGNOSTIC AGENTS	Model1	36/118041	-0.061006	0.0327916	0.0628296
ApoB	D02B	PROTECTIVES AGAINST UV-RADIATION	Model1	11/118066	-0.132526	0.0593165	0.0254712
ApoB	D03A	CICATRIZANTS	Model1	6/118071	-0.070439	0.0803128	0.380457
ApoB	D03B	ENZYMES	Model1	23/118054	-0.0672252	0.0410332	0.101359
ApoB	M09A	OTHER DRUGS FOR DISORDERS OF THE MUSCULO-SKELETAL SYSTEM	Model1	23/118054	-0.0672252	0.0410332	0.101359
ApoB	J01B	AMPHENICOLS	Model1	4/118073	-0.131252	0.0983497	0.182029
ApoB	D10B	ANTI-ACNE PREPARATIONS FOR SYSTEMIC USE	Model1	1/118076	-0.40493	0.196695	0.0395283
ApoB	J04B	DRUGS FOR TREATMENT OF LEPRA	Model1	13/118064	-0.120467	0.0545563	0.0272381
ApoB	J01M	QUINOLONE ANTIBACTERIALS	Model1	61/118016	-0.0123039	0.0251905	0.625244
ApoB	N01A	ANESTHETICS, GENERAL	Model1	40/118037	-0.0965105	0.0311043	0.00191741
ApoB	P03A	ECTOPARASITICIDES, INCL. SCABICIDES	Model1	11/118066	0.0491346	0.0593166	0.407477
ApoA1	A01A	STOMATOLOGICAL PREPARATIONS	Model1	17021/101056	-0.0399797	0.00185687	1.26663e-102
ApoA1	A02A	ANTACIDS	Model1	256/117821	-0.0555706	0.0136315	4.57208e-05
ApoA1	A02B	DRUGS FOR PEPTIC ULCER AND GASTRO-OESOPHAGEAL REFLUX DISEASE (GORD)	Model1	13978/104099	-0.0495143	0.00197892	8.30336e-138
ApoA1	A03A	Drugs for functional gastrointestinal disorders	Model1	1031/117046	-0.0392989	0.00681984	8.31101e-09
ApoA1	A03B	BELLADONNA AND DERIVATIVES, PLAIN	Model1	139/117938	-0.0366917	0.0184869	0.0471757
ApoA1	A03C	ANTISPASMODICS IN COMBINATION WITH PSYCHOLEPTICS	Model1	12/118065	-0.220935	0.062872	0.000441494
ApoA1	A03F	PROPULSIVES	Model1	384/117693	-0.0400426	0.0111339	0.000322713
ApoA1	A04A	ANTIEMETICS AND ANTINAUSEANTS	Model1	26/118051	0.00388626	0.042718	0.927513
ApoA1	A05A	BILE THERAPY	Model1	65/118012	-0.0204429	0.0270251	0.449386
ApoA1	A06A	Drugs for constipation	Model1	2000/116077	-0.0346879	0.00492441	1.87732e-12
ApoA1	A07D	ANTIPROPULSIVES	Model1	456/117621	0.0184066	0.0102224	0.0717659
ApoA1	A07E	INTESTINAL ANTIINFLAMMATORY AGENTS	Model1	3909/114168	0.00406023	0.00354611	0.252219
ApoA1	A08A	ANTIOBESITY PREPARATIONS, EXCL. DIET PRODUCTS	Model1	303/117774	-0.140355	0.0125264	3.99927e-29
ApoA1	A09A	DIGESTIVES, INCL. ENZYMES	Model1	74/118003	-0.0354124	0.0253281	0.162072
ApoA1	A10A	INSULINS AND ANALOGUES	Model1	1275/116802	-0.0555818	0.00613923	1.40423e-19
ApoA1	A10B	BLOOD GLUCOSE LOWERING DRUGS, EXCL. INSULINS	Model1	3841/114236	-0.117629	0.00359216	3.89872e-234
ApoA1	A11A	MULTIVITAMINS, COMBINATIONS	Model1	1726/116351	0.0122832	0.0053073	0.0206472
ApoA1	A11B	MULTIVITAMINS, PLAIN	Model1	3729/114348	0.0213945	0.00364209	4.25924e-09
ApoA1	A11C	VITAMIN A AND D, INCL. COMBINATIONS OF THE TWO	Model1	7247/110830	0.0134973	0.00267852	4.68389e-07
ApoA1	A11D	VITAMIN B1, PLAIN AND IN COMBINATION WITH VITAMIN B6 AND B12	Model1	199/117878	0.0476309	0.0154607	0.00206509
ApoA1	A11E	VITAMIN B-COMPLEX, INCL. COMBINATIONS	Model1	871/117206	0.0301473	0.00741651	4.80878e-05
ApoA1	A11G	ASCORBIC ACID (VITAMIN C), INCL. COMBINATIONS	Model1	1906/116171	0.0178749	0.00504493	0.000395533
ApoA1	A11H	OTHER PLAIN VITAMIN PREPARATIONS	Model1	615/117462	0.0358816	0.00882011	4.74169e-05
ApoA1	A11J	OTHER VITAMIN PRODUCTS, COMBINATIONS	Model1	159/117918	0.0253214	0.0172941	0.143153
ApoA1	A12A	CALCIUM	Model1	4447/113630	0.0258789	0.00337854	1.87653e-14
ApoA1	A12B	POTASSIUM	Model1	87/117990	-0.0377004	0.0233617	0.10658
ApoA1	A12C	OTHER MINERAL SUPPLEMENTS	Model1	1297/116780	0.0191052	0.00609457	0.00172025
ApoA1	A16A	OTHER ALIMENTARY TRACT AND METABOLISM PRODUCTS	Model1	4/118073	0.081033	0.108921	0.456901
ApoA1	B01A	ANTITHROMBOTIC AGENTS	Model1	18020/100057	-0.0464192	0.00182424	1.91053e-142
ApoA1	B02A	ANTIFIBRINOLYTICS	Model1	142/117935	-0.060191	0.0183115	0.00101269
ApoA1	B02B	VITAMIN K AND OTHER HEMOSTATICS	Model1	46/118031	0.0147193	0.0321199	0.646766
ApoA1	B03A	IRON PREPARATIONS	Model1	1223/116854	-0.0568948	0.00627259	1.20347e-19
ApoA1	B03B	VITAMIN B12 AND FOLIC ACID	Model1	1646/116431	-0.007862	0.00541485	0.146523
ApoA1	B03X	OTHER ANTIANEMIC PREPARATIONS	Model1	30/118047	-0.191132	0.0397672	1.53967e-06
ApoA1	B05X	I.V. SOLUTION ADDITIVES	Model1	38/118039	-0.00414112	0.035347	0.906737
ApoA1	C01A	CARDIAC GLYCOSIDES	Model1	282/117795	-0.111474	0.0129964	9.82504e-18
ApoA1	C01B	ANTIARRHYTHMICS, CLASS I AND III	Model1	308/117769	-0.0317211	0.0124323	0.0107272
ApoA1	C01D	VASODILATORS USED IN CARDIAC DISEASES	Model1	1508/116569	-0.0976287	0.00566947	2.26415e-66
ApoA1	C01E	OTHER CARDIAC PREPARATIONS	Model1	14927/103150	-0.00570892	0.00192598	0.00303567
ApoA1	C02A	ANTIADRENERGIC AGENTS, CENTRALLY ACTING	Model1	268/117809	-0.0421291	0.0133243	0.00156821
ApoA1	C02C	ANTIADRENERGIC AGENTS, PERIPHERALLY ACTING	Model1	1503/116574	-0.0476861	0.00567616	4.4707e-17
ApoA1	C02D	ARTERIOLAR SMOOTH MUSCLE, AGENTS ACTING ON	Model1	23/118054	-0.0648644	0.0454175	0.153243
ApoA1	C03A	LOW-CEILING DIURETICS, THIAZIDES	Model1	7184/110893	-0.0166894	0.00268714	5.28743e-10
ApoA1	C03B	LOW-CEILING DIURETICS, EXCL. THIAZIDES	Model1	411/117666	-0.0301086	0.0107763	0.00520733
ApoA1	C03C	HIGH-CEILING DIURETICS	Model1	1256/116821	-0.0867491	0.00619346	1.54302e-44
ApoA1	C03D	POTASSIUM-SPARING AGENTS	Model1	278/117799	-0.115241	0.0130795	1.25868e-18
ApoA1	C03E	DIURETICS AND POTASSIUM-SPARING AGENTS IN COMBINATION	Model1	243/117834	-0.0555721	0.0139993	7.20214e-05
ApoA1	C04A	PERIPHERAL VASODILATORS	Model1	42/118035	0.0360369	0.033615	0.2837
ApoA1	C05A	AGENTS FOR TREATMENT OF HEMORRHOIDS AND ANAL FISSURES FOR TOPICAL USE	Model1	2264/115813	-0.0334486	0.00463372	5.28672e-13
ApoA1	C05B	ANTIVARICOSE THERAPY	Model1	11/118066	-0.0811796	0.0656681	0.216383
ApoA1	C05C	CAPILLARY STABILIZING AGENTS	Model1	10/118067	0.0182519	0.0688801	0.791025
ApoA1	C07A	BETA BLOCKING AGENTS	Model1	8027/110050	-0.08452	0.00254131	2.0344e-241
ApoA1	C07B	BETA BLOCKING AGENTS AND THIAZIDES	Model1	116/117961	-0.0766334	0.020237	0.000152678
ApoA1	C07C	BETA BLOCKING AGENTS AND OTHER DIURETICS	Model1	216/117861	-0.0609193	0.0148405	4.04716e-05
ApoA1	C07D	BETA BLOCKING AGENTS, THIAZIDES AND OTHER DIURETICS	Model1	2/118075	-0.158897	0.153994	0.302151
ApoA1	C07F	BETA BLOCKING AGENTS AND OTHER ANTIHYPERTENSIVES	Model1	9/118068	-0.158875	0.0726034	0.0286526
ApoA1	C08C	SELECTIVE CALCIUM CHANNEL BLOCKERS WITH MAINLY VASCULAR EFFECTS	Model1	7631/110446	-0.0131875	0.00262228	4.93692e-07
ApoA1	C08D	SELECTIVE CALCIUM CHANNEL BLOCKERS WITH DIRECT CARDIAC EFFECTS	Model1	1048/117029	-0.0410192	0.00677571	1.41837e-09
ApoA1	C08G	CALCIUM CHANNEL BLOCKERS AND DIURETICS	Model1	13/118064	-0.0608472	0.0604086	0.313812
ApoA1	C09A	ACE INHIBITORS, PLAIN	Model1	11529/106548	-0.0391265	0.00217284	2.14482e-72
ApoA1	C09B	ACE INHIBITORS, COMBINATIONS	Model1	173/117904	0.0105489	0.0165769	0.524544
ApoA1	C09C	ANGIOTENSIN II ANTAGONISTS, PLAIN	Model1	4792/113285	-0.0410625	0.00323724	7.62898e-37
ApoA1	C09D	ANGIOTENSIN II ANTAGONISTS, COMBINATIONS	Model1	221/117856	-0.0330749	0.0146701	0.0241617
ApoA1	C10A	LIPID MODIFYING AGENTS, PLAIN	Model1	23847/94230	-0.0315741	0.00165215	2.72255e-81
ApoA1	D01A	ANTIFUNGALS FOR TOPICAL USE	Model1	560/117517	-0.0183002	0.00922841	0.047366
ApoA1	D01B	ANTIFUNGALS FOR SYSTEMIC USE	Model1	234/117843	0.0142192	0.0142529	0.318459
ApoA1	D02A	EMOLLIENTS AND PROTECTIVES	Model1	689/117388	-0.0351232	0.00832598	2.46107e-05
ApoA1	D04A	ANTIPRURITICS, INCL. ANTIHISTAMINES, ANESTHETICS, ETC.	Model1	41/118036	-0.0510199	0.0340214	0.13371
ApoA1	D05A	ANTIPSORIATICS FOR TOPICAL USE	Model1	444/117633	-0.0251458	0.0103569	0.0151875
ApoA1	D05B	ANTIPSORIATICS FOR SYSTEMIC USE	Model1	20/118057	-0.00439066	0.0487011	0.928164
ApoA1	D06A	ANTIBIOTICS FOR TOPICAL USE	Model1	421/117656	0.00280585	0.0106358	0.791926
ApoA1	D06B	CHEMOTHERAPEUTICS FOR TOPICAL USE	Model1	235/117842	-0.00433327	0.0142236	0.76063
ApoA1	D07A	CORTICOSTEROIDS, PLAIN	Model1	4467/113610	0.00459085	0.00332593	0.16749
ApoA1	D07C	CORTICOSTEROIDS, COMBINATIONS WITH ANTIBIOTICS	Model1	152/117925	-0.0131695	0.0176785	0.456306
ApoA1	D07X	CORTICOSTEROIDS, OTHER COMBINATIONS	Model1	1546/116531	0.00605924	0.00557876	0.277425
ApoA1	D08A	ANTISEPTICS AND DISINFECTANTS	Model1	40/118037	-0.0132068	0.0344444	0.701406
ApoA1	D09A	MEDICATED DRESSINGS	Model1	26/118051	-0.0370963	0.0427192	0.385191
ApoA1	D10A	ANTI-ACNE PREPARATIONS FOR TOPICAL USE	Model1	274/117803	-0.0135234	0.0131721	0.304576
ApoA1	D11A	OTHER DERMATOLOGICAL PREPARATIONS	Model1	5393/112684	-0.00730319	0.00305067	0.0166688
ApoA1	G01A	ANTIINFECTIVES AND ANTISEPTICS, EXCL. COMBINATIONS WITH CORTICOSTEROIDS	Model1	800/117277	0.00191685	0.00773074	0.804172
ApoA1	G02B	CONTRACEPTIVES FOR TOPICAL USE	Model1	343/117734	-0.0865081	0.0118131	2.43952e-13
ApoA1	G02C	OTHER GYNECOLOGICALS	Model1	15077/103000	-0.00661415	0.00191783	0.000563364
ApoA1	G03A	HORMONAL CONTRACEPTIVES FOR SYSTEMIC USE	Model1	1244/116833	0.0011186	0.0062993	0.859056
ApoA1	G03B	ANDROGENS	Model1	158/117919	-0.0702126	0.0173444	5.16579e-05
ApoA1	G03C	ESTROGENS	Model1	2709/115368	0.072279	0.00427236	3.96007e-64
ApoA1	G03D	PROGESTOGENS	Model1	365/117712	-0.0934967	0.0114416	3.07254e-16
ApoA1	G03F	PROGESTOGENS AND ESTROGENS IN COMBINATION	Model1	1581/116496	0.0706701	0.00554422	3.44474e-37
ApoA1	G03G	GONADOTROPINS AND OTHER OVULATION STIMULANTS	Model1	4/118073	-0.0274588	0.108895	0.80092
ApoA1	G03H	ANTIANDROGENS	Model1	32/118045	0.228239	0.0385095	3.09688e-09
ApoA1	G03X	OTHER SEX HORMONES AND MODULATORS OF THE GENITAL SYSTEM	Model1	120/117957	0.0899861	0.0199035	6.15715e-06
ApoA1	G04B	Urologicals	Model1	1740/116337	-0.0517064	0.00526939	1.01391e-22
ApoA1	G04C	DRUGS USED IN BENIGN PROSTATIC HYPERTROPHY	Model1	1624/116453	-0.0251425	0.00551154	5.07681e-06
ApoA1	H01A	ANTERIOR PITUITARY LOBE HORMONES AND ANALOGUES	Model1	26/118051	-0.119252	0.0427155	0.00524282
ApoA1	H01B	POSTERIOR PITUITARY LOBE HORMONES	Model1	35/118042	-0.00786268	0.0368186	0.830897
ApoA1	H01C	HYPOTHALAMIC HORMONES	Model1	10/118067	0.0607919	0.068874	0.377426
ApoA1	H02A	CORTICOSTEROIDS FOR SYSTEMIC USE, PLAIN	Model1	1352/116725	0.0168038	0.00596014	0.00481277
ApoA1	H03A	THYROID PREPARATIONS	Model1	6546/111531	-0.0393059	0.00280412	1.32909e-44
ApoA1	H03B	ANTITHYROID PREPARATIONS	Model1	92/117985	0.00238269	0.0227168	0.916466
ApoA1	H04A	GLYCOGENOLYTIC HORMONES	Model1	1/118076	-0.169652	0.217791	0.436001
ApoA1	H05B	ANTI-PARATHYROID AGENTS	Model1	1/118076	-0.14628	0.217792	0.501808
ApoA1	J01A	TETRACYCLINES	Model1	644/117433	0.00675043	0.00860743	0.432891
ApoA1	J01C	BETA-LACTAM ANTIBACTERIALS, PENICILLINS	Model1	333/117744	-0.0327478	0.0119519	0.0061457
ApoA1	J01D	OTHER BETA-LACTAM ANTIBACTERIALS	Model1	105/117972	-0.0542381	0.0212703	0.0107753
ApoA1	J01E	SULFONAMIDES AND TRIMETHOPRIM	Model1	150/117927	-0.0742651	0.0177941	3.00051e-05
ApoA1	J01F	MACROLIDES, LINCOSAMIDES AND STREPTOGRAMINS	Model1	159/117918	-0.00790766	0.017284	0.647302
ApoA1	J01X	OTHER ANTIBACTERIALS	Model1	136/117941	-0.053819	0.018688	0.00397911
ApoA1	J02A	ANTIMYCOTICS FOR SYSTEMIC USE	Model1	51/118026	0.0316915	0.0305055	0.298863
ApoA1	J04A	DRUGS FOR TREATMENT OF TUBERCULOSIS	Model1	3/118074	0.0224745	0.125748	0.858153
ApoA1	J05A	DIRECT ACTING ANTIVIRALS	Model1	229/117848	-0.0131582	0.0144195	0.361493
ApoA1	J07B	VIRAL VACCINES	Model1	49/118028	-0.0343838	0.0311262	0.26931
ApoA1	L01A	ALKYLATING AGENTS	Model1	15/118062	-0.0957244	0.0562394	0.0887413
ApoA1	L01B	ANTIMETABOLITES	Model1	675/117402	-0.0349524	0.00841094	3.24673e-05
ApoA1	L01X	OTHER ANTINEOPLASTIC AGENTS	Model1	171/117906	-0.0484084	0.0166699	0.00368559
ApoA1	L02A	HORMONES AND RELATED AGENTS	Model1	134/117943	0.0152667	0.0188273	0.417435
ApoA1	L02B	HORMONE ANTAGONISTS AND RELATED AGENTS	Model1	829/117248	0.0395653	0.00761053	2.00957e-07
ApoA1	L03A	IMMUNOSTIMULANTS	Model1	32/118045	-0.0984954	0.0385128	0.0105449
ApoA1	L04A	IMMUNOSUPPRESSANTS	Model1	1068/117009	-0.0432982	0.00669599	1.00827e-10
ApoA1	M01A	ANTIINFLAMMATORY AND ANTIRHEUMATIC PRODUCTS, NON-STEROIDS	Model1	25364/92713	-0.00387319	0.00155473	0.0127314
ApoA1	M01C	SPECIFIC ANTIRHEUMATIC AGENTS	Model1	9/118068	-0.0613656	0.0725982	0.397958
ApoA1	M02A	TOPICAL PRODUCTS FOR JOINT AND MUSCULAR PAIN	Model1	17639/100438	-0.0100989	0.00179031	1.69576e-08
ApoA1	M03B	MUSCLE RELAXANTS, CENTRALLY ACTING AGENTS	Model1	172/117905	-0.0754383	0.0166175	5.63954e-06
ApoA1	M03C	MUSCLE RELAXANTS, DIRECTLY ACTING AGENTS	Model1	2/118075	0.088221	0.154013	0.566771
ApoA1	M04A	ANTIGOUT PREPARATIONS	Model1	1427/116650	0.0063756	0.00583799	0.274796
ApoA1	M05B	DRUGS AFFECTING BONE STRUCTURE AND MINERALIZATION	Model1	2058/116019	0.0269811	0.00487964	3.22156e-08
ApoA1	N02A	OPIOIDS	Model1	6261/111816	-0.039518	0.00284166	6.2485e-44
ApoA1	N02B	OTHER ANALGESICS AND ANTIPYRETICS	Model1	35187/82890	-0.0312398	0.0013993	3.54843e-110
ApoA1	N02C	ANTIMIGRAINE PREPARATIONS	Model1	1381/116696	-0.0355669	0.00591131	1.78475e-09
ApoA1	N03A	ANTIEPILEPTICS	Model1	2074/116003	-0.0107348	0.00482653	0.0261421
ApoA1	N04A	ANTICHOLINERGIC AGENTS	Model1	74/118003	-0.00354857	0.0253308	0.88859
ApoA1	N04B	DOPAMINERGIC AGENTS	Model1	281/117796	-0.0409068	0.0130115	0.00166757
ApoA1	N05A	ANTIPSYCHOTICS	Model1	926/117151	-0.0401772	0.00718563	2.2583e-08
ApoA1	N05B	ANXIOLYTICS	Model1	492/117585	-0.0268387	0.00984134	0.00638953
ApoA1	N05C	HYPNOTICS AND SEDATIVES	Model1	850/117227	-0.0266889	0.00750303	0.000375146
ApoA1	N06A	ANTIDEPRESSANTS	Model1	8800/109277	-0.02532	0.00242407	1.58049e-25
ApoA1	N06B	PSYCHOSTIMULANTS, AGENTS USED FOR ADHD AND NOOTROPICS	Model1	23/118054	-0.102379	0.0454198	0.0241936
ApoA1	N06C	PSYCHOLEPTICS AND PSYCHOANALEPTICS IN COMBINATION	Model1	27/118050	0.000427739	0.041925	0.99186
ApoA1	N06D	ANTI-DEMENTIA DRUGS	Model1	650/117427	0.0167069	0.00858112	0.0515441
ApoA1	N07A	PARASYMPATHOMIMETICS	Model1	45/118032	0.0603814	0.0324732	0.0629693
ApoA1	N07B	DRUGS USED IN ADDICTIVE DISORDERS	Model1	181/117896	-0.0354456	0.0162012	0.0286833
ApoA1	N07C	ANTIVERTIGO PREPARATIONS	Model1	437/117640	-0.0360113	0.010444	0.000564851
ApoA1	P01A	AGENTS AGAINST AMOEBIASIS AND OTHER PROTOZOAL DISEASES	Model1	55/118022	-0.0437642	0.0293733	0.136245
ApoA1	P01B	ANTIMALARIALS	Model1	1056/117021	-0.0483142	0.00674151	7.72846e-13
ApoA1	R01A	DECONGESTANTS AND OTHER NASAL PREPARATIONS FOR TOPICAL USE	Model1	5811/112266	0.00443866	0.00293388	0.130308
ApoA1	R01B	NASAL DECONGESTANTS FOR SYSTEMIC USE	Model1	50/118027	0.00441699	0.0308085	0.885999
ApoA1	R03A	ADRENERGICS, INHALANTS	Model1	7772/110305	0.00869027	0.0025577	0.000679793
ApoA1	R03B	OTHER DRUGS FOR OBSTRUCTIVE AIRWAY DISEASES, INHALANTS	Model1	5288/112789	0.00348451	0.00306751	0.255985
ApoA1	R03C	ADRENERGICS FOR SYSTEMIC USE	Model1	5155/112922	0.00377268	0.00310392	0.224195
ApoA1	R03D	OTHER SYSTEMIC DRUGS FOR OBSTRUCTIVE AIRWAY DISEASES	Model1	420/117657	0.027555	0.0106499	0.00967298
ApoA1	R05C	EXPECTORANTS, EXCL. COMBINATIONS WITH COUGH SUPPRESSANTS	Model1	115/117962	0.0434396	0.020324	0.0325715
ApoA1	R05D	COUGH SUPPRESSANTS, EXCL. COMBINATIONS WITH EXPECTORANTS	Model1	592/117485	-0.023175	0.00899375	0.00997354
ApoA1	R06A	ANTIHISTAMINES FOR SYSTEMIC USE	Model1	3820/114257	-0.00827431	0.00358544	0.0210144
ApoA1	S01A	ANTIINFECTIVES	Model1	786/117291	0.000970893	0.00779641	0.900895
ApoA1	S01B	ANTIINFLAMMATORY AGENTS	Model1	4014/114063	-0.0112587	0.00350199	0.00130505
ApoA1	S01C	ANTIINFLAMMATORY AGENTS AND ANTIINFECTIVES IN COMBINATION	Model1	1204/116873	0.0139784	0.00631177	0.026786
ApoA1	S01E	ANTIGLAUCOMA PREPARATIONS AND MIOTICS	Model1	1390/116687	-0.00916018	0.005889	0.119836
ApoA1	S01F	MYDRIATICS AND CYCLOPLEGICS	Model1	24/118053	0.0507221	0.0444627	0.253965
ApoA1	S01G	DECONGESTANTS AND ANTIALLERGICS	Model1	372/117705	-0.00919773	0.0113131	0.416211
ApoA1	S01K	SURGICAL AIDS	Model1	245/117832	-0.0330063	0.0139408	0.0179049
ApoA1	S01X	OTHER OPHTHALMOLOGICALS	Model1	1116/116961	-0.0199227	0.00656236	0.00239867
ApoA1	S02A	ANTIINFECTIVES	Model1	112/117965	-0.0146395	0.0205896	0.477076
ApoA1	S02B	CORTICOSTEROIDS	Model1	1268/116809	0.0139999	0.00615208	0.0228699
ApoA1	S02C	CORTICOSTEROIDS AND ANTIINFECTIVES IN COMBINATION	Model1	74/118003	-0.0468958	0.0253255	0.0640681
ApoA1	S03A	ANTIINFECTIVES	Model1	104/117973	-0.00273298	0.0213655	0.898216
ApoA1	S03C	CORTICOSTEROIDS AND ANTIINFECTIVES IN COMBINATION	Model1	5/118072	-0.0809845	0.0973981	0.405704
ApoA1	V03A	ALL OTHER THERAPEUTIC PRODUCTS	Model1	256/117821	-0.0184881	0.0136325	0.175047
ApoA1	V06D	OTHER NUTRIENTS	Model1	150/117927	0.00780745	0.0178007	0.660951
ApoA1	A07A	INTESTINAL ANTIINFECTIVES	Model1	23/118054	-0.0188961	0.0454197	0.677387
ApoA1	B05C	IRRIGATING SOLUTIONS	Model1	108/117969	0.00876291	0.0209713	0.676055
ApoA1	J01G	AMINOGLYCOSIDE ANTIBACTERIALS	Model1	2/118075	-0.139593	0.153995	0.364686
ApoA1	R02A	THROAT PREPARATIONS	Model1	14433/103644	-0.00582959	0.00195552	0.00287276
ApoA1	S03B	CORTICOSTEROIDS	Model1	954/117123	0.0206247	0.00708416	0.00359904
ApoA1	C01C	CARDIAC STIMULANTS EXCL. CARDIAC GLYCOSIDES	Model1	29/118048	0.0428814	0.0404482	0.289076
ApoA1	G02A	OXYTOCICS	Model1	5/118072	-0.0579874	0.0974291	0.551727
ApoA1	V04C	OTHER DIAGNOSTIC AGENTS	Model1	36/118041	-0.0156078	0.0363081	0.66729
ApoA1	D02B	PROTECTIVES AGAINST UV-RADIATION	Model1	11/118066	-0.00182318	0.065678	0.977854
ApoA1	D03A	CICATRIZANTS	Model1	6/118071	-0.020904	0.0889244	0.81415
ApoA1	D03B	ENZYMES	Model1	23/118054	-0.0215559	0.0454334	0.63518
ApoA1	M09A	OTHER DRUGS FOR DISORDERS OF THE MUSCULO-SKELETAL SYSTEM	Model1	23/118054	-0.0215559	0.0454334	0.63518
ApoA1	J01B	AMPHENICOLS	Model1	4/118073	0.0573854	0.108896	0.598212
ApoA1	D10B	ANTI-ACNE PREPARATIONS FOR SYSTEMIC USE	Model1	1/118076	-0.0410688	0.217789	0.850429
ApoA1	J04B	DRUGS FOR TREATMENT OF LEPRA	Model1	13/118064	-0.117017	0.0604063	0.052727
ApoA1	J01M	QUINOLONE ANTIBACTERIALS	Model1	61/118016	-0.00891052	0.0278915	0.74937
ApoA1	N01A	ANESTHETICS, GENERAL	Model1	40/118037	-0.052461	0.0344404	0.127701
ApoA1	P03A	ECTOPARASITICIDES, INCL. SCABICIDES	Model1	11/118066	-0.165366	0.0656751	0.0118059
ApoB_by_ApoA1	A01A	STOMATOLOGICAL PREPARATIONS	Model1	17021/101056	-0.072317	0.001381	0
ApoB_by_ApoA1	A02A	ANTACIDS	Model1	256/117821	-0.00822192	0.0102358	0.42183
ApoB_by_ApoA1	A02B	DRUGS FOR PEPTIC ULCER AND GASTRO-OESOPHAGEAL REFLUX DISEASE (GORD)	Model1	13978/104099	0.00464758	0.00148973	0.00181048
ApoB_by_ApoA1	A03A	Drugs for functional gastrointestinal disorders	Model1	1031/117046	0.0119303	0.00512123	0.0198303
ApoB_by_ApoA1	A03B	BELLADONNA AND DERIVATIVES, PLAIN	Model1	139/117938	0.00132996	0.013881	0.923671
ApoB_by_ApoA1	A03C	ANTISPASMODICS IN COMBINATION WITH PSYCHOLEPTICS	Model1	12/118065	0.0556946	0.0472092	0.238106
ApoB_by_ApoA1	A03F	PROPULSIVES	Model1	384/117693	0.00664335	0.00836026	0.426828
ApoB_by_ApoA1	A04A	ANTIEMETICS AND ANTINAUSEANTS	Model1	26/118051	-0.0493697	0.0320742	0.12375
ApoB_by_ApoA1	A05A	BILE THERAPY	Model1	65/118012	-0.00214139	0.0202917	0.915955
ApoB_by_ApoA1	A06A	Drugs for constipation	Model1	2000/116077	-0.00985548	0.00369813	0.00770005
ApoB_by_ApoA1	A07D	ANTIPROPULSIVES	Model1	456/117621	-0.0438135	0.00767446	1.13912e-08
ApoB_by_ApoA1	A07E	INTESTINAL ANTIINFLAMMATORY AGENTS	Model1	3909/114168	-0.0137387	0.00266229	2.46705e-07
ApoB_by_ApoA1	A08A	ANTIOBESITY PREPARATIONS, EXCL. DIET PRODUCTS	Model1	303/117774	-0.0122161	0.00941032	0.194235
ApoB_by_ApoA1	A09A	DIGESTIVES, INCL. ENZYMES	Model1	74/118003	-0.0358013	0.0190173	0.0597622
ApoB_by_ApoA1	A10A	INSULINS AND ANALOGUES	Model1	1275/116802	-0.118143	0.00459836	3.57724e-145
ApoB_by_ApoA1	A10B	BLOOD GLUCOSE LOWERING DRUGS, EXCL. INSULINS	Model1	3841/114236	-0.0964257	0.0026948	6.61202e-279
ApoB_by_ApoA1	A11A	MULTIVITAMINS, COMBINATIONS	Model1	1726/116351	-0.0103465	0.00398493	0.00942183
ApoB_by_ApoA1	A11B	MULTIVITAMINS, PLAIN	Model1	3729/114348	-0.00946076	0.0027349	0.000541824
ApoB_by_ApoA1	A11C	VITAMIN A AND D, INCL. COMBINATIONS OF THE TWO	Model1	7247/110830	0.00220002	0.00201135	0.274044
ApoB_by_ApoA1	A11D	VITAMIN B1, PLAIN AND IN COMBINATION WITH VITAMIN B6 AND B12	Model1	199/117878	-0.051892	0.011608	7.81605e-06
ApoB_by_ApoA1	A11E	VITAMIN B-COMPLEX, INCL. COMBINATIONS	Model1	871/117206	-0.0282972	0.00556842	3.74599e-07
ApoB_by_ApoA1	A11G	ASCORBIC ACID (VITAMIN C), INCL. COMBINATIONS	Model1	1906/116171	-0.00532133	0.00378812	0.160101
ApoB_by_ApoA1	A11H	OTHER PLAIN VITAMIN PREPARATIONS	Model1	615/117462	-0.00988704	0.00662292	0.135479
ApoB_by_ApoA1	A11J	OTHER VITAMIN PRODUCTS, COMBINATIONS	Model1	159/117918	-0.0200762	0.0129852	0.122086
ApoB_by_ApoA1	A12A	CALCIUM	Model1	4447/113630	-0.015883	0.00253697	3.8475e-10
ApoB_by_ApoA1	A12B	POTASSIUM	Model1	87/117990	-0.0179758	0.0175411	0.305469
ApoB_by_ApoA1	A12C	OTHER MINERAL SUPPLEMENTS	Model1	1297/116780	-0.0122439	0.00457612	0.00746059
ApoB_by_ApoA1	A16A	OTHER ALIMENTARY TRACT AND METABOLISM PRODUCTS	Model1	4/118073	-0.0708302	0.0817825	0.386448
ApoB_by_ApoA1	B01A	ANTITHROMBOTIC AGENTS	Model1	18020/100057	-0.0736172	0.00135665	0
ApoB_by_ApoA1	B02A	ANTIFIBRINOLYTICS	Model1	142/117935	-0.0110168	0.0137497	0.422996
ApoB_by_ApoA1	B02B	VITAMIN K AND OTHER HEMOSTATICS	Model1	46/118031	0.0103433	0.024117	0.668012
ApoB_by_ApoA1	B03A	IRON PREPARATIONS	Model1	1223/116854	-0.0196786	0.00471102	2.95411e-05
ApoB_by_ApoA1	B03B	VITAMIN B12 AND FOLIC ACID	Model1	1646/116431	-0.029372	0.00406484	5.00883e-13
ApoB_by_ApoA1	B03X	OTHER ANTIANEMIC PREPARATIONS	Model1	30/118047	-0.00107503	0.0298619	0.971282
ApoB_by_ApoA1	B05X	I.V. SOLUTION ADDITIVES	Model1	38/118039	-0.0851046	0.0265389	0.00134263
ApoB_by_ApoA1	C01A	CARDIAC GLYCOSIDES	Model1	282/117795	-0.0352954	0.00976076	0.000299253
ApoB_by_ApoA1	C01B	ANTIARRHYTHMICS, CLASS I AND III	Model1	308/117769	-0.0339026	0.00933447	0.000281376
ApoB_by_ApoA1	C01D	VASODILATORS USED IN CARDIAC DISEASES	Model1	1508/116569	-0.105446	0.00425116	1.80356e-135
ApoB_by_ApoA1	C01E	OTHER CARDIAC PREPARATIONS	Model1	14927/103150	0.0105626	0.00144584	2.77936e-13
ApoB_by_ApoA1	C02A	ANTIADRENERGIC AGENTS, CENTRALLY ACTING	Model1	268/117809	-0.0104524	0.0100048	0.296148
ApoB_by_ApoA1	C02C	ANTIADRENERGIC AGENTS, PERIPHERALLY ACTING	Model1	1503/116574	-0.0690486	0.00425844	4.61275e-59
ApoB_by_ApoA1	C02D	ARTERIOLAR SMOOTH MUSCLE, AGENTS ACTING ON	Model1	23/118054	-0.00339566	0.0341017	0.920682
ApoB_by_ApoA1	C03A	LOW-CEILING DIURETICS, THIAZIDES	Model1	7184/110893	-0.03295	0.00201567	5.33017e-60
ApoB_by_ApoA1	C03B	LOW-CEILING DIURETICS, EXCL. THIAZIDES	Model1	411/117666	-0.0515503	0.00809016	1.87301e-10
ApoB_by_ApoA1	C03C	HIGH-CEILING DIURETICS	Model1	1256/116821	-0.03967	0.00465275	1.53053e-17
ApoB_by_ApoA1	C03D	POTASSIUM-SPARING AGENTS	Model1	278/117799	-0.0129308	0.00982384	0.188088
ApoB_by_ApoA1	C03E	DIURETICS AND POTASSIUM-SPARING AGENTS IN COMBINATION	Model1	243/117834	-0.00608133	0.0105119	0.562917
ApoB_by_ApoA1	C04A	PERIPHERAL VASODILATORS	Model1	42/118035	-0.0345441	0.0252395	0.171111
ApoB_by_ApoA1	C05A	AGENTS FOR TREATMENT OF HEMORRHOIDS AND ANAL FISSURES FOR TOPICAL USE	Model1	2264/115813	-0.0581282	0.00347585	1.04482e-62
ApoB_by_ApoA1	C05B	ANTIVARICOSE THERAPY	Model1	11/118066	0.00648022	0.0493068	0.895438
ApoB_by_ApoA1	C05C	CAPILLARY STABILIZING AGENTS	Model1	10/118067	-0.00672436	0.0517181	0.896551
ApoB_by_ApoA1	C07A	BETA BLOCKING AGENTS	Model1	8027/110050	-0.0405391	0.00191341	1.93667e-99
ApoB_by_ApoA1	C07B	BETA BLOCKING AGENTS AND THIAZIDES	Model1	116/117961	-0.0258358	0.0151956	0.0890926
ApoB_by_ApoA1	C07C	BETA BLOCKING AGENTS AND OTHER DIURETICS	Model1	216/117861	0.00260949	0.0111437	0.814856
ApoB_by_ApoA1	C07D	BETA BLOCKING AGENTS, THIAZIDES AND OTHER DIURETICS	Model1	2/118075	0.0546379	0.115626	0.636543
ApoB_by_ApoA1	C07F	BETA BLOCKING AGENTS AND OTHER ANTIHYPERTENSIVES	Model1	9/118068	-0.0199439	0.0545149	0.714483
ApoB_by_ApoA1	C08C	SELECTIVE CALCIUM CHANNEL BLOCKERS WITH MAINLY VASCULAR EFFECTS	Model1	7631/110446	-0.0608341	0.00196115	2.07505e-210
ApoB_by_ApoA1	C08D	SELECTIVE CALCIUM CHANNEL BLOCKERS WITH DIRECT CARDIAC EFFECTS	Model1	1048/117029	-0.0797041	0.005083	2.33784e-55
ApoB_by_ApoA1	C08G	CALCIUM CHANNEL BLOCKERS AND DIURETICS	Model1	13/118064	-0.147865	0.0453555	0.00111396
ApoB_by_ApoA1	C09A	ACE INHIBITORS, PLAIN	Model1	11529/106548	-0.0623383	0.0016236	1.53753228985796e-320
ApoB_by_ApoA1	C09B	ACE INHIBITORS, COMBINATIONS	Model1	173/117904	-0.0576272	0.0124455	3.65431e-06
ApoB_by_ApoA1	C09C	ANGIOTENSIN II ANTAGONISTS, PLAIN	Model1	4792/113285	-0.0481959	0.00242827	1.6001e-87
ApoB_by_ApoA1	C09D	ANGIOTENSIN II ANTAGONISTS, COMBINATIONS	Model1	221/117856	-0.0599743	0.0110138	5.17969e-08
ApoB_by_ApoA1	C10A	LIPID MODIFYING AGENTS, PLAIN	Model1	23847/94230	-0.110434	0.00120012	0
ApoB_by_ApoA1	D01A	ANTIFUNGALS FOR TOPICAL USE	Model1	560/117517	-0.000871699	0.0069292	0.89989
ApoB_by_ApoA1	D01B	ANTIFUNGALS FOR SYSTEMIC USE	Model1	234/117843	-0.00631328	0.0107017	0.555239
ApoB_by_ApoA1	D02A	EMOLLIENTS AND PROTECTIVES	Model1	689/117388	-0.0298074	0.00625138	1.86166e-06
ApoB_by_ApoA1	D04A	ANTIPRURITICS, INCL. ANTIHISTAMINES, ANESTHETICS, ETC.	Model1	41/118036	0.0404102	0.0255447	0.113666
ApoB_by_ApoA1	D05A	ANTIPSORIATICS FOR TOPICAL USE	Model1	444/117633	-0.0119741	0.00777656	0.12362
ApoB_by_ApoA1	D05B	ANTIPSORIATICS FOR SYSTEMIC USE	Model1	20/118057	-0.0168421	0.0365669	0.645098
ApoB_by_ApoA1	D06A	ANTIBIOTICS FOR TOPICAL USE	Model1	421/117656	-0.0142228	0.00798575	0.0749119
ApoB_by_ApoA1	D06B	CHEMOTHERAPEUTICS FOR TOPICAL USE	Model1	235/117842	-0.00402941	0.0106797	0.705954
ApoB_by_ApoA1	D07A	CORTICOSTEROIDS, PLAIN	Model1	4467/113610	-0.0156718	0.00249685	3.47207e-10
ApoB_by_ApoA1	D07C	CORTICOSTEROIDS, COMBINATIONS WITH ANTIBIOTICS	Model1	152/117925	-0.00143003	0.0132738	0.914207
ApoB_by_ApoA1	D07X	CORTICOSTEROIDS, OTHER COMBINATIONS	Model1	1546/116531	-0.0221281	0.0041883	1.27088e-07
ApoB_by_ApoA1	D08A	ANTISEPTICS AND DISINFECTANTS	Model1	40/118037	-0.0187498	0.0258623	0.468462
ApoB_by_ApoA1	D09A	MEDICATED DRESSINGS	Model1	26/118051	-0.0189625	0.0320755	0.554398
ApoB_by_ApoA1	D10A	ANTI-ACNE PREPARATIONS FOR TOPICAL USE	Model1	274/117803	-0.0067331	0.0098902	0.496009
ApoB_by_ApoA1	D11A	OTHER DERMATOLOGICAL PREPARATIONS	Model1	5393/112684	0.0102295	0.00229043	7.97073e-06
ApoB_by_ApoA1	G01A	ANTIINFECTIVES AND ANTISEPTICS, EXCL. COMBINATIONS WITH CORTICOSTEROIDS	Model1	800/117277	-0.0147178	0.00580442	0.0112259
ApoB_by_ApoA1	G02B	CONTRACEPTIVES FOR TOPICAL USE	Model1	343/117734	-0.013924	0.00887174	0.116538
ApoB_by_ApoA1	G02C	OTHER GYNECOLOGICALS	Model1	15077/103000	0.00997919	0.00143977	4.19765e-12
ApoB_by_ApoA1	G03A	HORMONAL CONTRACEPTIVES FOR SYSTEMIC USE	Model1	1244/116833	-0.0469372	0.00472781	3.21556e-23
ApoB_by_ApoA1	G03B	ANDROGENS	Model1	158/117919	0.00314246	0.0130238	0.809334
ApoB_by_ApoA1	G03C	ESTROGENS	Model1	2709/115368	-0.0169171	0.00321139	1.38279e-07
ApoB_by_ApoA1	G03D	PROGESTOGENS	Model1	365/117712	-0.00673454	0.00859329	0.433219
ApoB_by_ApoA1	G03F	PROGESTOGENS AND ESTROGENS IN COMBINATION	Model1	1581/116496	-0.0433882	0.00416379	2.05334e-25
ApoB_by_ApoA1	G03G	GONADOTROPINS AND OTHER OVULATION STIMULANTS	Model1	4/118073	-0.0508957	0.0817632	0.53363
ApoB_by_ApoA1	G03H	ANTIANDROGENS	Model1	32/118045	-0.110102	0.0289171	0.000140441
ApoB_by_ApoA1	G03X	OTHER SEX HORMONES AND MODULATORS OF THE GENITAL SYSTEM	Model1	120/117957	-0.0496213	0.014945	0.000899603
ApoB_by_ApoA1	G04B	Urologicals	Model1	1740/116337	-0.0118135	0.00395795	0.00283859
ApoB_by_ApoA1	G04C	DRUGS USED IN BENIGN PROSTATIC HYPERTROPHY	Model1	1624/116453	-0.0338679	0.00413749	2.73579e-16
ApoB_by_ApoA1	H01A	ANTERIOR PITUITARY LOBE HORMONES AND ANALOGUES	Model1	26/118051	-0.0210724	0.0320737	0.511181
ApoB_by_ApoA1	H01B	POSTERIOR PITUITARY LOBE HORMONES	Model1	35/118042	-0.0336111	0.0276448	0.224056
ApoB_by_ApoA1	H01C	HYPOTHALAMIC HORMONES	Model1	10/118067	-0.0997061	0.0517129	0.0538489
ApoB_by_ApoA1	H02A	CORTICOSTEROIDS FOR SYSTEMIC USE, PLAIN	Model1	1352/116725	-0.025073	0.00447469	2.10785e-08
ApoB_by_ApoA1	H03A	THYROID PREPARATIONS	Model1	6546/111531	0.00695772	0.00210711	0.000960207
ApoB_by_ApoA1	H03B	ANTITHYROID PREPARATIONS	Model1	92/117985	-0.0195433	0.0170566	0.251884
ApoB_by_ApoA1	H04A	GLYCOGENOLYTIC HORMONES	Model1	1/118076	0.0151175	0.163527	0.926344
ApoB_by_ApoA1	H05B	ANTI-PARATHYROID AGENTS	Model1	1/118076	-0.178767	0.163527	0.274309
ApoB_by_ApoA1	J01A	TETRACYCLINES	Model1	644/117433	-0.0167067	0.00646266	0.00973602
ApoB_by_ApoA1	J01C	BETA-LACTAM ANTIBACTERIALS, PENICILLINS	Model1	333/117744	-0.0127284	0.00897425	0.156099
ApoB_by_ApoA1	J01D	OTHER BETA-LACTAM ANTIBACTERIALS	Model1	105/117972	-0.0356865	0.0159708	0.0254527
ApoB_by_ApoA1	J01E	SULFONAMIDES AND TRIMETHOPRIM	Model1	150/117927	0.0077405	0.0133615	0.562379
ApoB_by_ApoA1	J01F	MACROLIDES, LINCOSAMIDES AND STREPTOGRAMINS	Model1	159/117918	-0.0155895	0.0129775	0.229647
ApoB_by_ApoA1	J01X	OTHER ANTIBACTERIALS	Model1	136/117941	0.00109714	0.0140322	0.93768
ApoB_by_ApoA1	J02A	ANTIMYCOTICS FOR SYSTEMIC USE	Model1	51/118026	-0.00570941	0.0229049	0.803156
ApoB_by_ApoA1	J04A	DRUGS FOR TREATMENT OF TUBERCULOSIS	Model1	3/118074	-0.0864775	0.0944168	0.359715
ApoB_by_ApoA1	J05A	DIRECT ACTING ANTIVIRALS	Model1	229/117848	-0.00518176	0.0108268	0.632221
ApoB_by_ApoA1	J07B	VIRAL VACCINES	Model1	49/118028	-0.0299802	0.0233709	0.199563
ApoB_by_ApoA1	L01A	ALKYLATING AGENTS	Model1	15/118062	-0.0145651	0.0422274	0.730155
ApoB_by_ApoA1	L01B	ANTIMETABOLITES	Model1	675/117402	-0.0111608	0.00631568	0.0772039
ApoB_by_ApoA1	L01X	OTHER ANTINEOPLASTIC AGENTS	Model1	171/117906	-0.00832424	0.0125169	0.506026
ApoB_by_ApoA1	L02A	HORMONES AND RELATED AGENTS	Model1	134/117943	-0.0178027	0.0141363	0.207903
ApoB_by_ApoA1	L02B	HORMONE ANTAGONISTS AND RELATED AGENTS	Model1	829/117248	-0.0230961	0.00571458	5.31185e-05
ApoB_by_ApoA1	L03A	IMMUNOSTIMULANTS	Model1	32/118045	0.0421765	0.0289176	0.144704
ApoB_by_ApoA1	L04A	IMMUNOSUPPRESSANTS	Model1	1068/117009	-0.00506434	0.0050285	0.313876
ApoB_by_ApoA1	M01A	ANTIINFLAMMATORY AND ANTIRHEUMATIC PRODUCTS, NON-STEROIDS	Model1	25364/92713	0.0104585	0.00116699	3.235e-19
ApoB_by_ApoA1	M01C	SPECIFIC ANTIRHEUMATIC AGENTS	Model1	9/118068	0.0110586	0.05451	0.839235
ApoB_by_ApoA1	M02A	TOPICAL PRODUCTS FOR JOINT AND MUSCULAR PAIN	Model1	17639/100438	0.0137352	0.00134383	1.6366e-24
ApoB_by_ApoA1	M03B	MUSCLE RELAXANTS, CENTRALLY ACTING AGENTS	Model1	172/117905	0.0445992	0.0124776	0.000351242
ApoB_by_ApoA1	M03C	MUSCLE RELAXANTS, DIRECTLY ACTING AGENTS	Model1	2/118075	-0.163923	0.115639	0.156326
ApoB_by_ApoA1	M04A	ANTIGOUT PREPARATIONS	Model1	1427/116650	-0.0538514	0.00438063	1.03637e-34
ApoB_by_ApoA1	M05B	DRUGS AFFECTING BONE STRUCTURE AND MINERALIZATION	Model1	2058/116019	-0.0154587	0.00366404	2.45553e-05
ApoB_by_ApoA1	N02A	OPIOIDS	Model1	6261/111816	0.003767	0.00213536	0.0777164
ApoB_by_ApoA1	N02B	OTHER ANALGESICS AND ANTIPYRETICS	Model1	35187/82890	-0.0282013	0.00104966	1.60617e-158
ApoB_by_ApoA1	N02C	ANTIMIGRAINE PREPARATIONS	Model1	1381/116696	0.0245454	0.00443857	3.20878e-08
ApoB_by_ApoA1	N03A	ANTIEPILEPTICS	Model1	2074/116003	3.74929e-05	0.00362404	0.991746
ApoB_by_ApoA1	N04A	ANTICHOLINERGIC AGENTS	Model1	74/118003	-0.0216461	0.0190193	0.255076
ApoB_by_ApoA1	N04B	DOPAMINERGIC AGENTS	Model1	281/117796	-0.0182366	0.00976987	0.0619577
ApoB_by_ApoA1	N05A	ANTIPSYCHOTICS	Model1	926/117151	0.0167465	0.00539578	0.00191211
ApoB_by_ApoA1	N05B	ANXIOLYTICS	Model1	492/117585	0.000310424	0.00738954	0.966492
ApoB_by_ApoA1	N05C	HYPNOTICS AND SEDATIVES	Model1	850/117227	0.00344858	0.0056339	0.540464
ApoB_by_ApoA1	N06A	ANTIDEPRESSANTS	Model1	8800/109277	0.0137159	0.0018205	4.95155e-14
ApoB_by_ApoA1	N06B	PSYCHOSTIMULANTS, AGENTS USED FOR ADHD AND NOOTROPICS	Model1	23/118054	0.0671912	0.0341033	0.048815
ApoB_by_ApoA1	N06C	PSYCHOLEPTICS AND PSYCHOANALEPTICS IN COMBINATION	Model1	27/118050	-0.0383082	0.0314789	0.223627
ApoB_by_ApoA1	N06D	ANTI-DEMENTIA DRUGS	Model1	650/117427	-0.00571029	0.00644316	0.375481
ApoB_by_ApoA1	N07A	PARASYMPATHOMIMETICS	Model1	45/118032	-0.0670683	0.0243818	0.00594679
ApoB_by_ApoA1	N07B	DRUGS USED IN ADDICTIVE DISORDERS	Model1	181/117896	0.0110037	0.0121648	0.365703
ApoB_by_ApoA1	N07C	ANTIVERTIGO PREPARATIONS	Model1	437/117640	0.00304014	0.00784217	0.698264
ApoB_by_ApoA1	P01A	AGENTS AGAINST AMOEBIASIS AND OTHER PROTOZOAL DISEASES	Model1	55/118022	0.000103005	0.022055	0.996274
ApoB_by_ApoA1	P01B	ANTIMALARIALS	Model1	1056/117021	-0.02422	0.00506243	1.71821e-06
ApoB_by_ApoA1	R01A	DECONGESTANTS AND OTHER NASAL PREPARATIONS FOR TOPICAL USE	Model1	5811/112266	-0.0125064	0.0022026	1.3661e-08
ApoB_by_ApoA1	R01B	NASAL DECONGESTANTS FOR SYSTEMIC USE	Model1	50/118027	0.0258421	0.0231322	0.263935
ApoB_by_ApoA1	R03A	ADRENERGICS, INHALANTS	Model1	7772/110305	-0.0166007	0.00191992	5.37234e-18
ApoB_by_ApoA1	R03B	OTHER DRUGS FOR OBSTRUCTIVE AIRWAY DISEASES, INHALANTS	Model1	5288/112789	-0.0154661	0.00230279	1.87322e-11
ApoB_by_ApoA1	R03C	ADRENERGICS FOR SYSTEMIC USE	Model1	5155/112922	-0.0125283	0.00233029	7.61761e-08
ApoB_by_ApoA1	R03D	OTHER SYSTEMIC DRUGS FOR OBSTRUCTIVE AIRWAY DISEASES	Model1	420/117657	-0.03985	0.0079958	6.24143e-07
ApoB_by_ApoA1	R05C	EXPECTORANTS, EXCL. COMBINATIONS WITH COUGH SUPPRESSANTS	Model1	115/117962	-0.0526869	0.0152597	0.000555238
ApoB_by_ApoA1	R05D	COUGH SUPPRESSANTS, EXCL. COMBINATIONS WITH EXPECTORANTS	Model1	592/117485	0.00817812	0.00675304	0.225887
ApoB_by_ApoA1	R06A	ANTIHISTAMINES FOR SYSTEMIC USE	Model1	3820/114257	-0.00233839	0.00269215	0.38507
ApoB_by_ApoA1	S01A	ANTIINFECTIVES	Model1	786/117291	-0.0148443	0.00585373	0.0112181
ApoB_by_ApoA1	S01B	ANTIINFLAMMATORY AGENTS	Model1	4014/114063	0.0148107	0.0026292	1.77363e-08
ApoB_by_ApoA1	S01C	ANTIINFLAMMATORY AGENTS AND ANTIINFECTIVES IN COMBINATION	Model1	1204/116873	-0.0257242	0.00473866	5.69135e-08
ApoB_by_ApoA1	S01E	ANTIGLAUCOMA PREPARATIONS AND MIOTICS	Model1	1390/116687	-0.00108431	0.00442176	0.806286
ApoB_by_ApoA1	S01F	MYDRIATICS AND CYCLOPLEGICS	Model1	24/118053	-0.0559344	0.0333843	0.0938447
ApoB_by_ApoA1	S01G	DECONGESTANTS AND ANTIALLERGICS	Model1	372/117705	-0.00850464	0.00849436	0.316727
ApoB_by_ApoA1	S01K	SURGICAL AIDS	Model1	245/117832	-0.0196354	0.0104674	0.0606775
ApoB_by_ApoA1	S01X	OTHER OPHTHALMOLOGICALS	Model1	1116/116961	-0.00096193	0.00492749	0.845223
ApoB_by_ApoA1	S02A	ANTIINFECTIVES	Model1	112/117965	-8.27082e-05	0.0154596	0.995731
ApoB_by_ApoA1	S02B	CORTICOSTEROIDS	Model1	1268/116809	-0.0261744	0.00461872	1.45637e-08
ApoB_by_ApoA1	S02C	CORTICOSTEROIDS AND ANTIINFECTIVES IN COMBINATION	Model1	74/118003	0.0334439	0.0190155	0.0786191
ApoB_by_ApoA1	S03A	ANTIINFECTIVES	Model1	104/117973	-0.0106776	0.0160421	0.505669
ApoB_by_ApoA1	S03C	CORTICOSTEROIDS AND ANTIINFECTIVES IN COMBINATION	Model1	5/118072	-0.0544188	0.0731307	0.456799
ApoB_by_ApoA1	V03A	ALL OTHER THERAPEUTIC PRODUCTS	Model1	256/117821	-0.0419923	0.0102353	4.08619e-05
ApoB_by_ApoA1	V06D	OTHER NUTRIENTS	Model1	150/117927	-0.0184839	0.0133655	0.166681
ApoB_by_ApoA1	A07A	INTESTINAL ANTIINFECTIVES	Model1	23/118054	0.00330633	0.0341031	0.922765
ApoB_by_ApoA1	B05C	IRRIGATING SOLUTIONS	Model1	108/117969	-0.0414581	0.0157457	0.00846499
ApoB_by_ApoA1	J01G	AMINOGLYCOSIDE ANTIBACTERIALS	Model1	2/118075	0.0373495	0.115627	0.746683
ApoB_by_ApoA1	R02A	THROAT PREPARATIONS	Model1	14433/103644	0.0115535	0.00146796	3.56269e-15
ApoB_by_ApoA1	S03B	CORTICOSTEROIDS	Model1	954/117123	-0.0305085	0.00531854	9.70283e-09
ApoB_by_ApoA1	C01C	CARDIAC STIMULANTS EXCL. CARDIAC GLYCOSIDES	Model1	29/118048	-0.0231972	0.0303703	0.444981
ApoB_by_ApoA1	G02A	OXYTOCICS	Model1	5/118072	-0.0643885	0.0731538	0.378764
ApoB_by_ApoA1	V04C	OTHER DIAGNOSTIC AGENTS	Model1	36/118041	-0.0379704	0.0272615	0.163676
ApoB_by_ApoA1	D02B	PROTECTIVES AGAINST UV-RADIATION	Model1	11/118066	-0.0929471	0.0493131	0.0594545
ApoB_by_ApoA1	D03A	CICATRIZANTS	Model1	6/118071	-0.0547623	0.0667681	0.412112
ApoB_by_ApoA1	D03B	ENZYMES	Model1	23/118054	-0.0388567	0.0341132	0.254684
ApoB_by_ApoA1	M09A	OTHER DRUGS FOR DISORDERS OF THE MUSCULO-SKELETAL SYSTEM	Model1	23/118054	-0.0388567	0.0341132	0.254684
ApoB_by_ApoA1	J01B	AMPHENICOLS	Model1	4/118073	-0.0934127	0.0817633	0.253258
ApoB_by_ApoA1	D10B	ANTI-ACNE PREPARATIONS FOR SYSTEMIC USE	Model1	1/118076	-0.276671	0.163524	0.0906612
ApoB_by_ApoA1	J04B	DRUGS FOR TREATMENT OF LEPRA	Model1	13/118064	-0.0323519	0.0453563	0.475672
ApoB_by_ApoA1	J01M	QUINOLONE ANTIBACTERIALS	Model1	61/118016	-0.0122385	0.0209421	0.558954
ApoB_by_ApoA1	N01A	ANESTHETICS, GENERAL	Model1	40/118037	-0.0460523	0.0258593	0.0749339
ApoB_by_ApoA1	P03A	ECTOPARASITICIDES, INCL. SCABICIDES	Model1	11/118066	0.114639	0.0493119	0.020086
Total_FA	A01A	STOMATOLOGICAL PREPARATIONS	Model1	17009/100961	-0.685387	0.0197724	5.81766e-262
Total_FA	A02A	ANTACIDS	Model1	255/117715	-0.0665433	0.145843	0.648198
Total_FA	A02B	DRUGS FOR PEPTIC ULCER AND GASTRO-OESOPHAGEAL REFLUX DISEASE (GORD)	Model1	13964/104006	0.0953361	0.0211943	6.85969e-06
Total_FA	A03A	Drugs for functional gastrointestinal disorders	Model1	1030/116940	0.271099	0.0728587	0.000198612
Total_FA	A03B	BELLADONNA AND DERIVATIVES, PLAIN	Model1	139/117831	0.305133	0.197392	0.12215
Total_FA	A03C	ANTISPASMODICS IN COMBINATION WITH PSYCHOLEPTICS	Model1	12/117958	-0.0655948	0.67134	0.922165
Total_FA	A03F	PROPULSIVES	Model1	381/117589	0.0753564	0.119351	0.527791
Total_FA	A04A	ANTIEMETICS AND ANTINAUSEANTS	Model1	26/117944	0.37529	0.456113	0.410623
Total_FA	A05A	BILE THERAPY	Model1	65/117905	0.0720847	0.288557	0.802734
Total_FA	A06A	Drugs for constipation	Model1	1999/115971	-0.214124	0.0526008	4.68963e-05
Total_FA	A07D	ANTIPROPULSIVES	Model1	456/117514	0.599439	0.109136	3.9685e-08
Total_FA	A07E	INTESTINAL ANTIINFLAMMATORY AGENTS	Model1	3907/114063	0.00129099	0.0378731	0.972808
Total_FA	A08A	ANTIOBESITY PREPARATIONS, EXCL. DIET PRODUCTS	Model1	303/117667	-0.49922	0.133812	0.000191001
Total_FA	A09A	DIGESTIVES, INCL. ENZYMES	Model1	74/117896	-0.356698	0.270437	0.187183
Total_FA	A10A	INSULINS AND ANALOGUES	Model1	1275/116695	-1.11881	0.0654927	2.38578e-65
Total_FA	A10B	BLOOD GLUCOSE LOWERING DRUGS, EXCL. INSULINS	Model1	3838/114132	-0.757997	0.0384808	3.08664e-86
Total_FA	A11A	MULTIVITAMINS, COMBINATIONS	Model1	1726/116244	0.012851	0.0566696	0.820603
Total_FA	A11B	MULTIVITAMINS, PLAIN	Model1	3726/114244	0.058042	0.0389084	0.135764
Total_FA	A11C	VITAMIN A AND D, INCL. COMBINATIONS OF THE TWO	Model1	7240/110730	0.103483	0.0286151	0.000298879
Total_FA	A11D	VITAMIN B1, PLAIN AND IN COMBINATION WITH VITAMIN B6 AND B12	Model1	199/117771	-0.177299	0.165085	0.282831
Total_FA	A11E	VITAMIN B-COMPLEX, INCL. COMBINATIONS	Model1	871/117099	-0.0632689	0.0791942	0.424345
Total_FA	A11G	ASCORBIC ACID (VITAMIN C), INCL. COMBINATIONS	Model1	1905/116065	0.0343696	0.0538837	0.523574
Total_FA	A11H	OTHER PLAIN VITAMIN PREPARATIONS	Model1	614/117356	0.0629945	0.0942584	0.503933
Total_FA	A11J	OTHER VITAMIN PRODUCTS, COMBINATIONS	Model1	159/117811	-0.129879	0.184657	0.481836
Total_FA	A12A	CALCIUM	Model1	4441/113529	-0.00754679	0.0361073	0.834441
Total_FA	A12B	POTASSIUM	Model1	87/117883	-0.455658	0.24944	0.0677436
Total_FA	A12C	OTHER MINERAL SUPPLEMENTS	Model1	1297/116673	-0.0377442	0.0650767	0.561919
Total_FA	A16A	OTHER ALIMENTARY TRACT AND METABOLISM PRODUCTS	Model1	4/117966	-0.42922	1.16299	0.712079
Total_FA	B01A	ANTITHROMBOTIC AGENTS	Model1	18006/99964	-0.726503	0.0194244	2.27855e-304
Total_FA	B02A	ANTIFIBRINOLYTICS	Model1	142/117828	-0.862586	0.195511	1.02533e-05
Total_FA	B02B	VITAMIN K AND OTHER HEMOSTATICS	Model1	45/117925	0.492144	0.346739	0.1558
Total_FA	B03A	IRON PREPARATIONS	Model1	1222/116748	-0.559061	0.0670054	7.28821e-17
Total_FA	B03B	VITAMIN B12 AND FOLIC ACID	Model1	1645/116325	-0.106662	0.0578335	0.0651418
Total_FA	B03X	OTHER ANTIANEMIC PREPARATIONS	Model1	29/117941	-1.07966	0.431893	0.0124264
Total_FA	B05X	I.V. SOLUTION ADDITIVES	Model1	38/117932	-0.257863	0.377411	0.494456
Total_FA	C01A	CARDIAC GLYCOSIDES	Model1	281/117689	-0.507311	0.13905	0.000264
Total_FA	C01B	ANTIARRHYTHMICS, CLASS I AND III	Model1	306/117664	-0.537587	0.13317	5.42064e-05
Total_FA	C01D	VASODILATORS USED IN CARDIAC DISEASES	Model1	1507/116463	-1.24389	0.0605232	1.07316e-93
Total_FA	C01E	OTHER CARDIAC PREPARATIONS	Model1	14912/103058	0.190185	0.0205678	2.3523e-20
Total_FA	C02A	ANTIADRENERGIC AGENTS, CENTRALLY ACTING	Model1	268/117702	0.111389	0.142274	0.433675
Total_FA	C02C	ANTIADRENERGIC AGENTS, PERIPHERALLY ACTING	Model1	1501/116469	-0.697925	0.0606306	1.2046e-30
Total_FA	C02D	ARTERIOLAR SMOOTH MUSCLE, AGENTS ACTING ON	Model1	23/117947	-0.147746	0.484942	0.76062
Total_FA	C03A	LOW-CEILING DIURETICS, THIAZIDES	Model1	7181/110789	0.0605039	0.0287025	0.0350361
Total_FA	C03B	LOW-CEILING DIURETICS, EXCL. THIAZIDES	Model1	410/117560	-0.249556	0.115204	0.0302975
Total_FA	C03C	HIGH-CEILING DIURETICS	Model1	1255/116715	-0.262725	0.0662063	7.24353e-05
Total_FA	C03D	POTASSIUM-SPARING AGENTS	Model1	277/117693	-0.463379	0.139945	0.000929421
Total_FA	C03E	DIURETICS AND POTASSIUM-SPARING AGENTS IN COMBINATION	Model1	243/117727	0.144829	0.149484	0.33262
Total_FA	C04A	PERIPHERAL VASODILATORS	Model1	42/117928	0.271417	0.35892	0.449527
Total_FA	C05A	AGENTS FOR TREATMENT OF HEMORRHOIDS AND ANAL FISSURES FOR TOPICAL USE	Model1	2261/115709	-0.5152	0.0494968	2.31996e-25
Total_FA	C05B	ANTIVARICOSE THERAPY	Model1	11/117959	0.145052	0.701164	0.836109
Total_FA	C05C	CAPILLARY STABILIZING AGENTS	Model1	10/117960	0.521001	0.735454	0.478694
Total_FA	C07A	BETA BLOCKING AGENTS	Model1	8017/109953	-0.482014	0.0272424	5.79278e-70
Total_FA	C07B	BETA BLOCKING AGENTS AND THIAZIDES	Model1	115/117855	-0.41464	0.217024	0.0560624
Total_FA	C07C	BETA BLOCKING AGENTS AND OTHER DIURETICS	Model1	216/117754	0.185994	0.158468	0.240517
Total_FA	C07D	BETA BLOCKING AGENTS, THIAZIDES AND OTHER DIURETICS	Model1	2/117968	-0.7589	1.64426	0.644408
Total_FA	C07F	BETA BLOCKING AGENTS AND OTHER ANTIHYPERTENSIVES	Model1	9/117961	-0.73602	0.775224	0.342404
Total_FA	C08C	SELECTIVE CALCIUM CHANNEL BLOCKERS WITH MAINLY VASCULAR EFFECTS	Model1	7625/110345	-0.337474	0.0279961	1.92594e-33
Total_FA	C08D	SELECTIVE CALCIUM CHANNEL BLOCKERS WITH DIRECT CARDIAC EFFECTS	Model1	1047/116923	-0.8174	0.0723538	1.402e-29
Total_FA	C08G	CALCIUM CHANNEL BLOCKERS AND DIURETICS	Model1	13/117957	-1.76032	0.644985	0.00634888
Total_FA	C09A	ACE INHIBITORS, PLAIN	Model1	11517/106453	-0.434918	0.0232093	3.09701e-78
Total_FA	C09B	ACE INHIBITORS, COMBINATIONS	Model1	173/117797	-0.196062	0.176996	0.267985
Total_FA	C09C	ANGIOTENSIN II ANTAGONISTS, PLAIN	Model1	4788/113182	-0.32654	0.0345905	3.78605e-21
Total_FA	C09D	ANGIOTENSIN II ANTAGONISTS, COMBINATIONS	Model1	219/117751	-0.435171	0.157349	0.00568196
Total_FA	C10A	LIPID MODIFYING AGENTS, PLAIN	Model1	23825/94145	-0.797708	0.0175237	0
Total_FA	D01A	ANTIFUNGALS FOR TOPICAL USE	Model1	560/117410	-0.0889757	0.0985363	0.366542
Total_FA	D01B	ANTIFUNGALS FOR SYSTEMIC USE	Model1	234/117736	-0.0452636	0.152184	0.766141
Total_FA	D02A	EMOLLIENTS AND PROTECTIVES	Model1	689/117281	-0.251264	0.0889032	0.00471022
Total_FA	D04A	ANTIPRURITICS, INCL. ANTIHISTAMINES, ANESTHETICS, ETC.	Model1	41/117929	0.303191	0.36326	0.403923
Total_FA	D05A	ANTIPSORIATICS FOR TOPICAL USE	Model1	444/117526	-0.153234	0.110587	0.165857
Total_FA	D05B	ANTIPSORIATICS FOR SYSTEMIC USE	Model1	20/117950	0.541223	0.519996	0.297961
Total_FA	D06A	ANTIBIOTICS FOR TOPICAL USE	Model1	420/117550	-0.156777	0.113697	0.167926
Total_FA	D06B	CHEMOTHERAPEUTICS FOR TOPICAL USE	Model1	235/117735	-0.122963	0.15187	0.418136
Total_FA	D07A	CORTICOSTEROIDS, PLAIN	Model1	4465/113505	0.0059694	0.0355206	0.866541
Total_FA	D07C	CORTICOSTEROIDS, COMBINATIONS WITH ANTIBIOTICS	Model1	152/117818	0.0611195	0.188759	0.746093
Total_FA	D07X	CORTICOSTEROIDS, OTHER COMBINATIONS	Model1	1545/116425	0.0404425	0.059586	0.497313
Total_FA	D08A	ANTISEPTICS AND DISINFECTANTS	Model1	40/117930	0.0379665	0.367774	0.917778
Total_FA	D09A	MEDICATED DRESSINGS	Model1	26/117944	-0.395928	0.456128	0.385385
Total_FA	D10A	ANTI-ACNE PREPARATIONS FOR TOPICAL USE	Model1	274/117696	-0.241133	0.140642	0.0864366
Total_FA	D11A	OTHER DERMATOLOGICAL PREPARATIONS	Model1	5389/112581	0.208172	0.0325801	1.67006e-10
Total_FA	G01A	ANTIINFECTIVES AND ANTISEPTICS, EXCL. COMBINATIONS WITH CORTICOSTEROIDS	Model1	800/117170	-0.18301	0.0825423	0.0266137
Total_FA	G02B	CONTRACEPTIVES FOR TOPICAL USE	Model1	343/117627	-1.16533	0.126116	2.50135e-20
Total_FA	G02C	OTHER GYNECOLOGICALS	Model1	15060/102910	0.19701	0.0204816	6.77927e-22
Total_FA	G03A	HORMONAL CONTRACEPTIVES FOR SYSTEMIC USE	Model1	1243/116727	-0.641774	0.0672608	1.43229e-21
Total_FA	G03B	ANDROGENS	Model1	158/117812	-0.296111	0.185203	0.109858
Total_FA	G03C	ESTROGENS	Model1	2709/115261	0.539925	0.0456467	2.90475e-32
Total_FA	G03D	PROGESTOGENS	Model1	365/117605	-1.28641	0.122144	6.31996e-26
Total_FA	G03F	PROGESTOGENS AND ESTROGENS IN COMBINATION	Model1	1578/116392	0.0849611	0.0592932	0.15189
Total_FA	G03G	GONADOTROPINS AND OTHER OVULATION STIMULANTS	Model1	4/117966	-1.8874	1.1627	0.10453
Total_FA	G03H	ANTIANDROGENS	Model1	32/117938	1.31938	0.411222	0.00133497
Total_FA	G03X	OTHER SEX HORMONES AND MODULATORS OF THE GENITAL SYSTEM	Model1	120/117850	0.167973	0.212534	0.429333
Total_FA	G04B	Urologicals	Model1	1739/116231	-0.390154	0.0562908	4.19897e-12
Total_FA	G04C	DRUGS USED IN BENIGN PROSTATIC HYPERTROPHY	Model1	1622/116348	-0.699651	0.0588544	1.42931e-32
Total_FA	H01A	ANTERIOR PITUITARY LOBE HORMONES AND ANALOGUES	Model1	26/117944	-0.429528	0.456101	0.346328
Total_FA	H01B	POSTERIOR PITUITARY LOBE HORMONES	Model1	35/117935	0.137121	0.393125	0.727242
Total_FA	H01C	HYPOTHALAMIC HORMONES	Model1	10/117960	-0.415651	0.735392	0.571932
Total_FA	H02A	CORTICOSTEROIDS FOR SYSTEMIC USE, PLAIN	Model1	1351/116619	0.0906358	0.0636638	0.154547
Total_FA	H03A	THYROID PREPARATIONS	Model1	6544/111426	-0.032946	0.0299711	0.271659
Total_FA	H03B	ANTITHYROID PREPARATIONS	Model1	92/117878	-0.212626	0.242554	0.380698
Total_FA	H04A	GLYCOGENOLYTIC HORMONES	Model1	1/117969	-0.744599	2.32543	0.748819
Total_FA	H05B	ANTI-PARATHYROID AGENTS	Model1	1/117969	-3.15351	2.32542	0.175069
Total_FA	J01A	TETRACYCLINES	Model1	644/117326	-0.115006	0.0919043	0.210803
Total_FA	J01C	BETA-LACTAM ANTIBACTERIALS, PENICILLINS	Model1	333/117637	-0.205748	0.127618	0.106916
Total_FA	J01D	OTHER BETA-LACTAM ANTIBACTERIALS	Model1	105/117865	-0.79916	0.227105	0.000433497
Total_FA	J01E	SULFONAMIDES AND TRIMETHOPRIM	Model1	149/117821	-0.46525	0.190638	0.014669
Total_FA	J01F	MACROLIDES, LINCOSAMIDES AND STREPTOGRAMINS	Model1	159/117811	-0.243252	0.184545	0.187468
Total_FA	J01X	OTHER ANTIBACTERIALS	Model1	136/117834	-0.189675	0.199544	0.34184
Total_FA	J02A	ANTIMYCOTICS FOR SYSTEMIC USE	Model1	51/117919	0.142491	0.325718	0.661773
Total_FA	J04A	DRUGS FOR TREATMENT OF TUBERCULOSIS	Model1	3/117967	-1.2568	1.34265	0.349244
Total_FA	J05A	DIRECT ACTING ANTIVIRALS	Model1	229/117741	0.0176579	0.153963	0.908691
Total_FA	J07B	VIRAL VACCINES	Model1	49/117921	-0.210876	0.332346	0.525751
Total_FA	L01A	ALKYLATING AGENTS	Model1	15/117955	-0.0273569	0.600494	0.963663
Total_FA	L01B	ANTIMETABOLITES	Model1	674/117296	-0.291145	0.0898749	0.00119795
Total_FA	L01X	OTHER ANTINEOPLASTIC AGENTS	Model1	171/117799	-0.0182169	0.177996	0.918484
Total_FA	L02A	HORMONES AND RELATED AGENTS	Model1	134/117836	0.165144	0.201025	0.411357
Total_FA	L02B	HORMONE ANTAGONISTS AND RELATED AGENTS	Model1	829/117141	0.415321	0.0812609	3.21028e-07
Total_FA	L03A	IMMUNOSTIMULANTS	Model1	31/117939	0.381909	0.417799	0.360668
Total_FA	L04A	IMMUNOSUPPRESSANTS	Model1	1067/116903	-0.203913	0.0715387	0.00436731
Total_FA	M01A	ANTIINFLAMMATORY AND ANTIRHEUMATIC PRODUCTS, NON-STEROIDS	Model1	25343/92627	0.217417	0.0165957	3.47015e-39
Total_FA	M01C	SPECIFIC ANTIRHEUMATIC AGENTS	Model1	9/117961	0.168625	0.775157	0.827791
Total_FA	M02A	TOPICAL PRODUCTS FOR JOINT AND MUSCULAR PAIN	Model1	17620/100350	0.271754	0.0191119	7.61838e-46
Total_FA	M03B	MUSCLE RELAXANTS, CENTRALLY ACTING AGENTS	Model1	172/117798	-0.114466	0.177446	0.518881
Total_FA	M03C	MUSCLE RELAXANTS, DIRECTLY ACTING AGENTS	Model1	2/117968	-0.329222	1.64445	0.841323
Total_FA	M04A	ANTIGOUT PREPARATIONS	Model1	1424/116546	0.626912	0.0623738	9.30711e-24
Total_FA	M05B	DRUGS AFFECTING BONE STRUCTURE AND MINERALIZATION	Model1	2055/115915	-0.0486827	0.0521455	0.350516
Total_FA	N02A	OPIOIDS	Model1	6255/111715	0.373766	0.0303609	8.32758e-35
Total_FA	N02B	OTHER ANALGESICS AND ANTIPYRETICS	Model1	35150/82820	-0.170226	0.0149715	6.11267e-30
Total_FA	N02C	ANTIMIGRAINE PREPARATIONS	Model1	1380/116590	0.0222686	0.0631496	0.724364
Total_FA	N03A	ANTIEPILEPTICS	Model1	2071/115899	0.151264	0.0515708	0.00335619
Total_FA	N04A	ANTICHOLINERGIC AGENTS	Model1	74/117896	-0.173234	0.270465	0.521844
Total_FA	N04B	DOPAMINERGIC AGENTS	Model1	281/117689	-0.662073	0.138921	1.88301e-06
Total_FA	N05A	ANTIPSYCHOTICS	Model1	926/117044	0.374989	0.076726	1.02325e-06
Total_FA	N05B	ANXIOLYTICS	Model1	492/117478	0.276417	0.10508	0.00852588
Total_FA	N05C	HYPNOTICS AND SEDATIVES	Model1	848/117122	0.311247	0.0802058	0.000104254
Total_FA	N06A	ANTIDEPRESSANTS	Model1	8790/109180	0.397856	0.025883	2.86994e-53
Total_FA	N06B	PSYCHOSTIMULANTS, AGENTS USED FOR ADHD AND NOOTROPICS	Model1	23/117947	0.258029	0.484972	0.594693
Total_FA	N06C	PSYCHOLEPTICS AND PSYCHOANALEPTICS IN COMBINATION	Model1	27/117943	-0.409102	0.447645	0.360772
Total_FA	N06D	ANTI-DEMENTIA DRUGS	Model1	649/117321	-0.0752876	0.091694	0.411605
Total_FA	N07A	PARASYMPATHOMIMETICS	Model1	45/117925	-0.17513	0.346731	0.613497
Total_FA	N07B	DRUGS USED IN ADDICTIVE DISORDERS	Model1	181/117789	0.329802	0.172986	0.0565854
Total_FA	N07C	ANTIVERTIGO PREPARATIONS	Model1	437/117533	0.110982	0.111519	0.319647
Total_FA	P01A	AGENTS AGAINST AMOEBIASIS AND OTHER PROTOZOAL DISEASES	Model1	55/117915	-0.502382	0.313628	0.109194
Total_FA	P01B	ANTIMALARIALS	Model1	1056/116914	-0.246126	0.0719938	0.000629408
Total_FA	R01A	DECONGESTANTS AND OTHER NASAL PREPARATIONS FOR TOPICAL USE	Model1	5806/112164	-0.013191	0.0313399	0.673829
Total_FA	R01B	NASAL DECONGESTANTS FOR SYSTEMIC USE	Model1	50/117920	0.176257	0.328952	0.592088
Total_FA	R03A	ADRENERGICS, INHALANTS	Model1	7767/110203	0.0228016	0.0273196	0.40393
Total_FA	R03B	OTHER DRUGS FOR OBSTRUCTIVE AIRWAY DISEASES, INHALANTS	Model1	5285/112685	-0.0239119	0.0327625	0.46548
Total_FA	R03C	ADRENERGICS FOR SYSTEMIC USE	Model1	5154/112816	0.0440225	0.0331454	0.184127
Total_FA	R03D	OTHER SYSTEMIC DRUGS FOR OBSTRUCTIVE AIRWAY DISEASES	Model1	419/117551	0.019337	0.11385	0.865132
Total_FA	R05C	EXPECTORANTS, EXCL. COMBINATIONS WITH COUGH SUPPRESSANTS	Model1	115/117855	-0.269324	0.217009	0.214582
Total_FA	R05D	COUGH SUPPRESSANTS, EXCL. COMBINATIONS WITH EXPECTORANTS	Model1	590/117380	0.521396	0.0961803	5.93754e-08
Total_FA	R06A	ANTIHISTAMINES FOR SYSTEMIC USE	Model1	3817/114153	0.109699	0.0382976	0.00417903
Total_FA	S01A	ANTIINFECTIVES	Model1	786/117184	-0.194644	0.0832433	0.019376
Total_FA	S01B	ANTIINFLAMMATORY AGENTS	Model1	4011/113959	0.438777	0.0373859	8.63534e-32
Total_FA	S01C	ANTIINFLAMMATORY AGENTS AND ANTIINFECTIVES IN COMBINATION	Model1	1203/116767	0.0757323	0.0674222	0.261332
Total_FA	S01E	ANTIGLAUCOMA PREPARATIONS AND MIOTICS	Model1	1390/116580	-0.0338192	0.0628798	0.59069
Total_FA	S01F	MYDRIATICS AND CYCLOPLEGICS	Model1	24/117946	0.553076	0.474743	0.244021
Total_FA	S01G	DECONGESTANTS AND ANTIALLERGICS	Model1	372/117598	0.0437859	0.120794	0.716992
Total_FA	S01K	SURGICAL AIDS	Model1	244/117726	-0.224781	0.149154	0.131803
Total_FA	S01X	OTHER OPHTHALMOLOGICALS	Model1	1116/116854	-0.142939	0.0700703	0.0413584
Total_FA	S02A	ANTIINFECTIVES	Model1	112/117858	0.0404	0.219843	0.854196
Total_FA	S02B	CORTICOSTEROIDS	Model1	1267/116703	0.0667048	0.0657152	0.31008
Total_FA	S02C	CORTICOSTEROIDS AND ANTIINFECTIVES IN COMBINATION	Model1	74/117896	0.280213	0.270411	0.300088
Total_FA	S03A	ANTIINFECTIVES	Model1	104/117866	0.0102589	0.228126	0.964131
Total_FA	S03C	CORTICOSTEROIDS AND ANTIINFECTIVES IN COMBINATION	Model1	5/117965	-1.20622	1.03995	0.246097
Total_FA	V03A	ALL OTHER THERAPEUTIC PRODUCTS	Model1	254/117716	-0.121179	0.14613	0.406962
Total_FA	V06D	OTHER NUTRIENTS	Model1	150/117820	-0.102591	0.190065	0.589356
Total_FA	A07A	INTESTINAL ANTIINFECTIVES	Model1	23/117947	-0.0238406	0.484961	0.960792
Total_FA	B05C	IRRIGATING SOLUTIONS	Model1	108/117862	-0.266903	0.223916	0.233272
Total_FA	J01G	AMINOGLYCOSIDE ANTIBACTERIALS	Model1	2/117968	-0.884149	1.64426	0.590773
Total_FA	R02A	THROAT PREPARATIONS	Model1	14418/103552	0.198061	0.0208832	2.48513e-21
Total_FA	S03B	CORTICOSTEROIDS	Model1	953/117017	0.0889481	0.0756822	0.239884
Total_FA	C01C	CARDIAC STIMULANTS EXCL. CARDIAC GLYCOSIDES	Model1	29/117941	0.374529	0.43188	0.38583
Total_FA	G02A	OXYTOCICS	Model1	5/117965	-1.9365	1.04027	0.0626708
Total_FA	V04C	OTHER DIAGNOSTIC AGENTS	Model1	36/117934	-0.553313	0.387671	0.153503
Total_FA	D02B	PROTECTIVES AGAINST UV-RADIATION	Model1	11/117959	-1.32299	0.701255	0.0592161
Total_FA	D03A	CICATRIZANTS	Model1	6/117964	-1.09559	0.949471	0.248545
Total_FA	D03B	ENZYMES	Model1	23/117947	-0.617285	0.485105	0.203205
Total_FA	M09A	OTHER DRUGS FOR DISORDERS OF THE MUSCULO-SKELETAL SYSTEM	Model1	23/117947	-0.617285	0.485105	0.203205
Total_FA	J01B	AMPHENICOLS	Model1	4/117966	-1.00172	1.16271	0.388944
Total_FA	D10B	ANTI-ACNE PREPARATIONS FOR SYSTEMIC USE	Model1	1/117969	-3.1089	2.32539	0.181245
Total_FA	J04B	DRUGS FOR TREATMENT OF LEPRA	Model1	13/117957	-1.93104	0.644964	0.00275373
Total_FA	J01M	QUINOLONE ANTIBACTERIALS	Model1	61/117909	0.0760918	0.297807	0.798332
Total_FA	N01A	ANESTHETICS, GENERAL	Model1	40/117930	-0.420087	0.367733	0.253303
Total_FA	P03A	ECTOPARASITICIDES, INCL. SCABICIDES	Model1	11/117959	-0.290319	0.701254	0.678875
Unsaturation	A01A	STOMATOLOGICAL PREPARATIONS	Model1	17009/100961	-0.00678355	0.000648038	1.24592e-25
Unsaturation	A02A	ANTACIDS	Model1	255/117715	-0.0206953	0.00475764	1.36302e-05
Unsaturation	A02B	DRUGS FOR PEPTIC ULCER AND GASTRO-OESOPHAGEAL REFLUX DISEASE (GORD)	Model1	13964/104006	-0.0209215	0.000688819	7.55958e-202
Unsaturation	A03A	Drugs for functional gastrointestinal disorders	Model1	1030/116940	-0.0150985	0.0023767	2.12333e-10
Unsaturation	A03B	BELLADONNA AND DERIVATIVES, PLAIN	Model1	139/117831	-0.0314044	0.00643919	1.07814e-06
Unsaturation	A03C	ANTISPASMODICS IN COMBINATION WITH PSYCHOLEPTICS	Model1	12/117958	-0.0684594	0.0219011	0.00177339
Unsaturation	A03F	PROPULSIVES	Model1	381/117589	-0.0222442	0.00389321	1.1089e-08
Unsaturation	A04A	ANTIEMETICS AND ANTINAUSEANTS	Model1	26/117944	-0.0178927	0.0148803	0.229194
Unsaturation	A05A	BILE THERAPY	Model1	65/117905	-0.0129991	0.00941389	0.167331
Unsaturation	A06A	Drugs for constipation	Model1	1999/115971	-0.000374978	0.00171618	0.827044
Unsaturation	A07D	ANTIPROPULSIVES	Model1	456/117514	-0.0441009	0.00355861	3.01055e-35
Unsaturation	A07E	INTESTINAL ANTIINFLAMMATORY AGENTS	Model1	3907/114063	-0.0083498	0.00123535	1.39512e-11
Unsaturation	A08A	ANTIOBESITY PREPARATIONS, EXCL. DIET PRODUCTS	Model1	303/117667	-0.0279611	0.00436503	1.50238e-10
Unsaturation	A09A	DIGESTIVES, INCL. ENZYMES	Model1	74/117896	-0.0412841	0.00882206	2.87688e-06
Unsaturation	A10A	INSULINS AND ANALOGUES	Model1	1275/116695	-0.0247642	0.00213808	5.2572e-31
Unsaturation	A10B	BLOOD GLUCOSE LOWERING DRUGS, EXCL. INSULINS	Model1	3838/114132	-0.0454447	0.00125049	1.41604e-287
Unsaturation	A11A	MULTIVITAMINS, COMBINATIONS	Model1	1726/116244	0.0118358	0.00184848	1.52973e-10
Unsaturation	A11B	MULTIVITAMINS, PLAIN	Model1	3726/114244	0.0119388	0.00126889	5.10475e-21
Unsaturation	A11C	VITAMIN A AND D, INCL. COMBINATIONS OF THE TWO	Model1	7240/110730	0.017664	0.000932181	5.91027e-80
Unsaturation	A11D	VITAMIN B1, PLAIN AND IN COMBINATION WITH VITAMIN B6 AND B12	Model1	199/117771	-0.0315483	0.00538502	4.68226e-09
Unsaturation	A11E	VITAMIN B-COMPLEX, INCL. COMBINATIONS	Model1	871/117099	0.00550164	0.00258361	0.0332201
Unsaturation	A11G	ASCORBIC ACID (VITAMIN C), INCL. COMBINATIONS	Model1	1905/116065	0.0146348	0.00175741	8.34277e-17
Unsaturation	A11H	OTHER PLAIN VITAMIN PREPARATIONS	Model1	614/117356	0.0206517	0.00307453	1.86319e-11
Unsaturation	A11J	OTHER VITAMIN PRODUCTS, COMBINATIONS	Model1	159/117811	0.0263045	0.00602382	1.26218e-05
Unsaturation	A12A	CALCIUM	Model1	4441/113529	0.0107065	0.00117756	9.861e-20
Unsaturation	A12B	POTASSIUM	Model1	87/117883	-0.00178207	0.00813792	0.826663
Unsaturation	A12C	OTHER MINERAL SUPPLEMENTS	Model1	1297/116673	0.0205459	0.00212224	3.69294e-22
Unsaturation	A16A	OTHER ALIMENTARY TRACT AND METABOLISM PRODUCTS	Model1	4/117966	0.0156736	0.0379416	0.679535
Unsaturation	B01A	ANTITHROMBOTIC AGENTS	Model1	18006/99964	-0.0081366	0.000637016	2.45712e-37
Unsaturation	B02A	ANTIFIBRINOLYTICS	Model1	142/117828	-0.000458299	0.00637894	0.942725
Unsaturation	B02B	VITAMIN K AND OTHER HEMOSTATICS	Model1	45/117925	0.00715152	0.0113122	0.52726
Unsaturation	B03A	IRON PREPARATIONS	Model1	1222/116748	-0.0139429	0.00218627	1.80675e-10
Unsaturation	B03B	VITAMIN B12 AND FOLIC ACID	Model1	1645/116325	-0.0177741	0.00188609	4.42797e-21
Unsaturation	B03X	OTHER ANTIANEMIC PREPARATIONS	Model1	29/117941	-0.0283427	0.0140904	0.0442752
Unsaturation	B05X	I.V. SOLUTION ADDITIVES	Model1	38/117932	-0.00917266	0.0123128	0.456291
Unsaturation	C01A	CARDIAC GLYCOSIDES	Model1	281/117689	-0.0475739	0.00453456	9.71332e-26
Unsaturation	C01B	ANTIARRHYTHMICS, CLASS I AND III	Model1	306/117664	-0.000790685	0.00434487	0.855598
Unsaturation	C01D	VASODILATORS USED IN CARDIAC DISEASES	Model1	1507/116463	-0.0212494	0.00197709	6.24769e-27
Unsaturation	C01E	OTHER CARDIAC PREPARATIONS	Model1	14912/103058	-0.00572465	0.000671048	1.46885e-17
Unsaturation	C02A	ANTIADRENERGIC AGENTS, CENTRALLY ACTING	Model1	268/117702	-0.0239668	0.00464106	2.42017e-07
Unsaturation	C02C	ANTIADRENERGIC AGENTS, PERIPHERALLY ACTING	Model1	1501/116469	-0.0166294	0.00197855	4.33087e-17
Unsaturation	C02D	ARTERIOLAR SMOOTH MUSCLE, AGENTS ACTING ON	Model1	23/117947	-0.0323546	0.0158206	0.0408478
Unsaturation	C03A	LOW-CEILING DIURETICS, THIAZIDES	Model1	7181/110789	-0.0107022	0.000935898	2.8913e-30
Unsaturation	C03B	LOW-CEILING DIURETICS, EXCL. THIAZIDES	Model1	410/117560	-0.00920939	0.00375844	0.0142744
Unsaturation	C03C	HIGH-CEILING DIURETICS	Model1	1255/116715	-0.0348456	0.00215769	1.32442e-58
Unsaturation	C03D	POTASSIUM-SPARING AGENTS	Model1	277/117693	-0.0373102	0.00456454	3.01447e-16
Unsaturation	C03E	DIURETICS AND POTASSIUM-SPARING AGENTS IN COMBINATION	Model1	243/117727	-0.018703	0.00487654	0.000125476
Unsaturation	C04A	PERIPHERAL VASODILATORS	Model1	42/117928	-0.00511168	0.0117095	0.662445
Unsaturation	C05A	AGENTS FOR TREATMENT OF HEMORRHOIDS AND ANAL FISSURES FOR TOPICAL USE	Model1	2261/115709	-0.0164659	0.00161483	2.10035e-24
Unsaturation	C05B	ANTIVARICOSE THERAPY	Model1	11/117959	-0.0521262	0.0228745	0.0226813
Unsaturation	C05C	CAPILLARY STABILIZING AGENTS	Model1	10/117960	0.0122622	0.0239937	0.609311
Unsaturation	C07A	BETA BLOCKING AGENTS	Model1	8017/109953	-0.0219842	0.000887636	4.50454e-135
Unsaturation	C07B	BETA BLOCKING AGENTS AND THIAZIDES	Model1	115/117855	-0.0130393	0.00708028	0.0655316
Unsaturation	C07C	BETA BLOCKING AGENTS AND OTHER DIURETICS	Model1	216/117754	-0.0263292	0.00516937	3.52424e-07
Unsaturation	C07D	BETA BLOCKING AGENTS, THIAZIDES AND OTHER DIURETICS	Model1	2/117968	-0.0273841	0.0536427	0.609709
Unsaturation	C07F	BETA BLOCKING AGENTS AND OTHER ANTIHYPERTENSIVES	Model1	9/117961	-0.0517973	0.0252908	0.0405553
Unsaturation	C08C	SELECTIVE CALCIUM CHANNEL BLOCKERS WITH MAINLY VASCULAR EFFECTS	Model1	7625/110345	-0.00736121	0.000913664	7.9041e-16
Unsaturation	C08D	SELECTIVE CALCIUM CHANNEL BLOCKERS WITH DIRECT CARDIAC EFFECTS	Model1	1047/116923	-0.0098553	0.0023616	3.00627e-05
Unsaturation	C08G	CALCIUM CHANNEL BLOCKERS AND DIURETICS	Model1	13/117957	-0.0387947	0.0210425	0.0652393
Unsaturation	C09A	ACE INHIBITORS, PLAIN	Model1	11517/106453	-0.0137178	0.00075726	3.05085e-73
Unsaturation	C09B	ACE INHIBITORS, COMBINATIONS	Model1	173/117797	-0.00685505	0.00577438	0.235172
Unsaturation	C09C	ANGIOTENSIN II ANTAGONISTS, PLAIN	Model1	4788/113182	-0.013817	0.0011282	1.83098e-34
Unsaturation	C09D	ANGIOTENSIN II ANTAGONISTS, COMBINATIONS	Model1	219/117751	-0.0215833	0.00513318	2.61663e-05
Unsaturation	C10A	LIPID MODIFYING AGENTS, PLAIN	Model1	23825/94145	-0.000203801	0.000576698	0.723794
Unsaturation	D01A	ANTIFUNGALS FOR TOPICAL USE	Model1	560/117410	-0.00463119	0.00321466	0.149687
Unsaturation	D01B	ANTIFUNGALS FOR SYSTEMIC USE	Model1	234/117736	0.00490604	0.00496488	0.323082
Unsaturation	D02A	EMOLLIENTS AND PROTECTIVES	Model1	689/117281	-0.0171648	0.00290007	3.25283e-09
Unsaturation	D04A	ANTIPRURITICS, INCL. ANTIHISTAMINES, ANESTHETICS, ETC.	Model1	41/117929	-0.0124312	0.0118511	0.294202
Unsaturation	D05A	ANTIPSORIATICS FOR TOPICAL USE	Model1	444/117526	-0.010542	0.00360771	0.00347773
Unsaturation	D05B	ANTIPSORIATICS FOR SYSTEMIC USE	Model1	20/117950	-0.0579461	0.0169637	0.000635973
Unsaturation	D06A	ANTIBIOTICS FOR TOPICAL USE	Model1	420/117550	-0.00415205	0.00370928	0.262985
Unsaturation	D06B	CHEMOTHERAPEUTICS FOR TOPICAL USE	Model1	235/117735	0.00775968	0.00495461	0.117315
Unsaturation	D07A	CORTICOSTEROIDS, PLAIN	Model1	4465/113505	-0.00797424	0.0011586	5.90506e-12
Unsaturation	D07C	CORTICOSTEROIDS, COMBINATIONS WITH ANTIBIOTICS	Model1	152/117818	-0.0156438	0.00615798	0.0110735
Unsaturation	D07X	CORTICOSTEROIDS, OTHER COMBINATIONS	Model1	1545/116425	-0.0157439	0.00194341	5.49554e-16
Unsaturation	D08A	ANTISEPTICS AND DISINFECTANTS	Model1	40/117930	0.0085622	0.0119983	0.475467
Unsaturation	D09A	MEDICATED DRESSINGS	Model1	26/117944	-0.0308049	0.0148806	0.0384419
Unsaturation	D10A	ANTI-ACNE PREPARATIONS FOR TOPICAL USE	Model1	274/117696	-0.00280516	0.00458839	0.540962
Unsaturation	D11A	OTHER DERMATOLOGICAL PREPARATIONS	Model1	5389/112581	0.00268377	0.00106306	0.0115852
Unsaturation	G01A	ANTIINFECTIVES AND ANTISEPTICS, EXCL. COMBINATIONS WITH CORTICOSTEROIDS	Model1	800/117170	0.00210751	0.00269293	0.433858
Unsaturation	G02B	CONTRACEPTIVES FOR TOPICAL USE	Model1	343/117627	-0.00795465	0.00411588	0.053279
Unsaturation	G02C	OTHER GYNECOLOGICALS	Model1	15060/102910	-0.00728785	0.000668122	1.08856e-27
Unsaturation	G03A	HORMONAL CONTRACEPTIVES FOR SYSTEMIC USE	Model1	1243/116727	-0.0153044	0.00219473	3.11299e-12
Unsaturation	G03B	ANDROGENS	Model1	158/117812	-0.02437	0.00604177	5.4965e-05
Unsaturation	G03C	ESTROGENS	Model1	2709/115261	-0.00144411	0.00149007	0.332468
Unsaturation	G03D	PROGESTOGENS	Model1	365/117605	-0.0186704	0.00398636	2.82224e-06
Unsaturation	G03F	PROGESTOGENS AND ESTROGENS IN COMBINATION	Model1	1578/116392	-0.00447071	0.00193437	0.0208239
Unsaturation	G03G	GONADOTROPINS AND OTHER OVULATION STIMULANTS	Model1	4/117966	0.0110017	0.0379327	0.771793
Unsaturation	G03H	ANTIANDROGENS	Model1	32/117938	-0.00208489	0.0134164	0.876507
Unsaturation	G03X	OTHER SEX HORMONES AND MODULATORS OF THE GENITAL SYSTEM	Model1	120/117850	0.00105471	0.00693379	0.879099
Unsaturation	G04B	Urologicals	Model1	1739/116231	-0.0093222	0.00183662	3.86598e-07
Unsaturation	G04C	DRUGS USED IN BENIGN PROSTATIC HYPERTROPHY	Model1	1622/116348	0.00498527	0.00192118	0.00946305
Unsaturation	H01A	ANTERIOR PITUITARY LOBE HORMONES AND ANALOGUES	Model1	26/117944	-0.059363	0.014879	6.61951e-05
Unsaturation	H01B	POSTERIOR PITUITARY LOBE HORMONES	Model1	35/117935	-0.0185745	0.0128253	0.147544
Unsaturation	H01C	HYPOTHALAMIC HORMONES	Model1	10/117960	0.00326358	0.0239917	0.891798
Unsaturation	H02A	CORTICOSTEROIDS FOR SYSTEMIC USE, PLAIN	Model1	1351/116619	-0.0171713	0.0020764	1.3563e-16
Unsaturation	H03A	THYROID PREPARATIONS	Model1	6544/111426	-0.00902925	0.000977439	2.55948e-20
Unsaturation	H03B	ANTITHYROID PREPARATIONS	Model1	92/117878	-0.00522757	0.00791316	0.508859
Unsaturation	H04A	GLYCOGENOLYTIC HORMONES	Model1	1/117969	-0.0705916	0.0758654	0.352122
Unsaturation	H05B	ANTI-PARATHYROID AGENTS	Model1	1/117969	-0.0564742	0.0758656	0.456638
Unsaturation	J01A	TETRACYCLINES	Model1	644/117326	-0.00281586	0.00299832	0.347658
Unsaturation	J01C	BETA-LACTAM ANTIBACTERIALS, PENICILLINS	Model1	333/117637	-0.0131795	0.00416331	0.00154792
Unsaturation	J01D	OTHER BETA-LACTAM ANTIBACTERIALS	Model1	105/117865	-0.00561329	0.0074095	0.448704
Unsaturation	J01E	SULFONAMIDES AND TRIMETHOPRIM	Model1	149/117821	-0.010363	0.00621953	0.0956754
Unsaturation	J01F	MACROLIDES, LINCOSAMIDES AND STREPTOGRAMINS	Model1	159/117811	-0.00868836	0.00602066	0.148997
Unsaturation	J01X	OTHER ANTIBACTERIALS	Model1	136/117834	-0.00926518	0.00650996	0.154672
Unsaturation	J02A	ANTIMYCOTICS FOR SYSTEMIC USE	Model1	51/117919	-0.0128715	0.0106263	0.225787
Unsaturation	J04A	DRUGS FOR TREATMENT OF TUBERCULOSIS	Model1	3/117967	-0.0559997	0.0438029	0.201094
Unsaturation	J05A	DIRECT ACTING ANTIVIRALS	Model1	229/117741	0.0068553	0.00502288	0.172314
Unsaturation	J07B	VIRAL VACCINES	Model1	49/117921	-0.0173967	0.0108425	0.108608
Unsaturation	L01A	ALKYLATING AGENTS	Model1	15/117955	-0.0103332	0.0195907	0.597878
Unsaturation	L01B	ANTIMETABOLITES	Model1	674/117296	-0.0133704	0.00293198	5.11566e-06
Unsaturation	L01X	OTHER ANTINEOPLASTIC AGENTS	Model1	171/117799	-0.0333524	0.00580619	9.25385e-09
Unsaturation	L02A	HORMONES AND RELATED AGENTS	Model1	134/117836	-0.00763405	0.00655828	0.244414
Unsaturation	L02B	HORMONE ANTAGONISTS AND RELATED AGENTS	Model1	829/117141	-0.00617936	0.00265131	0.019772
Unsaturation	L03A	IMMUNOSTIMULANTS	Model1	31/117939	-0.0225571	0.0136303	0.0979418
Unsaturation	L04A	IMMUNOSUPPRESSANTS	Model1	1067/116903	-0.0176962	0.00233341	3.37908e-14
Unsaturation	M01A	ANTIINFLAMMATORY AND ANTIRHEUMATIC PRODUCTS, NON-STEROIDS	Model1	25343/92627	-0.00159857	0.000541797	0.00317318
Unsaturation	M01C	SPECIFIC ANTIRHEUMATIC AGENTS	Model1	9/117961	0.00716681	0.025289	0.776873
Unsaturation	M02A	TOPICAL PRODUCTS FOR JOINT AND MUSCULAR PAIN	Model1	17620/100350	-0.00916495	0.000623477	7.15079e-49
Unsaturation	M03B	MUSCLE RELAXANTS, CENTRALLY ACTING AGENTS	Model1	172/117798	-0.017819	0.00578884	0.00208321
Unsaturation	M03C	MUSCLE RELAXANTS, DIRECTLY ACTING AGENTS	Model1	2/117968	-0.0775172	0.0536486	0.148487
Unsaturation	M04A	ANTIGOUT PREPARATIONS	Model1	1424/116546	-0.0330048	0.0020335	3.55875e-59
Unsaturation	M05B	DRUGS AFFECTING BONE STRUCTURE AND MINERALIZATION	Model1	2055/115915	0.00685655	0.0017011	5.56565e-05
Unsaturation	N02A	OPIOIDS	Model1	6255/111715	-0.0304469	0.000987168	4.75118e-208
Unsaturation	N02B	OTHER ANALGESICS AND ANTIPYRETICS	Model1	35150/82820	-0.0108972	0.00048767	2.27393e-110
Unsaturation	N02C	ANTIMIGRAINE PREPARATIONS	Model1	1380/116590	0.000747932	0.00206021	0.716578
Unsaturation	N03A	ANTIEPILEPTICS	Model1	2071/115899	-0.00559377	0.00168244	0.000885112
Unsaturation	N04A	ANTICHOLINERGIC AGENTS	Model1	74/117896	-0.0177773	0.00882358	0.0439328
Unsaturation	N04B	DOPAMINERGIC AGENTS	Model1	281/117689	-0.0129422	0.00453248	0.00429859
Unsaturation	N05A	ANTIPSYCHOTICS	Model1	926/117044	-0.0205391	0.00250267	2.29259e-16
Unsaturation	N05B	ANXIOLYTICS	Model1	492/117478	-0.0221502	0.00342765	1.03582e-10
Unsaturation	N05C	HYPNOTICS AND SEDATIVES	Model1	848/117122	-0.0216024	0.00261607	1.50147e-16
Unsaturation	N06A	ANTIDEPRESSANTS	Model1	8790/109180	-0.0204924	0.00084315	3.67472e-130
Unsaturation	N06B	PSYCHOSTIMULANTS, AGENTS USED FOR ADHD AND NOOTROPICS	Model1	23/117947	-0.0305612	0.0158216	0.0534107
Unsaturation	N06C	PSYCHOLEPTICS AND PSYCHOANALEPTICS IN COMBINATION	Model1	27/117943	0.0023095	0.0146042	0.874347
Unsaturation	N06D	ANTI-DEMENTIA DRUGS	Model1	649/117321	0.0213922	0.00299081	8.56193e-13
Unsaturation	N07A	PARASYMPATHOMIMETICS	Model1	45/117925	-0.0123103	0.0113118	0.276481
Unsaturation	N07B	DRUGS USED IN ADDICTIVE DISORDERS	Model1	181/117789	-0.0346917	0.00564274	7.87035e-10
Unsaturation	N07C	ANTIVERTIGO PREPARATIONS	Model1	437/117533	-0.0115347	0.00363809	0.0015219
Unsaturation	P01A	AGENTS AGAINST AMOEBIASIS AND OTHER PROTOZOAL DISEASES	Model1	55/117915	0.0151523	0.0102319	0.138641
Unsaturation	P01B	ANTIMALARIALS	Model1	1056/116914	-0.0260338	0.00234764	1.45961e-28
Unsaturation	R01A	DECONGESTANTS AND OTHER NASAL PREPARATIONS FOR TOPICAL USE	Model1	5806/112164	-0.00267454	0.00102241	0.00890021
Unsaturation	R01B	NASAL DECONGESTANTS FOR SYSTEMIC USE	Model1	50/117920	-0.0133056	0.0107318	0.215039
Unsaturation	R03A	ADRENERGICS, INHALANTS	Model1	7767/110203	-0.00998044	0.00089081	4.04183e-29
Unsaturation	R03B	OTHER DRUGS FOR OBSTRUCTIVE AIRWAY DISEASES, INHALANTS	Model1	5285/112685	-0.0066323	0.00106868	5.45092e-10
Unsaturation	R03C	ADRENERGICS FOR SYSTEMIC USE	Model1	5154/112816	-0.0115848	0.00108083	8.57482e-27
Unsaturation	R03D	OTHER SYSTEMIC DRUGS FOR OBSTRUCTIVE AIRWAY DISEASES	Model1	419/117551	-0.0123145	0.00371412	0.000914783
Unsaturation	R05C	EXPECTORANTS, EXCL. COMBINATIONS WITH COUGH SUPPRESSANTS	Model1	115/117855	-0.0174044	0.00707965	0.0139582
Unsaturation	R05D	COUGH SUPPRESSANTS, EXCL. COMBINATIONS WITH EXPECTORANTS	Model1	590/117380	-0.0300024	0.00313699	1.15273e-21
Unsaturation	R06A	ANTIHISTAMINES FOR SYSTEMIC USE	Model1	3817/114153	-0.00621477	0.00124934	6.55342e-07
Unsaturation	S01A	ANTIINFECTIVES	Model1	786/117184	-0.00359423	0.0027158	0.185688
Unsaturation	S01B	ANTIINFLAMMATORY AGENTS	Model1	4011/113959	-0.0152369	0.00121959	8.54114e-36
Unsaturation	S01C	ANTIINFLAMMATORY AGENTS AND ANTIINFECTIVES IN COMBINATION	Model1	1203/116767	-0.0188516	0.00219893	1.01941e-17
Unsaturation	S01E	ANTIGLAUCOMA PREPARATIONS AND MIOTICS	Model1	1390/116580	-0.00309039	0.00205139	0.131946
Unsaturation	S01F	MYDRIATICS AND CYCLOPLEGICS	Model1	24/117946	-0.0125981	0.0154882	0.41599
Unsaturation	S01G	DECONGESTANTS AND ANTIALLERGICS	Model1	372/117598	-0.00287078	0.00394082	0.466326
Unsaturation	S01K	SURGICAL AIDS	Model1	244/117726	-0.00749789	0.00486605	0.123354
Unsaturation	S01X	OTHER OPHTHALMOLOGICALS	Model1	1116/116854	0.00190563	0.00228603	0.404509
Unsaturation	S02A	ANTIINFECTIVES	Model1	112/117858	-0.0121486	0.00717213	0.0902947
Unsaturation	S02B	CORTICOSTEROIDS	Model1	1267/116703	-0.0168756	0.00214336	3.47976e-15
Unsaturation	S02C	CORTICOSTEROIDS AND ANTIINFECTIVES IN COMBINATION	Model1	74/117896	-0.0211068	0.0088218	0.0167323
Unsaturation	S03A	ANTIINFECTIVES	Model1	104/117866	-0.00793648	0.00744243	0.286253
Unsaturation	S03C	CORTICOSTEROIDS AND ANTIINFECTIVES IN COMBINATION	Model1	5/117965	0.0327887	0.0339277	0.333831
Unsaturation	V03A	ALL OTHER THERAPEUTIC PRODUCTS	Model1	254/117716	-0.0294523	0.00476663	6.47794e-10
Unsaturation	V06D	OTHER NUTRIENTS	Model1	150/117820	0.0362078	0.00619983	5.22962e-09
Unsaturation	A07A	INTESTINAL ANTIINFECTIVES	Model1	23/117947	-0.0268678	0.0158213	0.0894727
Unsaturation	B05C	IRRIGATING SOLUTIONS	Model1	108/117862	0.018255	0.00730496	0.0124561
Unsaturation	J01G	AMINOGLYCOSIDE ANTIBACTERIALS	Model1	2/117968	-0.0160041	0.053643	0.765441
Unsaturation	R02A	THROAT PREPARATIONS	Model1	14418/103552	-0.00673739	0.000681277	4.7273e-23
Unsaturation	S03B	CORTICOSTEROIDS	Model1	953/117017	-0.0205214	0.00246837	9.37185e-17
Unsaturation	C01C	CARDIAC STIMULANTS EXCL. CARDIAC GLYCOSIDES	Model1	29/117941	0.00805427	0.0140898	0.567568
Unsaturation	G02A	OXYTOCICS	Model1	5/117965	0.0189551	0.0339385	0.576496
Unsaturation	V04C	OTHER DIAGNOSTIC AGENTS	Model1	36/117934	0.0199401	0.0126475	0.114888
Unsaturation	D02B	PROTECTIVES AGAINST UV-RADIATION	Model1	11/117959	0.0527128	0.0228778	0.0212186
Unsaturation	D03A	CICATRIZANTS	Model1	6/117964	0.0494675	0.0309757	0.110273
Unsaturation	D03B	ENZYMES	Model1	23/117947	0.0201785	0.0158262	0.202309
Unsaturation	M09A	OTHER DRUGS FOR DISORDERS OF THE MUSCULO-SKELETAL SYSTEM	Model1	23/117947	0.0201785	0.0158262	0.202309
Unsaturation	J01B	AMPHENICOLS	Model1	4/117966	-0.0150066	0.0379328	0.692394
Unsaturation	D10B	ANTI-ACNE PREPARATIONS FOR SYSTEMIC USE	Model1	1/117969	0.00739081	0.0758648	0.922392
Unsaturation	J04B	DRUGS FOR TREATMENT OF LEPRA	Model1	13/117957	0.00639137	0.0210423	0.761327
Unsaturation	J01M	QUINOLONE ANTIBACTERIALS	Model1	61/117909	-0.0220096	0.00971554	0.0234896
Unsaturation	N01A	ANESTHETICS, GENERAL	Model1	40/117930	-0.0401227	0.0119965	0.000824491
Unsaturation	P03A	ECTOPARASITICIDES, INCL. SCABICIDES	Model1	11/117959	-0.0197438	0.0228779	0.388135
Omega_3	A01A	STOMATOLOGICAL PREPARATIONS	Model1	17009/100961	-0.0140117	0.00179325	5.60517e-15
Omega_3	A02A	ANTACIDS	Model1	255/117715	-0.0230048	0.0131635	0.0805335
Omega_3	A02B	DRUGS FOR PEPTIC ULCER AND GASTRO-OESOPHAGEAL REFLUX DISEASE (GORD)	Model1	13964/104006	-0.0112905	0.00191287	3.59218e-09
Omega_3	A03A	Drugs for functional gastrointestinal disorders	Model1	1030/116940	0.00970216	0.00657652	0.140142
Omega_3	A03B	BELLADONNA AND DERIVATIVES, PLAIN	Model1	139/117831	-0.0209157	0.0178166	0.240418
Omega_3	A03C	ANTISPASMODICS IN COMBINATION WITH PSYCHOLEPTICS	Model1	12/117958	-0.029093	0.0605948	0.63114
Omega_3	A03F	PROPULSIVES	Model1	381/117589	-0.0236002	0.0107724	0.0284677
Omega_3	A04A	ANTIEMETICS AND ANTINAUSEANTS	Model1	26/117944	-0.00141194	0.0411686	0.972641
Omega_3	A05A	BILE THERAPY	Model1	65/117905	-0.0406529	0.0260447	0.118553
Omega_3	A06A	Drugs for constipation	Model1	1999/115971	0.00418662	0.00474804	0.37791
Omega_3	A07D	ANTIPROPULSIVES	Model1	456/117514	-0.00891491	0.00985175	0.365517
Omega_3	A07E	INTESTINAL ANTIINFLAMMATORY AGENTS	Model1	3907/114063	-0.0140965	0.00341817	3.72606e-05
Omega_3	A08A	ANTIOBESITY PREPARATIONS, EXCL. DIET PRODUCTS	Model1	303/117667	-0.024225	0.0120783	0.0448948
Omega_3	A09A	DIGESTIVES, INCL. ENZYMES	Model1	74/117896	-0.0322546	0.0244095	0.186372
Omega_3	A10A	INSULINS AND ANALOGUES	Model1	1275/116695	-0.0660535	0.00591552	6.17631e-29
Omega_3	A10B	BLOOD GLUCOSE LOWERING DRUGS, EXCL. INSULINS	Model1	3838/114132	-0.0405329	0.00347697	2.18491e-31
Omega_3	A11A	MULTIVITAMINS, COMBINATIONS	Model1	1726/116244	0.03175	0.00511413	5.37425e-10
Omega_3	A11B	MULTIVITAMINS, PLAIN	Model1	3726/114244	0.0373543	0.0035102	1.96096e-26
Omega_3	A11C	VITAMIN A AND D, INCL. COMBINATIONS OF THE TWO	Model1	7240/110730	0.0623766	0.00257653	3.66029e-129
Omega_3	A11D	VITAMIN B1, PLAIN AND IN COMBINATION WITH VITAMIN B6 AND B12	Model1	199/117771	-0.054305	0.0148997	0.000267817
Omega_3	A11E	VITAMIN B-COMPLEX, INCL. COMBINATIONS	Model1	871/117099	0.0246225	0.00714769	0.000571633
Omega_3	A11G	ASCORBIC ACID (VITAMIN C), INCL. COMBINATIONS	Model1	1905/116065	0.0383909	0.00486224	2.9111e-15
Omega_3	A11H	OTHER PLAIN VITAMIN PREPARATIONS	Model1	614/117356	0.0598745	0.00850595	1.94489e-12
Omega_3	A11J	OTHER VITAMIN PRODUCTS, COMBINATIONS	Model1	159/117811	0.0595519	0.0166661	0.000352754
Omega_3	A12A	CALCIUM	Model1	4441/113529	0.0240985	0.00325827	1.4116e-13
Omega_3	A12B	POTASSIUM	Model1	87/117883	-0.00484402	0.0225146	0.829651
Omega_3	A12C	OTHER MINERAL SUPPLEMENTS	Model1	1297/116673	0.0574357	0.00587142	1.36883e-22
Omega_3	A16A	OTHER ALIMENTARY TRACT AND METABOLISM PRODUCTS	Model1	4/117966	-0.0844623	0.10497	0.421035
Omega_3	B01A	ANTITHROMBOTIC AGENTS	Model1	18006/99964	-0.0167689	0.00176293	1.90452e-21
Omega_3	B02A	ANTIFIBRINOLYTICS	Model1	142/117828	-0.0390769	0.0176478	0.0268128
Omega_3	B02B	VITAMIN K AND OTHER HEMOSTATICS	Model1	45/117925	0.0360824	0.0312966	0.248946
Omega_3	B03A	IRON PREPARATIONS	Model1	1222/116748	-0.051988	0.00604777	8.33581e-18
Omega_3	B03B	VITAMIN B12 AND FOLIC ACID	Model1	1645/116325	-0.0308968	0.00521932	3.23431e-09
Omega_3	B03X	OTHER ANTIANEMIC PREPARATIONS	Model1	29/117941	-0.113657	0.0389821	0.00355041
Omega_3	B05X	I.V. SOLUTION ADDITIVES	Model1	38/117932	-0.0120089	0.034065	0.724443
Omega_3	C01A	CARDIAC GLYCOSIDES	Model1	281/117689	-0.0603902	0.0125501	1.49663e-06
Omega_3	C01B	ANTIARRHYTHMICS, CLASS I AND III	Model1	306/117664	-0.0107036	0.0120206	0.373234
Omega_3	C01D	VASODILATORS USED IN CARDIAC DISEASES	Model1	1507/116463	-0.056429	0.0054701	6.11967e-25
Omega_3	C01E	OTHER CARDIAC PREPARATIONS	Model1	14912/103058	0.00365815	0.00185709	0.0488595
Omega_3	C02A	ANTIADRENERGIC AGENTS, CENTRALLY ACTING	Model1	268/117702	-0.0151159	0.0128415	0.239152
Omega_3	C02C	ANTIADRENERGIC AGENTS, PERIPHERALLY ACTING	Model1	1501/116469	-0.0427453	0.00547415	5.83067e-15
Omega_3	C02D	ARTERIOLAR SMOOTH MUSCLE, AGENTS ACTING ON	Model1	23/117947	-0.0376259	0.0437705	0.390001
Omega_3	C03A	LOW-CEILING DIURETICS, THIAZIDES	Model1	7181/110789	0.00920174	0.00259058	0.000382471
Omega_3	C03B	LOW-CEILING DIURETICS, EXCL. THIAZIDES	Model1	410/117560	-0.0106039	0.0103985	0.307844
Omega_3	C03C	HIGH-CEILING DIURETICS	Model1	1255/116715	-0.0310608	0.00597546	2.01707e-07
Omega_3	C03D	POTASSIUM-SPARING AGENTS	Model1	277/117693	-0.0601313	0.0126308	1.93149e-06
Omega_3	C03E	DIURETICS AND POTASSIUM-SPARING AGENTS IN COMBINATION	Model1	243/117727	-0.0040679	0.0134924	0.763038
Omega_3	C04A	PERIPHERAL VASODILATORS	Model1	42/117928	0.0176488	0.0323959	0.585904
Omega_3	C05A	AGENTS FOR TREATMENT OF HEMORRHOIDS AND ANAL FISSURES FOR TOPICAL USE	Model1	2261/115709	-0.0360315	0.00446838	7.47333e-16
Omega_3	C05B	ANTIVARICOSE THERAPY	Model1	11/117959	-0.0803925	0.0632863	0.203981
Omega_3	C05C	CAPILLARY STABILIZING AGENTS	Model1	10/117960	0.0592459	0.0663816	0.372124
Omega_3	C07A	BETA BLOCKING AGENTS	Model1	8017/109953	-0.0169498	0.00246165	5.78468e-12
Omega_3	C07B	BETA BLOCKING AGENTS AND THIAZIDES	Model1	115/117855	-0.00538438	0.0195888	0.783417
Omega_3	C07C	BETA BLOCKING AGENTS AND OTHER DIURETICS	Model1	216/117754	0.00421619	0.0143033	0.76817
Omega_3	C07D	BETA BLOCKING AGENTS, THIAZIDES AND OTHER DIURETICS	Model1	2/117968	-0.18916	0.148409	0.202458
Omega_3	C07F	BETA BLOCKING AGENTS AND OTHER ANTIHYPERTENSIVES	Model1	9/117961	-0.065981	0.0699713	0.345697
Omega_3	C08C	SELECTIVE CALCIUM CHANNEL BLOCKERS WITH MAINLY VASCULAR EFFECTS	Model1	7625/110345	-0.00976185	0.00252831	0.000112976
Omega_3	C08D	SELECTIVE CALCIUM CHANNEL BLOCKERS WITH DIRECT CARDIAC EFFECTS	Model1	1047/116923	-0.0409364	0.00653306	3.7162e-10
Omega_3	C08G	CALCIUM CHANNEL BLOCKERS AND DIURETICS	Model1	13/117957	-0.122687	0.0582168	0.0350842
Omega_3	C09A	ACE INHIBITORS, PLAIN	Model1	11517/106453	-0.0144613	0.00209755	5.4381e-12
Omega_3	C09B	ACE INHIBITORS, COMBINATIONS	Model1	173/117797	-0.00733826	0.0159757	0.645991
Omega_3	C09C	ANGIOTENSIN II ANTAGONISTS, PLAIN	Model1	4788/113182	-0.00804186	0.00312321	0.010029
Omega_3	C09D	ANGIOTENSIN II ANTAGONISTS, COMBINATIONS	Model1	219/117751	-0.0374796	0.0142023	0.0083165
Omega_3	C10A	LIPID MODIFYING AGENTS, PLAIN	Model1	23825/94145	0.0149712	0.00159492	6.28818e-21
Omega_3	D01A	ANTIFUNGALS FOR TOPICAL USE	Model1	560/117410	-0.0124833	0.00889379	0.160441
Omega_3	D01B	ANTIFUNGALS FOR SYSTEMIC USE	Model1	234/117736	0.00193813	0.0137361	0.887793
Omega_3	D02A	EMOLLIENTS AND PROTECTIVES	Model1	689/117281	-0.0289427	0.00802419	0.000309971
Omega_3	D04A	ANTIPRURITICS, INCL. ANTIHISTAMINES, ANESTHETICS, ETC.	Model1	41/117929	-0.0120668	0.0327878	0.712854
Omega_3	D05A	ANTIPSORIATICS FOR TOPICAL USE	Model1	444/117526	-0.0177818	0.00998144	0.0748364
Omega_3	D05B	ANTIPSORIATICS FOR SYSTEMIC USE	Model1	20/117950	-0.0515612	0.0469345	0.271955
Omega_3	D06A	ANTIBIOTICS FOR TOPICAL USE	Model1	420/117550	-0.0106978	0.0102622	0.297206
Omega_3	D06B	CHEMOTHERAPEUTICS FOR TOPICAL USE	Model1	235/117735	0.00706904	0.0137077	0.606066
Omega_3	D07A	CORTICOSTEROIDS, PLAIN	Model1	4465/113505	-0.0103326	0.00320593	0.0012691
Omega_3	D07C	CORTICOSTEROIDS, COMBINATIONS WITH ANTIBIOTICS	Model1	152/117818	-0.0177007	0.0170373	0.298835
Omega_3	D07X	CORTICOSTEROIDS, OTHER COMBINATIONS	Model1	1545/116425	-0.0185518	0.00537794	0.00056158
Omega_3	D08A	ANTISEPTICS AND DISINFECTANTS	Model1	40/117930	0.0738657	0.0331944	0.0260667
Omega_3	D09A	MEDICATED DRESSINGS	Model1	26/117944	-0.0899838	0.0411691	0.0288387
Omega_3	D10A	ANTI-ACNE PREPARATIONS FOR TOPICAL USE	Model1	274/117696	-0.0136194	0.0126944	0.283332
Omega_3	D11A	OTHER DERMATOLOGICAL PREPARATIONS	Model1	5389/112581	0.0313241	0.00293976	1.69281e-26
Omega_3	G01A	ANTIINFECTIVES AND ANTISEPTICS, EXCL. COMBINATIONS WITH CORTICOSTEROIDS	Model1	800/117170	0.00231959	0.00745038	0.755544
Omega_3	G02B	CONTRACEPTIVES FOR TOPICAL USE	Model1	343/117627	-0.0779588	0.0113851	7.5534e-12
Omega_3	G02C	OTHER GYNECOLOGICALS	Model1	15060/102910	0.000415615	0.00184938	0.822188
Omega_3	G03A	HORMONAL CONTRACEPTIVES FOR SYSTEMIC USE	Model1	1243/116727	-0.0567526	0.00607102	9.07185e-21
Omega_3	G03B	ANDROGENS	Model1	158/117812	-0.0159693	0.0167164	0.339424
Omega_3	G03C	ESTROGENS	Model1	2709/115261	0.0556117	0.00411931	1.67333e-41
Omega_3	G03D	PROGESTOGENS	Model1	365/117605	-0.108184	0.0110253	1.0163e-22
Omega_3	G03F	PROGESTOGENS AND ESTROGENS IN COMBINATION	Model1	1578/116392	0.0102624	0.00535174	0.0551658
Omega_3	G03G	GONADOTROPINS AND OTHER OVULATION STIMULANTS	Model1	4/117966	-0.12993	0.104945	0.21569
Omega_3	G03H	ANTIANDROGENS	Model1	32/117938	0.128416	0.0371164	0.00054072
Omega_3	G03X	OTHER SEX HORMONES AND MODULATORS OF THE GENITAL SYSTEM	Model1	120/117850	0.0333752	0.019183	0.0818914
Omega_3	G04B	Urologicals	Model1	1739/116231	-0.0196776	0.00508149	0.000107828
Omega_3	G04C	DRUGS USED IN BENIGN PROSTATIC HYPERTROPHY	Model1	1622/116348	-0.0277496	0.00531474	1.78021e-07
