## Supplementary Table for "Longitudinal analysis of UK Biobank participants suggests age and APOE-dependent alterations of energy metabolism in development of dementia" (part 2 of 3)

### Sheet: ST11 (continued)
Supplementary Table 11 Drug-metabolite atlas in UK biobank based on 4-digit ATC code
Omega_3	H01A	ANTERIOR PITUITARY LOBE HORMONES AND ANALOGUES	Model1	26/117944	-0.112945	0.0411663	0.00607742
Omega_3	H01B	POSTERIOR PITUITARY LOBE HORMONES	Model1	35/117935	-0.0268072	0.0354832	0.449956
Omega_3	H01C	HYPOTHALAMIC HORMONES	Model1	10/117960	-0.0134215	0.0663762	0.839758
Omega_3	H02A	CORTICOSTEROIDS FOR SYSTEMIC USE, PLAIN	Model1	1351/116619	-0.019408	0.00574604	0.00073135
Omega_3	H03A	THYROID PREPARATIONS	Model1	6544/111426	-0.00899302	0.00270507	0.00088601
Omega_3	H03B	ANTITHYROID PREPARATIONS	Model1	92/117878	-0.0398344	0.0218926	0.0688316
Omega_3	H04A	GLYCOGENOLYTIC HORMONES	Model1	1/117969	-0.124644	0.209892	0.552614
Omega_3	H05B	ANTI-PARATHYROID AGENTS	Model1	1/117969	-0.27286	0.209891	0.193601
Omega_3	J01A	TETRACYCLINES	Model1	644/117326	-0.000535164	0.00829529	0.948561
Omega_3	J01C	BETA-LACTAM ANTIBACTERIALS, PENICILLINS	Model1	333/117637	-0.0343594	0.0115184	0.00285499
Omega_3	J01D	OTHER BETA-LACTAM ANTIBACTERIALS	Model1	105/117865	-0.0555959	0.0204988	0.00668574
Omega_3	J01E	SULFONAMIDES AND TRIMETHOPRIM	Model1	149/117821	-0.0409561	0.017207	0.0173046
Omega_3	J01F	MACROLIDES, LINCOSAMIDES AND STREPTOGRAMINS	Model1	159/117811	-0.0261966	0.0166569	0.115788
Omega_3	J01X	OTHER ANTIBACTERIALS	Model1	136/117834	-0.0284627	0.0180106	0.114035
Omega_3	J02A	ANTIMYCOTICS FOR SYSTEMIC USE	Model1	51/117919	-0.0402991	0.029399	0.17045
Omega_3	J04A	DRUGS FOR TREATMENT OF TUBERCULOSIS	Model1	3/117967	-0.193197	0.121186	0.11089
Omega_3	J05A	DIRECT ACTING ANTIVIRALS	Model1	229/117741	0.0396396	0.0138961	0.00433753
Omega_3	J07B	VIRAL VACCINES	Model1	49/117921	-0.0254354	0.0299973	0.396483
Omega_3	L01A	ALKYLATING AGENTS	Model1	15/117955	0.0462185	0.0542001	0.393806
Omega_3	L01B	ANTIMETABOLITES	Model1	674/117296	-0.0439753	0.00811142	5.92485e-08
Omega_3	L01X	OTHER ANTINEOPLASTIC AGENTS	Model1	171/117799	-0.039603	0.0160654	0.0136987
Omega_3	L02A	HORMONES AND RELATED AGENTS	Model1	134/117836	0.00834309	0.0181445	0.64565
Omega_3	L02B	HORMONE ANTAGONISTS AND RELATED AGENTS	Model1	829/117141	0.038126	0.00733454	2.01627e-07
Omega_3	L03A	IMMUNOSTIMULANTS	Model1	31/117939	-0.00572661	0.0377104	0.8793
Omega_3	L04A	IMMUNOSUPPRESSANTS	Model1	1067/116903	-0.0480487	0.00645575	9.92662e-14
Omega_3	M01A	ANTIINFLAMMATORY AND ANTIRHEUMATIC PRODUCTS, NON-STEROIDS	Model1	25343/92627	0.0201371	0.00149786	3.58491e-41
Omega_3	M01C	SPECIFIC ANTIRHEUMATIC AGENTS	Model1	9/117961	0.0925289	0.0699648	0.186002
Omega_3	M02A	TOPICAL PRODUCTS FOR JOINT AND MUSCULAR PAIN	Model1	17620/100350	0.00532781	0.00172644	0.00202913
Omega_3	M03B	MUSCLE RELAXANTS, CENTRALLY ACTING AGENTS	Model1	172/117798	-0.0266278	0.016016	0.096401
Omega_3	M03C	MUSCLE RELAXANTS, DIRECTLY ACTING AGENTS	Model1	2/117968	-0.105448	0.148427	0.477436
Omega_3	M04A	ANTIGOUT PREPARATIONS	Model1	1424/116546	0.0383585	0.00563113	9.68009e-12
Omega_3	M05B	DRUGS AFFECTING BONE STRUCTURE AND MINERALIZATION	Model1	2055/115915	0.00621315	0.00470661	0.186808
Omega_3	N02A	OPIOIDS	Model1	6255/111715	-0.0121356	0.0027419	9.60936e-06
Omega_3	N02B	OTHER ANALGESICS AND ANTIPYRETICS	Model1	35150/82820	-0.00768237	0.00135187	1.32852e-08
Omega_3	N02C	ANTIMIGRAINE PREPARATIONS	Model1	1380/116590	0.00891049	0.00569979	0.117985
Omega_3	N03A	ANTIEPILEPTICS	Model1	2071/115899	0.0102699	0.00465483	0.0273652
Omega_3	N04A	ANTICHOLINERGIC AGENTS	Model1	74/117896	-0.0475734	0.0244117	0.051322
Omega_3	N04B	DOPAMINERGIC AGENTS	Model1	281/117689	-0.0719735	0.0125384	9.4766e-09
Omega_3	N05A	ANTIPSYCHOTICS	Model1	926/117044	0.013539	0.00692584	0.0506026
Omega_3	N05B	ANXIOLYTICS	Model1	492/117478	0.00586415	0.00948471	0.536396
Omega_3	N05C	HYPNOTICS AND SEDATIVES	Model1	848/117122	0.00619567	0.00723977	0.39212
Omega_3	N06A	ANTIDEPRESSANTS	Model1	8790/109180	0.00400436	0.00233849	0.0868318
Omega_3	N06B	PSYCHOSTIMULANTS, AGENTS USED FOR ADHD AND NOOTROPICS	Model1	23/117947	-0.011034	0.0437734	0.800986
Omega_3	N06C	PSYCHOLEPTICS AND PSYCHOANALEPTICS IN COMBINATION	Model1	27/117943	-0.0265489	0.0404043	0.51113
Omega_3	N06D	ANTI-DEMENTIA DRUGS	Model1	649/117321	0.0555409	0.0082747	1.92655e-11
Omega_3	N07A	PARASYMPATHOMIMETICS	Model1	45/117925	-0.0435479	0.0312956	0.164075
Omega_3	N07B	DRUGS USED IN ADDICTIVE DISORDERS	Model1	181/117789	-0.0337394	0.0156136	0.0307051
Omega_3	N07C	ANTIVERTIGO PREPARATIONS	Model1	437/117533	0.00713622	0.0100657	0.478347
Omega_3	P01A	AGENTS AGAINST AMOEBIASIS AND OTHER PROTOZOAL DISEASES	Model1	55/117915	-0.0151438	0.0283082	0.592678
Omega_3	P01B	ANTIMALARIALS	Model1	1056/116914	-0.0486085	0.0064969	7.38182e-14
Omega_3	R01A	DECONGESTANTS AND OTHER NASAL PREPARATIONS FOR TOPICAL USE	Model1	5806/112164	-0.00139917	0.00282872	0.620862
Omega_3	R01B	NASAL DECONGESTANTS FOR SYSTEMIC USE	Model1	50/117920	-0.0352828	0.0296909	0.234703
Omega_3	R03A	ADRENERGICS, INHALANTS	Model1	7767/110203	-0.0192012	0.00246522	6.81832e-15
Omega_3	R03B	OTHER DRUGS FOR OBSTRUCTIVE AIRWAY DISEASES, INHALANTS	Model1	5285/112685	-0.0115393	0.00295694	9.5275e-05
Omega_3	R03C	ADRENERGICS FOR SYSTEMIC USE	Model1	5154/112816	-0.0197986	0.00299115	3.63047e-11
Omega_3	R03D	OTHER SYSTEMIC DRUGS FOR OBSTRUCTIVE AIRWAY DISEASES	Model1	419/117551	-0.0242394	0.0102758	0.0183323
Omega_3	R05C	EXPECTORANTS, EXCL. COMBINATIONS WITH COUGH SUPPRESSANTS	Model1	115/117855	-0.0653805	0.0195864	0.000843915
Omega_3	R05D	COUGH SUPPRESSANTS, EXCL. COMBINATIONS WITH EXPECTORANTS	Model1	590/117380	-0.00274907	0.00868227	0.751525
Omega_3	R06A	ANTIHISTAMINES FOR SYSTEMIC USE	Model1	3817/114153	0.00801827	0.00345676	0.0203647
Omega_3	S01A	ANTIINFECTIVES	Model1	786/117184	-0.0134389	0.00751357	0.073679
Omega_3	S01B	ANTIINFLAMMATORY AGENTS	Model1	4011/113959	0.0157479	0.00337609	3.09645e-06
Omega_3	S01C	ANTIINFLAMMATORY AGENTS AND ANTIINFECTIVES IN COMBINATION	Model1	1203/116767	-0.0242777	0.00608512	6.62018e-05
Omega_3	S01E	ANTIGLAUCOMA PREPARATIONS AND MIOTICS	Model1	1390/116580	0.00386968	0.0056755	0.495353
Omega_3	S01F	MYDRIATICS AND CYCLOPLEGICS	Model1	24/117946	0.010356	0.0428503	0.80903
Omega_3	S01G	DECONGESTANTS AND ANTIALLERGICS	Model1	372/117598	0.00679968	0.0109028	0.53285
Omega_3	S01K	SURGICAL AIDS	Model1	244/117726	-0.0102285	0.0134627	0.447396
Omega_3	S01X	OTHER OPHTHALMOLOGICALS	Model1	1116/116854	0.000277673	0.00632462	0.964981
Omega_3	S02A	ANTIINFECTIVES	Model1	112/117858	-0.0199282	0.0198428	0.315235
Omega_3	S02B	CORTICOSTEROIDS	Model1	1267/116703	-0.0208747	0.00593114	0.000432501
Omega_3	S02C	CORTICOSTEROIDS AND ANTIINFECTIVES IN COMBINATION	Model1	74/117896	-0.0254501	0.0244072	0.297075
Omega_3	S03A	ANTIINFECTIVES	Model1	104/117866	-0.00805527	0.0205906	0.695641
Omega_3	S03C	CORTICOSTEROIDS AND ANTIINFECTIVES IN COMBINATION	Model1	5/117965	0.0456686	0.0938657	0.626591
Omega_3	V03A	ALL OTHER THERAPEUTIC PRODUCTS	Model1	254/117716	-0.0479675	0.0131889	0.000275997
Omega_3	V06D	OTHER NUTRIENTS	Model1	150/117820	0.117526	0.0171517	7.31202e-12
Omega_3	A07A	INTESTINAL ANTIINFECTIVES	Model1	23/117947	-0.0930569	0.0437715	0.0335079
Omega_3	B05C	IRRIGATING SOLUTIONS	Model1	108/117862	0.0474539	0.0202102	0.0188754
Omega_3	J01G	AMINOGLYCOSIDE ANTIBACTERIALS	Model1	2/117968	-0.0608005	0.148411	0.682043
Omega_3	R02A	THROAT PREPARATIONS	Model1	14418/103552	0.00120343	0.00188562	0.523338
Omega_3	S03B	CORTICOSTEROIDS	Model1	953/117017	-0.0272018	0.00683062	6.82843e-05
Omega_3	C01C	CARDIAC STIMULANTS EXCL. CARDIAC GLYCOSIDES	Model1	29/117941	0.0243545	0.0389813	0.53212
Omega_3	G02A	OXYTOCICS	Model1	5/117965	-0.0615036	0.0938953	0.512454
Omega_3	V04C	OTHER DIAGNOSTIC AGENTS	Model1	36/117934	0.0293553	0.0349912	0.401508
Omega_3	D02B	PROTECTIVES AGAINST UV-RADIATION	Model1	11/117959	0.0637544	0.0632956	0.313817
Omega_3	D03A	CICATRIZANTS	Model1	6/117964	0.110176	0.0856986	0.198577
Omega_3	D03B	ENZYMES	Model1	23/117947	0.0399264	0.0437854	0.361842
Omega_3	M09A	OTHER DRUGS FOR DISORDERS OF THE MUSCULO-SKELETAL SYSTEM	Model1	23/117947	0.0399264	0.0437854	0.361842
Omega_3	J01B	AMPHENICOLS	Model1	4/117966	-0.0382909	0.104946	0.715215
Omega_3	D10B	ANTI-ACNE PREPARATIONS FOR SYSTEMIC USE	Model1	1/117969	-0.0477375	0.20989	0.820082
Omega_3	J04B	DRUGS FOR TREATMENT OF LEPRA	Model1	13/117957	-0.077698	0.0582159	0.181992
Omega_3	J01M	QUINOLONE ANTIBACTERIALS	Model1	61/117909	-0.0276474	0.0268798	0.303691
Omega_3	N01A	ANESTHETICS, GENERAL	Model1	40/117930	-0.047551	0.0331913	0.151965
Omega_3	P03A	ECTOPARASITICIDES, INCL. SCABICIDES	Model1	11/117959	-0.0734401	0.0632945	0.245932
Omega_6	A01A	STOMATOLOGICAL PREPARATIONS	Model1	17009/100961	-0.335179	0.00549262	0
Omega_6	A02A	ANTACIDS	Model1	255/117715	-0.121765	0.0409391	0.0029372
Omega_6	A02B	DRUGS FOR PEPTIC ULCER AND GASTRO-OESOPHAGEAL REFLUX DISEASE (GORD)	Model1	13964/104006	-0.0923424	0.00594404	2.26721e-54
Omega_6	A03A	Drugs for functional gastrointestinal disorders	Model1	1030/116940	-0.013039	0.0204539	0.523813
Omega_6	A03B	BELLADONNA AND DERIVATIVES, PLAIN	Model1	139/117831	-0.0578809	0.0554117	0.296228
Omega_6	A03C	ANTISPASMODICS IN COMBINATION WITH PSYCHOLEPTICS	Model1	12/117958	-0.478275	0.188452	0.0111529
Omega_6	A03F	PROPULSIVES	Model1	381/117589	-0.0616956	0.0335035	0.0655559
Omega_6	A04A	ANTIEMETICS AND ANTINAUSEANTS	Model1	26/117944	-0.0378281	0.128039	0.767657
Omega_6	A05A	BILE THERAPY	Model1	65/117905	0.00291377	0.081003	0.971305
Omega_6	A06A	Drugs for constipation	Model1	1999/115971	-0.112366	0.0147634	2.73784e-14
Omega_6	A07D	ANTIPROPULSIVES	Model1	456/117514	-0.054451	0.0306398	0.075549
Omega_6	A07E	INTESTINAL ANTIINFLAMMATORY AGENTS	Model1	3907/114063	-0.0285893	0.0106313	0.00716434
Omega_6	A08A	ANTIOBESITY PREPARATIONS, EXCL. DIET PRODUCTS	Model1	303/117667	-0.407943	0.0375469	1.74621e-27
Omega_6	A09A	DIGESTIVES, INCL. ENZYMES	Model1	74/117896	-0.325073	0.0759111	1.85127e-05
Omega_6	A10A	INSULINS AND ANALOGUES	Model1	1275/116695	-0.501756	0.0183496	4.13198e-164
Omega_6	A10B	BLOOD GLUCOSE LOWERING DRUGS, EXCL. INSULINS	Model1	3838/114132	-0.547707	0.0107018	0
Omega_6	A11A	MULTIVITAMINS, COMBINATIONS	Model1	1726/116244	0.0166309	0.0159081	0.295823
Omega_6	A11B	MULTIVITAMINS, PLAIN	Model1	3726/114244	0.0248826	0.0109221	0.0227174
Omega_6	A11C	VITAMIN A AND D, INCL. COMBINATIONS OF THE TWO	Model1	7240/110730	0.029106	0.00803276	0.000290861
Omega_6	A11D	VITAMIN B1, PLAIN AND IN COMBINATION WITH VITAMIN B6 AND B12	Model1	199/117771	-0.188641	0.0463392	4.68692e-05
Omega_6	A11E	VITAMIN B-COMPLEX, INCL. COMBINATIONS	Model1	871/117099	-0.0340555	0.022231	0.125552
Omega_6	A11G	ASCORBIC ACID (VITAMIN C), INCL. COMBINATIONS	Model1	1905/116065	0.043106	0.0151256	0.00437453
Omega_6	A11H	OTHER PLAIN VITAMIN PREPARATIONS	Model1	614/117356	0.0562784	0.0264596	0.0334254
Omega_6	A11J	OTHER VITAMIN PRODUCTS, COMBINATIONS	Model1	159/117811	0.00367087	0.0518365	0.943544
Omega_6	A12A	CALCIUM	Model1	4441/113529	0.0117562	0.0101359	0.246111
Omega_6	A12B	POTASSIUM	Model1	87/117883	-0.203454	0.0700207	0.00366587
Omega_6	A12C	OTHER MINERAL SUPPLEMENTS	Model1	1297/116673	0.0133133	0.0182682	0.466144
Omega_6	A16A	OTHER ALIMENTARY TRACT AND METABOLISM PRODUCTS	Model1	4/117966	0.00371184	0.326471	0.990929
Omega_6	B01A	ANTITHROMBOTIC AGENTS	Model1	18006/99964	-0.357309	0.00538544	0
Omega_6	B02A	ANTIFIBRINOLYTICS	Model1	142/117828	-0.257116	0.0548829	2.80523e-06
Omega_6	B02B	VITAMIN K AND OTHER HEMOSTATICS	Model1	45/117925	0.172094	0.0973354	0.0770555
Omega_6	B03A	IRON PREPARATIONS	Model1	1222/116748	-0.20023	0.0188061	1.85042e-26
Omega_6	B03B	VITAMIN B12 AND FOLIC ACID	Model1	1645/116325	-0.0987868	0.0162326	1.16329e-09
Omega_6	B03X	OTHER ANTIANEMIC PREPARATIONS	Model1	29/117941	-0.391456	0.121238	0.00124334
Omega_6	B05X	I.V. SOLUTION ADDITIVES	Model1	38/117932	-0.171452	0.105945	0.105599
Omega_6	C01A	CARDIAC GLYCOSIDES	Model1	281/117689	-0.423616	0.0390166	1.89659e-27
Omega_6	C01B	ANTIARRHYTHMICS, CLASS I AND III	Model1	306/117664	-0.209274	0.0373807	2.16756e-08
Omega_6	C01D	VASODILATORS USED IN CARDIAC DISEASES	Model1	1507/116463	-0.588715	0.0169338	1.74932e-263
Omega_6	C01E	OTHER CARDIAC PREPARATIONS	Model1	14912/103058	0.0334248	0.00577503	7.1489e-09
Omega_6	C02A	ANTIADRENERGIC AGENTS, CENTRALLY ACTING	Model1	268/117702	-0.107179	0.0399376	0.00728326
Omega_6	C02C	ANTIADRENERGIC AGENTS, PERIPHERALLY ACTING	Model1	1501/116469	-0.338439	0.0170011	4.9521e-88
Omega_6	C02D	ARTERIOLAR SMOOTH MUSCLE, AGENTS ACTING ON	Model1	23/117947	-0.18952	0.136131	0.163866
Omega_6	C03A	LOW-CEILING DIURETICS, THIAZIDES	Model1	7181/110789	-0.118708	0.00805003	3.59673e-49
Omega_6	C03B	LOW-CEILING DIURETICS, EXCL. THIAZIDES	Model1	410/117560	-0.193544	0.0323357	2.16388e-09
Omega_6	C03C	HIGH-CEILING DIURETICS	Model1	1255/116715	-0.321039	0.018563	6.25221e-67
Omega_6	C03D	POTASSIUM-SPARING AGENTS	Model1	277/117693	-0.328206	0.0392753	6.52701e-17
Omega_6	C03E	DIURETICS AND POTASSIUM-SPARING AGENTS IN COMBINATION	Model1	243/117727	-0.105866	0.041962	0.0116405
Omega_6	C04A	PERIPHERAL VASODILATORS	Model1	42/117928	0.00264372	0.100755	0.979067
Omega_6	C05A	AGENTS FOR TREATMENT OF HEMORRHOIDS AND ANAL FISSURES FOR TOPICAL USE	Model1	2261/115709	-0.273078	0.0138783	4.70041e-86
Omega_6	C05B	ANTIVARICOSE THERAPY	Model1	11/117959	-0.144787	0.196829	0.461977
Omega_6	C05C	CAPILLARY STABILIZING AGENTS	Model1	10/117960	0.144426	0.206455	0.484207
Omega_6	C07A	BETA BLOCKING AGENTS	Model1	8017/109953	-0.34164	0.00759266	0
Omega_6	C07B	BETA BLOCKING AGENTS AND THIAZIDES	Model1	115/117855	-0.25491	0.060919	2.86111e-05
Omega_6	C07C	BETA BLOCKING AGENTS AND OTHER DIURETICS	Model1	216/117754	-0.115886	0.0444838	0.00918528
Omega_6	C07D	BETA BLOCKING AGENTS, THIAZIDES AND OTHER DIURETICS	Model1	2/117968	-0.0036804	0.461572	0.993638
Omega_6	C07F	BETA BLOCKING AGENTS AND OTHER ANTIHYPERTENSIVES	Model1	9/117961	-0.474555	0.217616	0.0292072
Omega_6	C08C	SELECTIVE CALCIUM CHANNEL BLOCKERS WITH MAINLY VASCULAR EFFECTS	Model1	7625/110345	-0.209874	0.00784005	2.17719e-157
Omega_6	C08D	SELECTIVE CALCIUM CHANNEL BLOCKERS WITH DIRECT CARDIAC EFFECTS	Model1	1047/116923	-0.358879	0.0202951	6.97901e-70
Omega_6	C08G	CALCIUM CHANNEL BLOCKERS AND DIURETICS	Model1	13/117957	-0.685982	0.181053	0.000151431
Omega_6	C09A	ACE INHIBITORS, PLAIN	Model1	11517/106453	-0.281	0.00647344	0
Omega_6	C09B	ACE INHIBITORS, COMBINATIONS	Model1	173/117797	-0.177631	0.0496836	0.000350042
Omega_6	C09C	ANGIOTENSIN II ANTAGONISTS, PLAIN	Model1	4788/113182	-0.247387	0.00968708	1.84426e-143
Omega_6	C09D	ANGIOTENSIN II ANTAGONISTS, COMBINATIONS	Model1	219/117751	-0.282525	0.0441644	1.5893e-10
Omega_6	C10A	LIPID MODIFYING AGENTS, PLAIN	Model1	23825/94145	-0.42855	0.00480275	0
Omega_6	D01A	ANTIFUNGALS FOR TOPICAL USE	Model1	560/117410	-0.0460693	0.0276607	0.0958124
Omega_6	D01B	ANTIFUNGALS FOR SYSTEMIC USE	Model1	234/117736	0.00524009	0.0427208	0.902377
Omega_6	D02A	EMOLLIENTS AND PROTECTIVES	Model1	689/117281	-0.176202	0.0249523	1.65537e-12
Omega_6	D04A	ANTIPRURITICS, INCL. ANTIHISTAMINES, ANESTHETICS, ETC.	Model1	41/117929	0.051894	0.101974	0.610827
Omega_6	D05A	ANTIPSORIATICS FOR TOPICAL USE	Model1	444/117526	-0.0980558	0.0310426	0.00158487
Omega_6	D05B	ANTIPSORIATICS FOR SYSTEMIC USE	Model1	20/117950	-0.0954978	0.145972	0.512973
Omega_6	D06A	ANTIBIOTICS FOR TOPICAL USE	Model1	420/117550	-0.0700113	0.0319162	0.0282666
Omega_6	D06B	CHEMOTHERAPEUTICS FOR TOPICAL USE	Model1	235/117735	-0.0278922	0.0426326	0.512954
Omega_6	D07A	CORTICOSTEROIDS, PLAIN	Model1	4465/113505	-0.0341356	0.00997078	0.000618269
Omega_6	D07C	CORTICOSTEROIDS, COMBINATIONS WITH ANTIBIOTICS	Model1	152/117818	-0.0433716	0.052988	0.413063
Omega_6	D07X	CORTICOSTEROIDS, OTHER COMBINATIONS	Model1	1545/116425	-0.0495421	0.0167263	0.0030577
Omega_6	D08A	ANTISEPTICS AND DISINFECTANTS	Model1	40/117930	-0.0948084	0.10324	0.35845
Omega_6	D09A	MEDICATED DRESSINGS	Model1	26/117944	-0.178107	0.128042	0.164229
Omega_6	D10A	ANTI-ACNE PREPARATIONS FOR TOPICAL USE	Model1	274/117696	-0.0875112	0.0394803	0.0266539
Omega_6	D11A	OTHER DERMATOLOGICAL PREPARATIONS	Model1	5389/112581	0.0339	0.00914686	0.000210494
Omega_6	G01A	ANTIINFECTIVES AND ANTISEPTICS, EXCL. COMBINATIONS WITH CORTICOSTEROIDS	Model1	800/117170	-0.0629597	0.0231708	0.00658474
Omega_6	G02B	CONTRACEPTIVES FOR TOPICAL USE	Model1	343/117627	-0.340134	0.0354021	7.55396e-22
Omega_6	G02C	OTHER GYNECOLOGICALS	Model1	15060/102910	0.0322632	0.00575103	2.02786e-08
Omega_6	G03A	HORMONAL CONTRACEPTIVES FOR SYSTEMIC USE	Model1	1243/116727	-0.216203	0.0188781	2.36779e-30
Omega_6	G03B	ANDROGENS	Model1	158/117812	-0.226478	0.0519861	1.32264e-05
Omega_6	G03C	ESTROGENS	Model1	2709/115261	0.0861197	0.012819	1.84889e-11
Omega_6	G03D	PROGESTOGENS	Model1	365/117605	-0.383242	0.0342859	5.41414e-29
Omega_6	G03F	PROGESTOGENS AND ESTROGENS IN COMBINATION	Model1	1578/116392	-0.0164995	0.0166447	0.321555
Omega_6	G03G	GONADOTROPINS AND OTHER OVULATION STIMULANTS	Model1	4/117966	-0.363605	0.326392	0.265276
Omega_6	G03H	ANTIANDROGENS	Model1	32/117938	0.232286	0.11544	0.0442038
Omega_6	G03X	OTHER SEX HORMONES AND MODULATORS OF THE GENITAL SYSTEM	Model1	120/117850	0.00127177	0.0596622	0.982993
Omega_6	G04B	Urologicals	Model1	1739/116231	-0.179983	0.0157964	4.64715e-30
Omega_6	G04C	DRUGS USED IN BENIGN PROSTATIC HYPERTROPHY	Model1	1622/116348	-0.190045	0.0165221	1.33134e-30
Omega_6	H01A	ANTERIOR PITUITARY LOBE HORMONES AND ANALOGUES	Model1	26/117944	-0.416314	0.12803	0.00114756
Omega_6	H01B	POSTERIOR PITUITARY LOBE HORMONES	Model1	35/117935	-0.0607755	0.110357	0.581829
Omega_6	H01C	HYPOTHALAMIC HORMONES	Model1	10/117960	-0.253095	0.206437	0.220193
Omega_6	H02A	CORTICOSTEROIDS FOR SYSTEMIC USE, PLAIN	Model1	1351/116619	-0.0351635	0.0178714	0.0491187
Omega_6	H03A	THYROID PREPARATIONS	Model1	6544/111426	-0.0667883	0.00841123	2.03327e-15
Omega_6	H03B	ANTITHYROID PREPARATIONS	Model1	92/117878	-0.0323234	0.0680893	0.634987
Omega_6	H04A	GLYCOGENOLYTIC HORMONES	Model1	1/117969	-0.408368	0.65279	0.531596
Omega_6	H05B	ANTI-PARATHYROID AGENTS	Model1	1/117969	-1.08748	0.652784	0.0957338
Omega_6	J01A	TETRACYCLINES	Model1	644/117326	-0.0671201	0.0257986	0.00927752
Omega_6	J01C	BETA-LACTAM ANTIBACTERIALS, PENICILLINS	Model1	333/117637	-0.111195	0.0358235	0.00190995
Omega_6	J01D	OTHER BETA-LACTAM ANTIBACTERIALS	Model1	105/117865	-0.251483	0.0637515	7.99346e-05
Omega_6	J01E	SULFONAMIDES AND TRIMETHOPRIM	Model1	149/117821	-0.182402	0.0535143	0.000653485
Omega_6	J01F	MACROLIDES, LINCOSAMIDES AND STREPTOGRAMINS	Model1	159/117811	-0.0935935	0.0518049	0.0708186
Omega_6	J01X	OTHER ANTIBACTERIALS	Model1	136/117834	-0.0968346	0.0560151	0.0838613
Omega_6	J02A	ANTIMYCOTICS FOR SYSTEMIC USE	Model1	51/117919	0.0300668	0.091435	0.742283
Omega_6	J04A	DRUGS FOR TREATMENT OF TUBERCULOSIS	Model1	3/117967	-0.40615	0.376905	0.281218
Omega_6	J05A	DIRECT ACTING ANTIVIRALS	Model1	229/117741	-0.030464	0.0432199	0.480899
Omega_6	J07B	VIRAL VACCINES	Model1	49/117921	-0.181884	0.0932941	0.051229
Omega_6	L01A	ALKYLATING AGENTS	Model1	15/117955	-0.241954	0.168568	0.151189
Omega_6	L01B	ANTIMETABOLITES	Model1	674/117296	-0.114472	0.0252284	5.70029e-06
Omega_6	L01X	OTHER ANTINEOPLASTIC AGENTS	Model1	171/117799	-0.156716	0.0499646	0.00170996
Omega_6	L02A	HORMONES AND RELATED AGENTS	Model1	134/117836	-0.0246839	0.0564314	0.661812
Omega_6	L02B	HORMONE ANTAGONISTS AND RELATED AGENTS	Model1	829/117141	0.0245397	0.0228138	0.282085
Omega_6	L03A	IMMUNOSTIMULANTS	Model1	31/117939	-0.012529	0.117284	0.914927
Omega_6	L04A	IMMUNOSUPPRESSANTS	Model1	1067/116903	-0.0903038	0.0200812	6.90031e-06
Omega_6	M01A	ANTIINFLAMMATORY AND ANTIRHEUMATIC PRODUCTS, NON-STEROIDS	Model1	25343/92627	0.0341556	0.00466104	2.35288e-13
Omega_6	M01C	SPECIFIC ANTIRHEUMATIC AGENTS	Model1	9/117961	-0.113712	0.2176	0.601272
Omega_6	M02A	TOPICAL PRODUCTS FOR JOINT AND MUSCULAR PAIN	Model1	17620/100350	0.0364516	0.00536861	1.12843e-11
Omega_6	M03B	MUSCLE RELAXANTS, CENTRALLY ACTING AGENTS	Model1	172/117798	-0.101624	0.0498115	0.0413352
Omega_6	M03C	MUSCLE RELAXANTS, DIRECTLY ACTING AGENTS	Model1	2/117968	-0.505247	0.461624	0.273739
Omega_6	M04A	ANTIGOUT PREPARATIONS	Model1	1424/116546	-0.106094	0.0175142	1.38609e-09
Omega_6	M05B	DRUGS AFFECTING BONE STRUCTURE AND MINERALIZATION	Model1	2055/115915	0.00774231	0.0146382	0.596868
Omega_6	N02A	OPIOIDS	Model1	6255/111715	-0.0472083	0.00852723	3.0979e-08
Omega_6	N02B	OTHER ANALGESICS AND ANTIPYRETICS	Model1	35150/82820	-0.149167	0.00418257	4.31656e-277
Omega_6	N02C	ANTIMIGRAINE PREPARATIONS	Model1	1380/116590	0.00952214	0.0177272	0.591166
Omega_6	N03A	ANTIEPILEPTICS	Model1	2071/115899	0.001275	0.0144774	0.929822
Omega_6	N04A	ANTICHOLINERGIC AGENTS	Model1	74/117896	-0.129071	0.0759234	0.0891309
Omega_6	N04B	DOPAMINERGIC AGENTS	Model1	281/117689	-0.198529	0.038997	3.56955e-07
Omega_6	N05A	ANTIPSYCHOTICS	Model1	926/117044	-0.0290407	0.0215404	0.177598
Omega_6	N05B	ANXIOLYTICS	Model1	492/117478	-0.0667788	0.029498	0.0235855
Omega_6	N05C	HYPNOTICS AND SEDATIVES	Model1	848/117122	-0.0534882	0.0225161	0.0175242
Omega_6	N06A	ANTIDEPRESSANTS	Model1	8790/109180	0.00738408	0.00727305	0.309981
Omega_6	N06B	PSYCHOSTIMULANTS, AGENTS USED FOR ADHD AND NOOTROPICS	Model1	23/117947	-0.0393549	0.13614	0.772524
Omega_6	N06C	PSYCHOLEPTICS AND PSYCHOANALEPTICS IN COMBINATION	Model1	27/117943	-0.151543	0.125662	0.227834
Omega_6	N06D	ANTI-DEMENTIA DRUGS	Model1	649/117321	0.0111657	0.0257402	0.664446
Omega_6	N07A	PARASYMPATHOMIMETICS	Model1	45/117925	-0.097494	0.0973334	0.316515
Omega_6	N07B	DRUGS USED IN ADDICTIVE DISORDERS	Model1	181/117789	-0.0356124	0.048561	0.463344
Omega_6	N07C	ANTIVERTIGO PREPARATIONS	Model1	437/117533	-0.0613113	0.031305	0.0501718
Omega_6	P01A	AGENTS AGAINST AMOEBIASIS AND OTHER PROTOZOAL DISEASES	Model1	55/117915	-0.119952	0.0880413	0.173059
Omega_6	P01B	ANTIMALARIALS	Model1	1056/116914	-0.177868	0.0202043	1.34416e-18
Omega_6	R01A	DECONGESTANTS AND OTHER NASAL PREPARATIONS FOR TOPICAL USE	Model1	5806/112164	-0.0261465	0.00879734	0.0029584
Omega_6	R01B	NASAL DECONGESTANTS FOR SYSTEMIC USE	Model1	50/117920	0.0969909	0.0923424	0.293564
Omega_6	R03A	ADRENERGICS, INHALANTS	Model1	7767/110203	-0.030392	0.0076686	7.40015e-05
Omega_6	R03B	OTHER DRUGS FOR OBSTRUCTIVE AIRWAY DISEASES, INHALANTS	Model1	5285/112685	-0.0398288	0.0091963	1.48585e-05
Omega_6	R03C	ADRENERGICS FOR SYSTEMIC USE	Model1	5154/112816	-0.0295562	0.00930416	0.00149017
Omega_6	R03D	OTHER SYSTEMIC DRUGS FOR OBSTRUCTIVE AIRWAY DISEASES	Model1	419/117551	-0.0485917	0.0319595	0.128409
Omega_6	R05C	EXPECTORANTS, EXCL. COMBINATIONS WITH COUGH SUPPRESSANTS	Model1	115/117855	-0.114628	0.0609179	0.0598819
Omega_6	R05D	COUGH SUPPRESSANTS, EXCL. COMBINATIONS WITH EXPECTORANTS	Model1	590/117380	0.00288514	0.0270029	0.914912
Omega_6	R06A	ANTIHISTAMINES FOR SYSTEMIC USE	Model1	3817/114153	-0.0228069	0.010751	0.0338921
Omega_6	S01A	ANTIINFECTIVES	Model1	786/117184	-0.0779594	0.0233673	0.0008494
Omega_6	S01B	ANTIINFLAMMATORY AGENTS	Model1	4011/113959	0.0341695	0.0105005	0.00113795
Omega_6	S01C	ANTIINFLAMMATORY AGENTS AND ANTIINFECTIVES IN COMBINATION	Model1	1203/116767	-0.0425358	0.0189263	0.0246134
Omega_6	S01E	ANTIGLAUCOMA PREPARATIONS AND MIOTICS	Model1	1390/116580	-0.0376836	0.0176512	0.0327705
Omega_6	S01F	MYDRIATICS AND CYCLOPLEGICS	Model1	24/117946	0.0520025	0.133269	0.696385
Omega_6	S01G	DECONGESTANTS AND ANTIALLERGICS	Model1	372/117598	-0.0372766	0.0339089	0.271633
Omega_6	S01K	SURGICAL AIDS	Model1	244/117726	-0.137027	0.0418687	0.00106532
Omega_6	S01X	OTHER OPHTHALMOLOGICALS	Model1	1116/116854	-0.0448684	0.0196699	0.022546
Omega_6	S02A	ANTIINFECTIVES	Model1	112/117858	-0.0357821	0.0617137	0.562045
Omega_6	S02B	CORTICOSTEROIDS	Model1	1267/116703	-0.0432662	0.0184471	0.0190072
Omega_6	S02C	CORTICOSTEROIDS AND ANTIINFECTIVES IN COMBINATION	Model1	74/117896	0.0489289	0.0759094	0.519208
Omega_6	S03A	ANTIINFECTIVES	Model1	104/117866	-0.0505782	0.064039	0.429644
Omega_6	S03C	CORTICOSTEROIDS AND ANTIINFECTIVES IN COMBINATION	Model1	5/117965	-0.471642	0.29193	0.106184
Omega_6	V03A	ALL OTHER THERAPEUTIC PRODUCTS	Model1	254/117716	-0.160989	0.0410187	8.6861e-05
Omega_6	V06D	OTHER NUTRIENTS	Model1	150/117820	-0.0507015	0.0533544	0.341973
Omega_6	A07A	INTESTINAL ANTIINFECTIVES	Model1	23/117947	-0.0187637	0.136137	0.890375
Omega_6	B05C	IRRIGATING SOLUTIONS	Model1	108/117862	-0.092152	0.0628571	0.142636
Omega_6	J01G	AMINOGLYCOSIDE ANTIBACTERIALS	Model1	2/117968	-0.359466	0.461574	0.436109
Omega_6	R02A	THROAT PREPARATIONS	Model1	14418/103552	0.0354839	0.00586361	1.43895e-09
Omega_6	S03B	CORTICOSTEROIDS	Model1	953/117017	-0.0397309	0.0212452	0.0614701
Omega_6	C01C	CARDIAC STIMULANTS EXCL. CARDIAC GLYCOSIDES	Model1	29/117941	0.149476	0.121236	0.217603
Omega_6	G02A	OXYTOCICS	Model1	5/117965	-0.568059	0.292022	0.0517457
Omega_6	V04C	OTHER DIAGNOSTIC AGENTS	Model1	36/117934	-0.181688	0.108826	0.0950145
Omega_6	D02B	PROTECTIVES AGAINST UV-RADIATION	Model1	11/117959	-0.366785	0.196855	0.0624326
Omega_6	D03A	CICATRIZANTS	Model1	6/117964	-0.292466	0.266533	0.272514
Omega_6	D03B	ENZYMES	Model1	23/117947	-0.217627	0.136177	0.110018
Omega_6	M09A	OTHER DRUGS FOR DISORDERS OF THE MUSCULO-SKELETAL SYSTEM	Model1	23/117947	-0.217627	0.136177	0.110018
Omega_6	J01B	AMPHENICOLS	Model1	4/117966	-0.413832	0.326393	0.204838
Omega_6	D10B	ANTI-ACNE PREPARATIONS FOR SYSTEMIC USE	Model1	1/117969	-1.32717	0.652771	0.042042
Omega_6	J04B	DRUGS FOR TREATMENT OF LEPRA	Model1	13/117957	-0.623209	0.181051	0.000577246
Omega_6	J01M	QUINOLONE ANTIBACTERIALS	Model1	61/117909	-0.0561344	0.0835996	0.501924
Omega_6	N01A	ANESTHETICS, GENERAL	Model1	40/117930	-0.321253	0.103226	0.00185775
Omega_6	P03A	ECTOPARASITICIDES, INCL. SCABICIDES	Model1	11/117959	-0.0813386	0.196854	0.679467
PUFA	A01A	STOMATOLOGICAL PREPARATIONS	Model1	17009/100961	-0.349191	0.00646587	0
PUFA	A02A	ANTACIDS	Model1	255/117715	-0.144769	0.0480329	0.0025792
PUFA	A02B	DRUGS FOR PEPTIC ULCER AND GASTRO-OESOPHAGEAL REFLUX DISEASE (GORD)	Model1	13964/104006	-0.103633	0.00697462	6.7908e-50
PUFA	A03A	Drugs for functional gastrointestinal disorders	Model1	1030/116940	-0.00333643	0.0239982	0.889428
PUFA	A03B	BELLADONNA AND DERIVATIVES, PLAIN	Model1	139/117831	-0.078798	0.0650133	0.225503
PUFA	A03C	ANTISPASMODICS IN COMBINATION WITH PSYCHOLEPTICS	Model1	12/117958	-0.507377	0.221108	0.0217518
PUFA	A03F	PROPULSIVES	Model1	381/117589	-0.0852936	0.0393088	0.0300211
PUFA	A04A	ANTIEMETICS AND ANTINAUSEANTS	Model1	26/117944	-0.0392478	0.150226	0.793893
PUFA	A05A	BILE THERAPY	Model1	65/117905	-0.037738	0.095039	0.69131
PUFA	A06A	Drugs for constipation	Model1	1999/115971	-0.108179	0.017323	4.25706e-10
PUFA	A07D	ANTIPROPULSIVES	Model1	456/117514	-0.0633665	0.035949	0.0779577
PUFA	A07E	INTESTINAL ANTIINFLAMMATORY AGENTS	Model1	3907/114063	-0.0426858	0.0124733	0.000621432
PUFA	A08A	ANTIOBESITY PREPARATIONS, EXCL. DIET PRODUCTS	Model1	303/117667	-0.43217	0.044057	1.0472e-22
PUFA	A09A	DIGESTIVES, INCL. ENZYMES	Model1	74/117896	-0.357329	0.0890657	6.02496e-05
PUFA	A10A	INSULINS AND ANALOGUES	Model1	1275/116695	-0.567809	0.021534	8.86683e-153
PUFA	A10B	BLOOD GLUCOSE LOWERING DRUGS, EXCL. INSULINS	Model1	3838/114132	-0.58824	0.0125788	0
PUFA	A11A	MULTIVITAMINS, COMBINATIONS	Model1	1726/116244	0.0483822	0.0186642	0.00953623
PUFA	A11B	MULTIVITAMINS, PLAIN	Model1	3726/114244	0.0622373	0.0128137	1.19275e-06
PUFA	A11C	VITAMIN A AND D, INCL. COMBINATIONS OF THE TWO	Model1	7240/110730	0.0914824	0.00942142	2.78533e-22
PUFA	A11D	VITAMIN B1, PLAIN AND IN COMBINATION WITH VITAMIN B6 AND B12	Model1	199/117771	-0.242948	0.054368	7.881e-06
PUFA	A11E	VITAMIN B-COMPLEX, INCL. COMBINATIONS	Model1	871/117099	-0.0094344	0.0260834	0.717576
PUFA	A11G	ASCORBIC ACID (VITAMIN C), INCL. COMBINATIONS	Model1	1905/116065	0.0814968	0.0177456	4.38401e-06
PUFA	A11H	OTHER PLAIN VITAMIN PREPARATIONS	Model1	614/117356	0.116155	0.0310432	0.00018285
PUFA	A11J	OTHER VITAMIN PRODUCTS, COMBINATIONS	Model1	159/117811	0.0632187	0.0608183	0.298589
PUFA	A12A	CALCIUM	Model1	4441/113529	0.0358551	0.0118918	0.00256951
PUFA	A12B	POTASSIUM	Model1	87/117883	-0.2083	0.0821545	0.0112309
PUFA	A12C	OTHER MINERAL SUPPLEMENTS	Model1	1297/116673	0.0707507	0.0214327	0.000963481
PUFA	A16A	OTHER ALIMENTARY TRACT AND METABOLISM PRODUCTS	Model1	4/117966	-0.080755	0.383041	0.833024
PUFA	B01A	ANTITHROMBOTIC AGENTS	Model1	18006/99964	-0.374078	0.0063426	0
PUFA	B02A	ANTIFIBRINOLYTICS	Model1	142/117828	-0.296189	0.0643931	4.23547e-06
PUFA	B02B	VITAMIN K AND OTHER HEMOSTATICS	Model1	45/117925	0.208169	0.114201	0.0683325
PUFA	B03A	IRON PREPARATIONS	Model1	1222/116748	-0.252217	0.0220632	3.01649e-30
PUFA	B03B	VITAMIN B12 AND FOLIC ACID	Model1	1645/116325	-0.129684	0.0190446	9.83878e-12
PUFA	B03X	OTHER ANTIANEMIC PREPARATIONS	Model1	29/117941	-0.505118	0.142245	0.000383838
PUFA	B05X	I.V. SOLUTION ADDITIVES	Model1	38/117932	-0.183449	0.124303	0.139994
PUFA	C01A	CARDIAC GLYCOSIDES	Model1	281/117689	-0.484009	0.0457785	4.0912e-26
PUFA	C01B	ANTIARRHYTHMICS, CLASS I AND III	Model1	306/117664	-0.219978	0.0438591	5.29548e-07
PUFA	C01D	VASODILATORS USED IN CARDIAC DISEASES	Model1	1507/116463	-0.645144	0.019881	5.59069e-230
PUFA	C01E	OTHER CARDIAC PREPARATIONS	Model1	14912/103058	0.0370831	0.00677582	4.43733e-08
PUFA	C02A	ANTIADRENERGIC AGENTS, CENTRALLY ACTING	Model1	268/117702	-0.122299	0.046858	0.00905555
PUFA	C02C	ANTIADRENERGIC AGENTS, PERIPHERALLY ACTING	Model1	1501/116469	-0.381184	0.0199497	2.91391e-81
PUFA	C02D	ARTERIOLAR SMOOTH MUSCLE, AGENTS ACTING ON	Model1	23/117947	-0.227136	0.159719	0.155001
PUFA	C03A	LOW-CEILING DIURETICS, THIAZIDES	Model1	7181/110789	-0.109506	0.00944825	4.80734e-31
PUFA	C03B	LOW-CEILING DIURETICS, EXCL. THIAZIDES	Model1	410/117560	-0.204147	0.0379398	7.42947e-08
PUFA	C03C	HIGH-CEILING DIURETICS	Model1	1255/116715	-0.3521	0.021783	1.04721e-58
PUFA	C03D	POTASSIUM-SPARING AGENTS	Model1	277/117693	-0.388335	0.0460806	3.57682e-17
PUFA	C03E	DIURETICS AND POTASSIUM-SPARING AGENTS IN COMBINATION	Model1	243/117727	-0.109933	0.0492333	0.0255577
PUFA	C04A	PERIPHERAL VASODILATORS	Model1	42/117928	0.0202879	0.118214	0.863736
PUFA	C05A	AGENTS FOR TREATMENT OF HEMORRHOIDS AND ANAL FISSURES FOR TOPICAL USE	Model1	2261/115709	-0.309111	0.0162849	3.20173e-80
PUFA	C05B	ANTIVARICOSE THERAPY	Model1	11/117959	-0.225152	0.230935	0.329582
PUFA	C05C	CAPILLARY STABILIZING AGENTS	Model1	10/117960	0.203676	0.242229	0.400438
PUFA	C07A	BETA BLOCKING AGENTS	Model1	8017/109953	-0.358589	0.00892355	0
PUFA	C07B	BETA BLOCKING AGENTS AND THIAZIDES	Model1	115/117855	-0.2603	0.0714763	0.000270891
PUFA	C07C	BETA BLOCKING AGENTS AND OTHER DIURETICS	Model1	216/117754	-0.111672	0.0521923	0.0323877
PUFA	C07D	BETA BLOCKING AGENTS, THIAZIDES AND OTHER DIURETICS	Model1	2/117968	-0.192841	0.541552	0.721774
PUFA	C07F	BETA BLOCKING AGENTS AND OTHER ANTIHYPERTENSIVES	Model1	9/117961	-0.540559	0.255324	0.0342492
PUFA	C08C	SELECTIVE CALCIUM CHANNEL BLOCKERS WITH MAINLY VASCULAR EFFECTS	Model1	7625/110345	-0.219636	0.00920427	1.49934e-125
PUFA	C08D	SELECTIVE CALCIUM CHANNEL BLOCKERS WITH DIRECT CARDIAC EFFECTS	Model1	1047/116923	-0.399815	0.0238149	3.51296e-63
PUFA	C08G	CALCIUM CHANNEL BLOCKERS AND DIURETICS	Model1	13/117957	-0.80867	0.212426	0.000140829
PUFA	C09A	ACE INHIBITORS, PLAIN	Model1	11517/106453	-0.295461	0.00760708	0
PUFA	C09B	ACE INHIBITORS, COMBINATIONS	Model1	173/117797	-0.18497	0.0582933	0.00150868
PUFA	C09C	ANGIOTENSIN II ANTAGONISTS, PLAIN	Model1	4788/113182	-0.255429	0.0113727	1.76252e-111
PUFA	C09D	ANGIOTENSIN II ANTAGONISTS, COMBINATIONS	Model1	219/117751	-0.320001	0.0518177	6.61611e-10
PUFA	C10A	LIPID MODIFYING AGENTS, PLAIN	Model1	23825/94145	-0.413579	0.00569615	0
PUFA	D01A	ANTIFUNGALS FOR TOPICAL USE	Model1	560/117410	-0.0585504	0.0324536	0.0712137
PUFA	D01B	ANTIFUNGALS FOR SYSTEMIC USE	Model1	234/117736	0.00717854	0.0501233	0.886119
PUFA	D02A	EMOLLIENTS AND PROTECTIVES	Model1	689/117281	-0.205145	0.0292761	2.4434e-12
PUFA	D04A	ANTIPRURITICS, INCL. ANTIHISTAMINES, ANESTHETICS, ETC.	Model1	41/117929	0.0398271	0.119644	0.739225
PUFA	D05A	ANTIPSORIATICS FOR TOPICAL USE	Model1	444/117526	-0.115836	0.0364215	0.001471
PUFA	D05B	ANTIPSORIATICS FOR SYSTEMIC USE	Model1	20/117950	-0.147069	0.171266	0.390498
PUFA	D06A	ANTIBIOTICS FOR TOPICAL USE	Model1	420/117550	-0.0807106	0.0374467	0.0311366
PUFA	D06B	CHEMOTHERAPEUTICS FOR TOPICAL USE	Model1	235/117735	-0.0208248	0.0500199	0.67717
PUFA	D07A	CORTICOSTEROIDS, PLAIN	Model1	4465/113505	-0.0444681	0.0116984	0.000144054
PUFA	D07C	CORTICOSTEROIDS, COMBINATIONS WITH ANTIBIOTICS	Model1	152/117818	-0.0610727	0.0621696	0.325926
PUFA	D07X	CORTICOSTEROIDS, OTHER COMBINATIONS	Model1	1545/116425	-0.0680947	0.0196243	0.000520792
PUFA	D08A	ANTISEPTICS AND DISINFECTANTS	Model1	40/117930	-0.02094	0.12113	0.862752
PUFA	D09A	MEDICATED DRESSINGS	Model1	26/117944	-0.268091	0.150229	0.0743363
PUFA	D10A	ANTI-ACNE PREPARATIONS FOR TOPICAL USE	Model1	274/117696	-0.10113	0.0463214	0.029021
PUFA	D11A	OTHER DERMATOLOGICAL PREPARATIONS	Model1	5389/112581	0.0652234	0.0107308	1.21932e-09
PUFA	G01A	ANTIINFECTIVES AND ANTISEPTICS, EXCL. COMBINATIONS WITH CORTICOSTEROIDS	Model1	800/117170	-0.0606389	0.0271861	0.0257156
PUFA	G02B	CONTRACEPTIVES FOR TOPICAL USE	Model1	343/117627	-0.418091	0.0415349	7.98172e-24
PUFA	G02C	OTHER GYNECOLOGICALS	Model1	15060/102910	0.032679	0.00674778	1.28104e-06
PUFA	G03A	HORMONAL CONTRACEPTIVES FOR SYSTEMIC USE	Model1	1243/116727	-0.272956	0.0221473	7.01799e-35
PUFA	G03B	ANDROGENS	Model1	158/117812	-0.242453	0.060995	7.04322e-05
PUFA	G03C	ESTROGENS	Model1	2709/115261	0.141731	0.0150374	4.36541e-21
PUFA	G03D	PROGESTOGENS	Model1	365/117605	-0.491425	0.0402227	2.62638e-34
PUFA	G03F	PROGESTOGENS AND ESTROGENS IN COMBINATION	Model1	1578/116392	-0.00623751	0.019529	0.749426
PUFA	G03G	GONADOTROPINS AND OTHER OVULATION STIMULANTS	Model1	4/117966	-0.493543	0.382948	0.197471
PUFA	G03H	ANTIANDROGENS	Model1	32/117938	0.360699	0.135442	0.00774291
PUFA	G03X	OTHER SEX HORMONES AND MODULATORS OF THE GENITAL SYSTEM	Model1	120/117850	0.0346483	0.0700003	0.62062
PUFA	G04B	Urologicals	Model1	1739/116231	-0.199662	0.0185346	4.78504e-27
PUFA	G04C	DRUGS USED IN BENIGN PROSTATIC HYPERTROPHY	Model1	1622/116348	-0.217797	0.0193855	2.83966e-29
PUFA	H01A	ANTERIOR PITUITARY LOBE HORMONES AND ANALOGUES	Model1	26/117944	-0.529261	0.150214	0.000426243
PUFA	H01B	POSTERIOR PITUITARY LOBE HORMONES	Model1	35/117935	-0.0875719	0.129479	0.498827
PUFA	H01C	HYPOTHALAMIC HORMONES	Model1	10/117960	-0.266502	0.242208	0.271201
PUFA	H02A	CORTICOSTEROIDS FOR SYSTEMIC USE, PLAIN	Model1	1351/116619	-0.0545728	0.0209679	0.00925086
PUFA	H03A	THYROID PREPARATIONS	Model1	6544/111426	-0.0757812	0.00986888	1.61802e-14
PUFA	H03B	ANTITHYROID PREPARATIONS	Model1	92/117878	-0.0721543	0.0798875	0.366422
PUFA	H04A	GLYCOGENOLYTIC HORMONES	Model1	1/117969	-0.533011	0.765903	0.486477
PUFA	H05B	ANTI-PARATHYROID AGENTS	Model1	1/117969	-1.36032	0.765896	0.0757164
PUFA	J01A	TETRACYCLINES	Model1	644/117326	-0.067656	0.0302691	0.0254095
PUFA	J01C	BETA-LACTAM ANTIBACTERIALS, PENICILLINS	Model1	333/117637	-0.145555	0.0420305	0.000534214
PUFA	J01D	OTHER BETA-LACTAM ANTIBACTERIALS	Model1	105/117865	-0.307083	0.0747978	4.03685e-05
PUFA	J01E	SULFONAMIDES AND TRIMETHOPRIM	Model1	149/117821	-0.223356	0.0627869	0.000374735
PUFA	J01F	MACROLIDES, LINCOSAMIDES AND STREPTOGRAMINS	Model1	159/117811	-0.119793	0.0607813	0.0487396
PUFA	J01X	OTHER ANTIBACTERIALS	Model1	136/117834	-0.125295	0.0657211	0.0565927
PUFA	J02A	ANTIMYCOTICS FOR SYSTEMIC USE	Model1	51/117919	-0.0102281	0.107279	0.924044
PUFA	J04A	DRUGS FOR TREATMENT OF TUBERCULOSIS	Model1	3/117967	-0.59935	0.442213	0.175311
PUFA	J05A	DIRECT ACTING ANTIVIRALS	Model1	229/117741	0.00917143	0.0507091	0.856475
PUFA	J07B	VIRAL VACCINES	Model1	49/117921	-0.207321	0.10946	0.0582227
PUFA	L01A	ALKYLATING AGENTS	Model1	15/117955	-0.195721	0.197778	0.322372
PUFA	L01B	ANTIMETABOLITES	Model1	674/117296	-0.158448	0.0295989	8.65851e-08
PUFA	L01X	OTHER ANTINEOPLASTIC AGENTS	Model1	171/117799	-0.196322	0.058622	0.000811434
PUFA	L02A	HORMONES AND RELATED AGENTS	Model1	134/117836	-0.0163404	0.0662098	0.805065
PUFA	L02B	HORMONE ANTAGONISTS AND RELATED AGENTS	Model1	829/117141	0.0626651	0.0267664	0.0192244
PUFA	L03A	IMMUNOSTIMULANTS	Model1	31/117939	-0.0182704	0.137607	0.894373
PUFA	L04A	IMMUNOSUPPRESSANTS	Model1	1067/116903	-0.138354	0.0235593	4.30202e-09
PUFA	M01A	ANTIINFLAMMATORY AND ANTIRHEUMATIC PRODUCTS, NON-STEROIDS	Model1	25343/92627	0.0542924	0.00546765	3.15615e-23
PUFA	M01C	SPECIFIC ANTIRHEUMATIC AGENTS	Model1	9/117961	-0.0212001	0.255306	0.933822
PUFA	M02A	TOPICAL PRODUCTS FOR JOINT AND MUSCULAR PAIN	Model1	17620/100350	0.0417795	0.00629893	3.30824e-11
PUFA	M03B	MUSCLE RELAXANTS, CENTRALLY ACTING AGENTS	Model1	172/117798	-0.128252	0.0584426	0.0282016
PUFA	M03C	MUSCLE RELAXANTS, DIRECTLY ACTING AGENTS	Model1	2/117968	-0.6107	0.541613	0.259509
PUFA	M04A	ANTIGOUT PREPARATIONS	Model1	1424/116546	-0.0677347	0.0205513	0.000981411
PUFA	M05B	DRUGS AFFECTING BONE STRUCTURE AND MINERALIZATION	Model1	2055/115915	0.0139544	0.0171747	0.416507
PUFA	N02A	OPIOIDS	Model1	6255/111715	-0.0593442	0.0100046	3.00676e-09
PUFA	N02B	OTHER ANALGESICS AND ANTIPYRETICS	Model1	35150/82820	-0.156849	0.00491252	9.65225e-223
PUFA	N02C	ANTIMIGRAINE PREPARATIONS	Model1	1380/116590	0.0184331	0.0207989	0.375483
PUFA	N03A	ANTIEPILEPTICS	Model1	2071/115899	0.0115451	0.0169859	0.496704
PUFA	N04A	ANTICHOLINERGIC AGENTS	Model1	74/117896	-0.176638	0.0890789	0.0473766
PUFA	N04B	DOPAMINERGIC AGENTS	Model1	281/117689	-0.270501	0.0457526	3.38402e-09
PUFA	N05A	ANTIPSYCHOTICS	Model1	926/117044	-0.0155008	0.025273	0.539656
PUFA	N05B	ANXIOLYTICS	Model1	492/117478	-0.0609151	0.0346096	0.0783999
PUFA	N05C	HYPNOTICS AND SEDATIVES	Model1	848/117122	-0.0472943	0.0264179	0.0734186
PUFA	N06A	ANTIDEPRESSANTS	Model1	8790/109180	0.0113885	0.00853328	0.182011
PUFA	N06B	PSYCHOSTIMULANTS, AGENTS USED FOR ADHD AND NOOTROPICS	Model1	23/117947	-0.0503869	0.159731	0.752421
PUFA	N06C	PSYCHOLEPTICS AND PSYCHOANALEPTICS IN COMBINATION	Model1	27/117943	-0.17809	0.147436	0.227082
PUFA	N06D	ANTI-DEMENTIA DRUGS	Model1	649/117321	0.0667051	0.0301998	0.027191
PUFA	N07A	PARASYMPATHOMIMETICS	Model1	45/117925	-0.141033	0.114199	0.216841
PUFA	N07B	DRUGS USED IN ADDICTIVE DISORDERS	Model1	181/117789	-0.0693571	0.0569753	0.223485
PUFA	N07C	ANTIVERTIGO PREPARATIONS	Model1	437/117533	-0.0541758	0.0367297	0.140219
PUFA	P01A	AGENTS AGAINST AMOEBIASIS AND OTHER PROTOZOAL DISEASES	Model1	55/117915	-0.135088	0.103297	0.190956
PUFA	P01B	ANTIMALARIALS	Model1	1056/116914	-0.226475	0.0237039	1.26651e-21
PUFA	R01A	DECONGESTANTS AND OTHER NASAL PREPARATIONS FOR TOPICAL USE	Model1	5806/112164	-0.0275454	0.0103218	0.00761647
PUFA	R01B	NASAL DECONGESTANTS FOR SYSTEMIC USE	Model1	50/117920	0.0617168	0.108344	0.568923
PUFA	R03A	ADRENERGICS, INHALANTS	Model1	7767/110203	-0.049593	0.00899684	3.54981e-08
PUFA	R03B	OTHER DRUGS FOR OBSTRUCTIVE AIRWAY DISEASES, INHALANTS	Model1	5285/112685	-0.0513679	0.0107896	1.93001e-06
PUFA	R03C	ADRENERGICS FOR SYSTEMIC USE	Model1	5154/112816	-0.049355	0.0109159	6.14955e-06
PUFA	R03D	OTHER SYSTEMIC DRUGS FOR OBSTRUCTIVE AIRWAY DISEASES	Model1	419/117551	-0.0728295	0.0374972	0.0521074
PUFA	R05C	EXPECTORANTS, EXCL. COMBINATIONS WITH COUGH SUPPRESSANTS	Model1	115/117855	-0.180011	0.0714728	0.0117835
PUFA	R05D	COUGH SUPPRESSANTS, EXCL. COMBINATIONS WITH EXPECTORANTS	Model1	590/117380	0.000136378	0.0316819	0.996565
PUFA	R06A	ANTIHISTAMINES FOR SYSTEMIC USE	Model1	3817/114153	-0.0147888	0.0126141	0.241036
PUFA	S01A	ANTIINFECTIVES	Model1	786/117184	-0.0913996	0.0274164	0.000857061
PUFA	S01B	ANTIINFLAMMATORY AGENTS	Model1	4011/113959	0.0499162	0.0123197	5.08739e-05
PUFA	S01C	ANTIINFLAMMATORY AGENTS AND ANTIINFECTIVES IN COMBINATION	Model1	1203/116767	-0.0668151	0.0222054	0.00262207
PUFA	S01E	ANTIGLAUCOMA PREPARATIONS AND MIOTICS	Model1	1390/116580	-0.0338149	0.0207099	0.102516
PUFA	S01F	MYDRIATICS AND CYCLOPLEGICS	Model1	24/117946	0.0623493	0.156362	0.690079
PUFA	S01G	DECONGESTANTS AND ANTIALLERGICS	Model1	372/117598	-0.030476	0.0397847	0.443664
PUFA	S01K	SURGICAL AIDS	Model1	244/117726	-0.147251	0.049124	0.00272232
PUFA	S01X	OTHER OPHTHALMOLOGICALS	Model1	1116/116854	-0.044591	0.0230784	0.0533433
PUFA	S02A	ANTIINFECTIVES	Model1	112/117858	-0.0557095	0.0724073	0.441663
PUFA	S02B	CORTICOSTEROIDS	Model1	1267/116703	-0.064142	0.0216432	0.00304119
PUFA	S02C	CORTICOSTEROIDS AND ANTIINFECTIVES IN COMBINATION	Model1	74/117896	0.023482	0.089063	0.792045
PUFA	S03A	ANTIINFECTIVES	Model1	104/117866	-0.0586324	0.0751355	0.435184
PUFA	S03C	CORTICOSTEROIDS AND ANTIINFECTIVES IN COMBINATION	Model1	5/117965	-0.42596	0.342517	0.213643
PUFA	V03A	ALL OTHER THERAPEUTIC PRODUCTS	Model1	254/117716	-0.208955	0.0481257	1.4139e-05
PUFA	V06D	OTHER NUTRIENTS	Model1	150/117820	0.0668228	0.0625994	0.285763
PUFA	A07A	INTESTINAL ANTIINFECTIVES	Model1	23/117947	-0.111813	0.159726	0.483912
PUFA	B05C	IRRIGATING SOLUTIONS	Model1	108/117862	-0.0446973	0.0737494	0.54447
PUFA	J01G	AMINOGLYCOSIDE ANTIBACTERIALS	Model1	2/117968	-0.420242	0.541554	0.437755
PUFA	R02A	THROAT PREPARATIONS	Model1	14418/103552	0.0366874	0.00687989	9.70134e-08
PUFA	S03B	CORTICOSTEROIDS	Model1	953/117017	-0.0669347	0.0249261	0.00724689
PUFA	C01C	CARDIAC STIMULANTS EXCL. CARDIAC GLYCOSIDES	Model1	29/117941	0.173814	0.142243	0.221729
PUFA	G02A	OXYTOCICS	Model1	5/117965	-0.629528	0.342623	0.0661567
PUFA	V04C	OTHER DIAGNOSTIC AGENTS	Model1	36/117934	-0.152332	0.127684	0.232855
PUFA	D02B	PROTECTIVES AGAINST UV-RADIATION	Model1	11/117959	-0.303048	0.230967	0.189495
PUFA	D03A	CICATRIZANTS	Model1	6/117964	-0.182283	0.312719	0.559964
PUFA	D03B	ENZYMES	Model1	23/117947	-0.177701	0.159774	0.266055
PUFA	M09A	OTHER DRUGS FOR DISORDERS OF THE MUSCULO-SKELETAL SYSTEM	Model1	23/117947	-0.177701	0.159774	0.266055
PUFA	J01B	AMPHENICOLS	Model1	4/117966	-0.45212	0.38295	0.237755
PUFA	D10B	ANTI-ACNE PREPARATIONS FOR SYSTEMIC USE	Model1	1/117969	-1.37489	0.765885	0.0726295
PUFA	J04B	DRUGS FOR TREATMENT OF LEPRA	Model1	13/117957	-0.700903	0.212423	0.000968662
PUFA	J01M	QUINOLONE ANTIBACTERIALS	Model1	61/117909	-0.0837816	0.0980855	0.393013
PUFA	N01A	ANESTHETICS, GENERAL	Model1	40/117930	-0.368797	0.121113	0.00232672
PUFA	P03A	ECTOPARASITICIDES, INCL. SCABICIDES	Model1	11/117959	-0.154773	0.230965	0.502786
MUFA	A01A	STOMATOLOGICAL PREPARATIONS	Model1	17009/100961	-0.0994967	0.00682303	4.00002e-48
MUFA	A02A	ANTACIDS	Model1	255/117715	0.0881875	0.0501172	0.0784738
MUFA	A02B	DRUGS FOR PEPTIC ULCER AND GASTRO-OESOPHAGEAL REFLUX DISEASE (GORD)	Model1	13964/104006	0.136188	0.00727309	4.02845e-78
MUFA	A03A	Drugs for functional gastrointestinal disorders	Model1	1030/116940	0.166022	0.0250342	3.33052e-11
MUFA	A03B	BELLADONNA AND DERIVATIVES, PLAIN	Model1	139/117831	0.222292	0.06783	0.00104874
MUFA	A03C	ANTISPASMODICS IN COMBINATION WITH PSYCHOLEPTICS	Model1	12/117958	0.281385	0.2307	0.22258
MUFA	A03F	PROPULSIVES	Model1	381/117589	0.11014	0.041013	0.00724313
MUFA	A04A	ANTIEMETICS AND ANTINAUSEANTS	Model1	26/117944	0.232415	0.156739	0.138126
MUFA	A05A	BILE THERAPY	Model1	65/117905	0.109091	0.09916	0.271267
MUFA	A06A	Drugs for constipation	Model1	1999/115971	-0.0198239	0.0180771	0.272804
MUFA	A07D	ANTIPROPULSIVES	Model1	456/117514	0.347492	0.0374948	1.9322e-20
MUFA	A07E	INTESTINAL ANTIINFLAMMATORY AGENTS	Model1	3907/114063	0.0302017	0.0130145	0.0203097
MUFA	A08A	ANTIOBESITY PREPARATIONS, EXCL. DIET PRODUCTS	Model1	303/117667	0.064569	0.045986	0.160291
MUFA	A09A	DIGESTIVES, INCL. ENZYMES	Model1	74/117896	0.0276954	0.0929344	0.765696
MUFA	A10A	INSULINS AND ANALOGUES	Model1	1275/116695	-0.157662	0.0225293	2.60868e-12
MUFA	A10B	BLOOD GLUCOSE LOWERING DRUGS, EXCL. INSULINS	Model1	3838/114132	0.0593463	0.0132443	7.43993e-06
MUFA	A11A	MULTIVITAMINS, COMBINATIONS	Model1	1726/116244	-0.0227224	0.019474	0.243291
MUFA	A11B	MULTIVITAMINS, PLAIN	Model1	3726/114244	-0.0154445	0.0133706	0.248049
MUFA	A11C	VITAMIN A AND D, INCL. COMBINATIONS OF THE TWO	Model1	7240/110730	-0.0121259	0.00983386	0.21755
MUFA	A11D	VITAMIN B1, PLAIN AND IN COMBINATION WITH VITAMIN B6 AND B12	Model1	199/117771	0.0157592	0.0567305	0.781173
MUFA	A11E	VITAMIN B-COMPLEX, INCL. COMBINATIONS	Model1	871/117099	-0.0261095	0.0272145	0.33736
MUFA	A11G	ASCORBIC ACID (VITAMIN C), INCL. COMBINATIONS	Model1	1905/116065	-0.0263889	0.0185166	0.154119
MUFA	A11H	OTHER PLAIN VITAMIN PREPARATIONS	Model1	614/117356	-0.0423417	0.0323911	0.191146
MUFA	A11J	OTHER VITAMIN PRODUCTS, COMBINATIONS	Model1	159/117811	-0.095202	0.0634555	0.133541
MUFA	A12A	CALCIUM	Model1	4441/113529	-0.0250702	0.0124078	0.043332
MUFA	A12B	POTASSIUM	Model1	87/117883	-0.118985	0.0857188	0.165113
MUFA	A12C	OTHER MINERAL SUPPLEMENTS	Model1	1297/116673	-0.0587974	0.0223625	0.00855768
MUFA	A16A	OTHER ALIMENTARY TRACT AND METABOLISM PRODUCTS	Model1	4/117966	-0.166651	0.399652	0.676686
MUFA	B01A	ANTITHROMBOTIC AGENTS	Model1	18006/99964	-0.10216	0.00670796	2.52237e-52
MUFA	B02A	ANTIFIBRINOLYTICS	Model1	142/117828	-0.258921	0.0671874	0.000116401
MUFA	B02B	VITAMIN K AND OTHER HEMOSTATICS	Model1	45/117925	0.161222	0.119155	0.176043
MUFA	B03A	IRON PREPARATIONS	Model1	1222/116748	-0.0961889	0.023031	2.96255e-05
MUFA	B03B	VITAMIN B12 AND FOLIC ACID	Model1	1645/116325	0.047918	0.0198739	0.0159058
MUFA	B03X	OTHER ANTIANEMIC PREPARATIONS	Model1	29/117941	-0.0581919	0.148421	0.695005
MUFA	B05X	I.V. SOLUTION ADDITIVES	Model1	38/117932	0.0666262	0.129695	0.607452
MUFA	C01A	CARDIAC GLYCOSIDES	Model1	281/117689	0.0787967	0.0477859	0.0991594
MUFA	C01B	ANTIARRHYTHMICS, CLASS I AND III	Model1	306/117664	-0.110186	0.0457649	0.0160566
MUFA	C01D	VASODILATORS USED IN CARDIAC DISEASES	Model1	1507/116463	-0.176737	0.0208292	2.18072e-17
MUFA	C01E	OTHER CARDIAC PREPARATIONS	Model1	14912/103058	0.0773781	0.00706696	6.90946e-28
MUFA	C02A	ANTIADRENERGIC AGENTS, CENTRALLY ACTING	Model1	268/117702	0.154082	0.0488894	0.0016239
MUFA	C02C	ANTIADRENERGIC AGENTS, PERIPHERALLY ACTING	Model1	1501/116469	-0.0984149	0.020845	2.3465e-06
MUFA	C02D	ARTERIOLAR SMOOTH MUSCLE, AGENTS ACTING ON	Model1	23/117947	0.129235	0.166646	0.438043
MUFA	C03A	LOW-CEILING DIURETICS, THIAZIDES	Model1	7181/110789	0.113131	0.00985809	1.80869e-30
MUFA	C03B	LOW-CEILING DIURETICS, EXCL. THIAZIDES	Model1	410/117560	0.0316334	0.0395899	0.424276
MUFA	C03C	HIGH-CEILING DIURETICS	Model1	1255/116715	0.143878	0.022749	2.54802e-10
MUFA	C03D	POTASSIUM-SPARING AGENTS	Model1	277/117693	0.0693055	0.048093	0.149567
MUFA	C03E	DIURETICS AND POTASSIUM-SPARING AGENTS IN COMBINATION	Model1	243/117727	0.176426	0.0513669	0.000593569
MUFA	C04A	PERIPHERAL VASODILATORS	Model1	42/117928	0.14713	0.12334	0.232918
MUFA	C05A	AGENTS FOR TREATMENT OF HEMORRHOIDS AND ANAL FISSURES FOR TOPICAL USE	Model1	2261/115709	-0.0502864	0.0170164	0.0031256
MUFA	C05B	ANTIVARICOSE THERAPY	Model1	11/117959	0.249236	0.240949	0.300954
MUFA	C05C	CAPILLARY STABILIZING AGENTS	Model1	10/117960	0.16681	0.252734	0.509241
MUFA	C07A	BETA BLOCKING AGENTS	Model1	8017/109953	0.0147582	0.00937396	0.115403
MUFA	C07B	BETA BLOCKING AGENTS AND THIAZIDES	Model1	115/117855	-0.0226812	0.0745801	0.761037
MUFA	C07C	BETA BLOCKING AGENTS AND OTHER DIURETICS	Model1	216/117754	0.182313	0.0544541	0.00081419
MUFA	C07D	BETA BLOCKING AGENTS, THIAZIDES AND OTHER DIURETICS	Model1	2/117968	-0.148068	0.565037	0.793283
MUFA	C07F	BETA BLOCKING AGENTS AND OTHER ANTIHYPERTENSIVES	Model1	9/117961	0.0551672	0.266401	0.835945
MUFA	C08C	SELECTIVE CALCIUM CHANNEL BLOCKERS WITH MAINLY VASCULAR EFFECTS	Model1	7625/110345	-0.0137145	0.0096265	0.154257
MUFA	C08D	SELECTIVE CALCIUM CHANNEL BLOCKERS WITH DIRECT CARDIAC EFFECTS	Model1	1047/116923	-0.136749	0.0248741	3.85734e-08
MUFA	C08G	CALCIUM CHANNEL BLOCKERS AND DIURETICS	Model1	13/117957	-0.415783	0.221648	0.0606757
MUFA	C09A	ACE INHIBITORS, PLAIN	Model1	11517/106453	-0.00302471	0.00798757	0.704928
MUFA	C09B	ACE INHIBITORS, COMBINATIONS	Model1	173/117797	0.00865406	0.0608239	0.886859
MUFA	C09C	ANGIOTENSIN II ANTAGONISTS, PLAIN	Model1	4788/113182	0.0154715	0.0118912	0.19323
MUFA	C09D	ANGIOTENSIN II ANTAGONISTS, COMBINATIONS	Model1	219/117751	-0.0118314	0.0540736	0.826805
MUFA	C10A	LIPID MODIFYING AGENTS, PLAIN	Model1	23825/94145	-0.101117	0.00606742	2.7486e-62
MUFA	D01A	ANTIFUNGALS FOR TOPICAL USE	Model1	560/117410	0.00320211	0.0338614	0.92466
MUFA	D01B	ANTIFUNGALS FOR SYSTEMIC USE	Model1	234/117736	-0.0319977	0.0522969	0.54064
MUFA	D02A	EMOLLIENTS AND PROTECTIVES	Model1	689/117281	0.0255932	0.0305519	0.402204
MUFA	D04A	ANTIPRURITICS, INCL. ANTIHISTAMINES, ANESTHETICS, ETC.	Model1	41/117929	0.152811	0.124831	0.220903
MUFA	D05A	ANTIPSORIATICS FOR TOPICAL USE	Model1	444/117526	0.00680954	0.0380026	0.857792
MUFA	D05B	ANTIPSORIATICS FOR SYSTEMIC USE	Model1	20/117950	0.354484	0.178691	0.047282
MUFA	D06A	ANTIBIOTICS FOR TOPICAL USE	Model1	420/117550	-0.0431477	0.0390711	0.269449
MUFA	D06B	CHEMOTHERAPEUTICS FOR TOPICAL USE	Model1	235/117735	-0.0475098	0.052189	0.362644
MUFA	D07A	CORTICOSTEROIDS, PLAIN	Model1	4465/113505	0.0305309	0.0122061	0.0123759
MUFA	D07C	CORTICOSTEROIDS, COMBINATIONS WITH ANTIBIOTICS	Model1	152/117818	0.0688268	0.0648656	0.288661
MUFA	D07X	CORTICOSTEROIDS, OTHER COMBINATIONS	Model1	1545/116425	0.0599778	0.0204756	0.00339865
MUFA	D08A	ANTISEPTICS AND DISINFECTANTS	Model1	40/117930	0.0299281	0.126383	0.812809
MUFA	D09A	MEDICATED DRESSINGS	Model1	26/117944	-0.0574791	0.156745	0.713841
MUFA	D10A	ANTI-ACNE PREPARATIONS FOR TOPICAL USE	Model1	274/117696	-0.0820709	0.0483306	0.0894888
MUFA	D11A	OTHER DERMATOLOGICAL PREPARATIONS	Model1	5389/112581	0.072462	0.0111959	9.6961e-11
MUFA	G01A	ANTIINFECTIVES AND ANTISEPTICS, EXCL. COMBINATIONS WITH CORTICOSTEROIDS	Model1	800/117170	-0.0515029	0.0283653	0.0694184
MUFA	G02B	CONTRACEPTIVES FOR TOPICAL USE	Model1	343/117627	-0.319058	0.0433447	1.83792e-13
MUFA	G02C	OTHER GYNECOLOGICALS	Model1	15060/102910	0.0832991	0.00703693	2.60756e-32
MUFA	G03A	HORMONAL CONTRACEPTIVES FOR SYSTEMIC USE	Model1	1243/116727	-0.180787	0.0231166	5.2994e-15
MUFA	G03B	ANDROGENS	Model1	158/117812	0.0133803	0.0636444	0.833484
MUFA	G03C	ESTROGENS	Model1	2709/115261	0.141624	0.01569	1.80101e-19
MUFA	G03D	PROGESTOGENS	Model1	365/117605	-0.346817	0.0419814	1.45685e-16
MUFA	G03F	PROGESTOGENS AND ESTROGENS IN COMBINATION	Model1	1578/116392	-0.00891659	0.0203759	0.661673
MUFA	G03G	GONADOTROPINS AND OTHER OVULATION STIMULANTS	Model1	4/117966	-0.712484	0.399552	0.0745556
MUFA	G03H	ANTIANDROGENS	Model1	32/117938	0.321932	0.141317	0.0227231
MUFA	G03X	OTHER SEX HORMONES AND MODULATORS OF THE GENITAL SYSTEM	Model1	120/117850	-0.00564912	0.073036	0.938348
MUFA	G04B	Urologicals	Model1	1739/116231	-0.0556015	0.0193472	0.0040554
MUFA	G04C	DRUGS USED IN BENIGN PROSTATIC HYPERTROPHY	Model1	1622/116348	-0.216222	0.0202272	1.17041e-26
MUFA	H01A	ANTERIOR PITUITARY LOBE HORMONES AND ANALOGUES	Model1	26/117944	0.092195	0.156736	0.556387
MUFA	H01B	POSTERIOR PITUITARY LOBE HORMONES	Model1	35/117935	0.149647	0.135094	0.267981
MUFA	H01C	HYPOTHALAMIC HORMONES	Model1	10/117960	-0.120911	0.252712	0.632329
MUFA	H02A	CORTICOSTEROIDS FOR SYSTEMIC USE, PLAIN	Model1	1351/116619	0.0729062	0.0218768	0.000860699
MUFA	H03A	THYROID PREPARATIONS	Model1	6544/111426	0.0448963	0.0102986	1.30493e-05
MUFA	H03B	ANTITHYROID PREPARATIONS	Model1	92/117878	-0.0798425	0.0833519	0.338117
MUFA	H04A	GLYCOGENOLYTIC HORMONES	Model1	1/117969	0.167302	0.799119	0.834169
MUFA	H05B	ANTI-PARATHYROID AGENTS	Model1	1/117969	-0.823676	0.799117	0.302669
MUFA	J01A	TETRACYCLINES	Model1	644/117326	-0.033785	0.0315823	0.284737
MUFA	J01C	BETA-LACTAM ANTIBACTERIALS, PENICILLINS	Model1	333/117637	0.0141141	0.0438554	0.74758
MUFA	J01D	OTHER BETA-LACTAM ANTIBACTERIALS	Model1	105/117865	-0.191297	0.0780451	0.014243
MUFA	J01E	SULFONAMIDES AND TRIMETHOPRIM	Model1	149/117821	-0.0576936	0.065513	0.378513
MUFA	J01F	MACROLIDES, LINCOSAMIDES AND STREPTOGRAMINS	Model1	159/117811	-0.0582863	0.063418	0.358055
MUFA	J01X	OTHER ANTIBACTERIALS	Model1	136/117834	0.0268789	0.0685722	0.695074
MUFA	J02A	ANTIMYCOTICS FOR SYSTEMIC USE	Model1	51/117919	0.076727	0.111931	0.493038
MUFA	J04A	DRUGS FOR TREATMENT OF TUBERCULOSIS	Model1	3/117967	-0.287999	0.461393	0.532501
MUFA	J05A	DIRECT ACTING ANTIVIRALS	Model1	229/117741	0.013773	0.0529081	0.794617
MUFA	J07B	VIRAL VACCINES	Model1	49/117921	0.0317331	0.114209	0.781126
MUFA	L01A	ALKYLATING AGENTS	Model1	15/117955	0.236136	0.206354	0.252492
MUFA	L01B	ANTIMETABOLITES	Model1	674/117296	-0.0314534	0.0308861	0.308506
MUFA	L01X	OTHER ANTINEOPLASTIC AGENTS	Model1	171/117799	0.123917	0.0611661	0.0427763
MUFA	L02A	HORMONES AND RELATED AGENTS	Model1	134/117836	0.0775292	0.0690807	0.261737
MUFA	L02B	HORMONE ANTAGONISTS AND RELATED AGENTS	Model1	829/117141	0.14855	0.0279245	1.04122e-07
MUFA	L03A	IMMUNOSTIMULANTS	Model1	31/117939	0.243625	0.143572	0.0897216
MUFA	L04A	IMMUNOSUPPRESSANTS	Model1	1067/116903	0.017029	0.0245846	0.488517
MUFA	M01A	ANTIINFLAMMATORY AND ANTIRHEUMATIC PRODUCTS, NON-STEROIDS	Model1	25343/92627	0.0800656	0.00570238	9.54057e-45
MUFA	M01C	SPECIFIC ANTIRHEUMATIC AGENTS	Model1	9/117961	0.16975	0.266377	0.52396
MUFA	M02A	TOPICAL PRODUCTS FOR JOINT AND MUSCULAR PAIN	Model1	17620/100350	0.117869	0.00656435	5.37619e-72
MUFA	M03B	MUSCLE RELAXANTS, CENTRALLY ACTING AGENTS	Model1	172/117798	0.0390272	0.0609781	0.522161
MUFA	M03C	MUSCLE RELAXANTS, DIRECTLY ACTING AGENTS	Model1	2/117968	0.15196	0.565104	0.788002
MUFA	M04A	ANTIGOUT PREPARATIONS	Model1	1424/116546	0.385624	0.0214141	2.11074e-72
MUFA	M05B	DRUGS AFFECTING BONE STRUCTURE AND MINERALIZATION	Model1	2055/115915	-0.0376611	0.0179192	0.0355798
MUFA	N02A	OPIOIDS	Model1	6255/111715	0.260526	0.0104124	8.34935e-138
MUFA	N02B	OTHER ANALGESICS AND ANTIPYRETICS	Model1	35150/82820	0.0360679	0.00514659	2.42831e-12
MUFA	N02C	ANTIMIGRAINE PREPARATIONS	Model1	1380/116590	0.0160141	0.0217009	0.460548
MUFA	N03A	ANTIEPILEPTICS	Model1	2071/115899	0.0923694	0.0177205	1.8656e-07
MUFA	N04A	ANTICHOLINERGIC AGENTS	Model1	74/117896	-0.0114385	0.0929434	0.902052
MUFA	N04B	DOPAMINERGIC AGENTS	Model1	281/117689	-0.176182	0.047741	0.000224038
MUFA	N05A	ANTIPSYCHOTICS	Model1	926/117044	0.225566	0.0263609	1.17361e-17
MUFA	N05B	ANXIOLYTICS	Model1	492/117478	0.197591	0.0361064	4.44748e-08
MUFA	N05C	HYPNOTICS AND SEDATIVES	Model1	848/117122	0.193926	0.0275581	1.97523e-12
MUFA	N06A	ANTIDEPRESSANTS	Model1	8790/109180	0.21021	0.00888233	1.56837e-123
MUFA	N06B	PSYCHOSTIMULANTS, AGENTS USED FOR ADHD AND NOOTROPICS	Model1	23/117947	0.184875	0.166657	0.267295
MUFA	N06C	PSYCHOLEPTICS AND PSYCHOANALEPTICS IN COMBINATION	Model1	27/117943	-0.127116	0.15383	0.408613
MUFA	N06D	ANTI-DEMENTIA DRUGS	Model1	649/117321	-0.084658	0.0315091	0.0072155
MUFA	N07A	PARASYMPATHOMIMETICS	Model1	45/117925	-0.0276373	0.119152	0.816577
MUFA	N07B	DRUGS USED IN ADDICTIVE DISORDERS	Model1	181/117789	0.228936	0.0594427	0.000117517
MUFA	N07C	ANTIVERTIGO PREPARATIONS	Model1	437/117533	0.118049	0.0383214	0.00206692
MUFA	P01A	AGENTS AGAINST AMOEBIASIS AND OTHER PROTOZOAL DISEASES	Model1	55/117915	-0.124889	0.107777	0.246549
MUFA	P01B	ANTIMALARIALS	Model1	1056/116914	0.0496396	0.024741	0.0448187
MUFA	R01A	DECONGESTANTS AND OTHER NASAL PREPARATIONS FOR TOPICAL USE	Model1	5806/112164	0.0108049	0.0107697	0.315732
MUFA	R01B	NASAL DECONGESTANTS FOR SYSTEMIC USE	Model1	50/117920	0.0556138	0.113042	0.622739
MUFA	R03A	ADRENERGICS, INHALANTS	Model1	7767/110203	0.0410797	0.00938744	1.20964e-05
MUFA	R03B	OTHER DRUGS FOR OBSTRUCTIVE AIRWAY DISEASES, INHALANTS	Model1	5285/112685	0.0204022	0.0112585	0.0699629
MUFA	R03C	ADRENERGICS FOR SYSTEMIC USE	Model1	5154/112816	0.0541647	0.0113892	1.97881e-06
MUFA	R03D	OTHER SYSTEMIC DRUGS FOR OBSTRUCTIVE AIRWAY DISEASES	Model1	419/117551	0.0526294	0.0391236	0.17856
MUFA	R05C	EXPECTORANTS, EXCL. COMBINATIONS WITH COUGH SUPPRESSANTS	Model1	115/117855	-0.0459598	0.0745741	0.5377
MUFA	R05D	COUGH SUPPRESSANTS, EXCL. COMBINATIONS WITH EXPECTORANTS	Model1	590/117380	0.289312	0.0330451	2.06624e-18
MUFA	R06A	ANTIHISTAMINES FOR SYSTEMIC USE	Model1	3817/114153	0.0669349	0.0131597	3.65575e-07
MUFA	S01A	ANTIINFECTIVES	Model1	786/117184	-0.0610352	0.0286061	0.0328739
MUFA	S01B	ANTIINFLAMMATORY AGENTS	Model1	4011/113959	0.199787	0.0128417	1.60044e-54
MUFA	S01C	ANTIINFLAMMATORY AGENTS AND ANTIINFECTIVES IN COMBINATION	Model1	1203/116767	0.0730454	0.0231683	0.00161744
MUFA	S01E	ANTIGLAUCOMA PREPARATIONS AND MIOTICS	Model1	1390/116580	0.00530884	0.0216082	0.805926
MUFA	S01F	MYDRIATICS AND CYCLOPLEGICS	Model1	24/117946	0.252605	0.163141	0.121534
MUFA	S01G	DECONGESTANTS AND ANTIALLERGICS	Model1	372/117598	0.0488115	0.0415099	0.239637
MUFA	S01K	SURGICAL AIDS	Model1	244/117726	0.00435742	0.0512563	0.932252
MUFA	S01X	OTHER OPHTHALMOLOGICALS	Model1	1116/116854	-0.0293973	0.0240794	0.222147
MUFA	S02A	ANTIINFECTIVES	Model1	112/117858	0.0412484	0.0755474	0.585071
MUFA	S02B	CORTICOSTEROIDS	Model1	1267/116703	0.0687253	0.0225818	0.00233976
MUFA	S02C	CORTICOSTEROIDS AND ANTIINFECTIVES IN COMBINATION	Model1	74/117896	0.167393	0.0929241	0.0716431
MUFA	S03A	ANTIINFECTIVES	Model1	104/117866	0.0255929	0.078394	0.744073
MUFA	S03C	CORTICOSTEROIDS AND ANTIINFECTIVES IN COMBINATION	Model1	5/117965	-0.328293	0.357372	0.35829
MUFA	V03A	ALL OTHER THERAPEUTIC PRODUCTS	Model1	254/117716	0.0976282	0.0502159	0.0518773
MUFA	V06D	OTHER NUTRIENTS	Model1	150/117820	-0.0797906	0.065314	0.221844
MUFA	A07A	INTESTINAL ANTIINFECTIVES	Model1	23/117947	0.0996239	0.166653	0.54998
MUFA	B05C	IRRIGATING SOLUTIONS	Model1	108/117862	-0.0689238	0.0769475	0.370402
MUFA	J01G	AMINOGLYCOSIDE ANTIBACTERIALS	Model1	2/117968	-0.161024	0.56504	0.775661
MUFA	R02A	THROAT PREPARATIONS	Model1	14418/103552	0.0806081	0.00717527	2.86784e-29
MUFA	S03B	CORTICOSTEROIDS	Model1	953/117017	0.0780183	0.0260068	0.00270111
MUFA	C01C	CARDIAC STIMULANTS EXCL. CARDIAC GLYCOSIDES	Model1	29/117941	0.121431	0.148412	0.413245
MUFA	G02A	OXYTOCICS	Model1	5/117965	-0.619819	0.357482	0.0829476
MUFA	V04C	OTHER DIAGNOSTIC AGENTS	Model1	36/117934	-0.180529	0.133221	0.175383
MUFA	D02B	PROTECTIVES AGAINST UV-RADIATION	Model1	11/117959	-0.439058	0.240982	0.0684643
MUFA	D03A	CICATRIZANTS	Model1	6/117964	-0.39293	0.326279	0.228485
MUFA	D03B	ENZYMES	Model1	23/117947	-0.19471	0.166703	0.242806
MUFA	M09A	OTHER DRUGS FOR DISORDERS OF THE MUSCULO-SKELETAL SYSTEM	Model1	23/117947	-0.19471	0.166703	0.242806
MUFA	J01B	AMPHENICOLS	Model1	4/117966	-0.267616	0.399559	0.503
MUFA	D10B	ANTI-ACNE PREPARATIONS FOR SYSTEMIC USE	Model1	1/117969	-0.864096	0.799106	0.279553
MUFA	J04B	DRUGS FOR TREATMENT OF LEPRA	Model1	13/117957	-0.616382	0.221638	0.00541964
MUFA	J01M	QUINOLONE ANTIBACTERIALS	Model1	61/117909	0.0644509	0.102339	0.528841
MUFA	N01A	ANESTHETICS, GENERAL	Model1	40/117930	0.0151473	0.12637	0.90459
MUFA	P03A	ECTOPARASITICIDES, INCL. SCABICIDES	Model1	11/117959	0.0483466	0.240981	0.840993
SFA	A01A	STOMATOLOGICAL PREPARATIONS	Model1	17009/100961	-0.236701	0.00789554	1.01233e-196
SFA	A02A	ANTACIDS	Model1	255/117715	-0.00998926	0.058164	0.86364
SFA	A02B	DRUGS FOR PEPTIC ULCER AND GASTRO-OESOPHAGEAL REFLUX DISEASE (GORD)	Model1	13964/104006	0.0627828	0.0084513	1.10348e-13
SFA	A03A	Drugs for functional gastrointestinal disorders	Model1	1030/116940	0.108419	0.029057	0.000190628
SFA	A03B	BELLADONNA AND DERIVATIVES, PLAIN	Model1	139/117831	0.161612	0.0787219	0.0400801
SFA	A03C	ANTISPASMODICS IN COMBINATION WITH PSYCHOLEPTICS	Model1	12/117958	0.160461	0.267739	0.548961
SFA	A03F	PROPULSIVES	Model1	381/117589	0.0505218	0.0475986	0.288504
SFA	A04A	ANTIEMETICS AND ANTINAUSEANTS	Model1	26/117944	0.182157	0.181903	0.316638
SFA	A05A	BILE THERAPY	Model1	65/117905	0.000730889	0.11508	0.994933
SFA	A06A	Drugs for constipation	Model1	1999/115971	-0.0861201	0.0209779	4.0409e-05
SFA	A07D	ANTIPROPULSIVES	Model1	456/117514	0.315304	0.0435206	4.35244e-13
SFA	A07E	INTESTINAL ANTIINFLAMMATORY AGENTS	Model1	3907/114063	0.0137709	0.0151042	0.361915
SFA	A08A	ANTIOBESITY PREPARATIONS, EXCL. DIET PRODUCTS	Model1	303/117667	-0.131609	0.0533679	0.0136619
SFA	A09A	DIGESTIVES, INCL. ENZYMES	Model1	74/117896	-0.027009	0.107855	0.802262
SFA	A10A	INSULINS AND ANALOGUES	Model1	1275/116695	-0.393332	0.0261265	3.57967e-51
SFA	A10B	BLOOD GLUCOSE LOWERING DRUGS, EXCL. INSULINS	Model1	3838/114132	-0.229108	0.0153574	2.77958e-50
SFA	A11A	MULTIVITAMINS, COMBINATIONS	Model1	1726/116244	-0.0128099	0.0226005	0.570854
SFA	A11B	MULTIVITAMINS, PLAIN	Model1	3726/114244	0.0112437	0.0155173	0.468705
SFA	A11C	VITAMIN A AND D, INCL. COMBINATIONS OF THE TWO	Model1	7240/110730	0.024122	0.0114125	0.0345476
SFA	A11D	VITAMIN B1, PLAIN AND IN COMBINATION WITH VITAMIN B6 AND B12	Model1	199/117771	0.0498605	0.0658381	0.44886
SFA	A11E	VITAMIN B-COMPLEX, INCL. COMBINATIONS	Model1	871/117099	-0.0277186	0.0315836	0.38015
SFA	A11G	ASCORBIC ACID (VITAMIN C), INCL. COMBINATIONS	Model1	1905/116065	-0.0207439	0.0214895	0.334395
SFA	A11H	OTHER PLAIN VITAMIN PREPARATIONS	Model1	614/117356	-0.0108161	0.0375915	0.773557
SFA	A11J	OTHER VITAMIN PRODUCTS, COMBINATIONS	Model1	159/117811	-0.097921	0.073643	0.183629
SFA	A12A	CALCIUM	Model1	4441/113529	-0.0183338	0.0144	0.202956
SFA	A12B	POTASSIUM	Model1	87/117883	-0.128353	0.0994806	0.196973
SFA	A12C	OTHER MINERAL SUPPLEMENTS	Model1	1297/116673	-0.0496922	0.0259531	0.0555341
SFA	A16A	OTHER ALIMENTARY TRACT AND METABOLISM PRODUCTS	Model1	4/117966	-0.181866	0.463814	0.694978
SFA	B01A	ANTITHROMBOTIC AGENTS	Model1	18006/99964	-0.250267	0.00775838	2.70183e-227
SFA	B02A	ANTIFIBRINOLYTICS	Model1	142/117828	-0.307501	0.0779737	8.02969e-05
SFA	B02B	VITAMIN K AND OTHER HEMOSTATICS	Model1	45/117925	0.122724	0.138285	0.374826
SFA	B03A	IRON PREPARATIONS	Model1	1222/116748	-0.210658	0.0267235	3.22605e-15
SFA	B03B	VITAMIN B12 AND FOLIC ACID	Model1	1645/116325	-0.0248931	0.023065	0.280473
SFA	B03X	OTHER ANTIANEMIC PREPARATIONS	Model1	29/117941	-0.516352	0.172243	0.00271979
SFA	B05X	I.V. SOLUTION ADDITIVES	Model1	38/117932	-0.141053	0.150516	0.348695
SFA	C01A	CARDIAC GLYCOSIDES	Model1	281/117689	-0.10211	0.0554574	0.0655894
SFA	C01B	ANTIARRHYTHMICS, CLASS I AND III	Model1	306/117664	-0.20743	0.0531101	9.4019e-05
SFA	C01D	VASODILATORS USED IN CARDIAC DISEASES	Model1	1507/116463	-0.422007	0.0241494	2.71676e-68
SFA	C01E	OTHER CARDIAC PREPARATIONS	Model1	14912/103058	0.0757213	0.00820273	2.71796e-20
SFA	C02A	ANTIADRENERGIC AGENTS, CENTRALLY ACTING	Model1	268/117702	0.0796114	0.0567402	0.160594
SFA	C02C	ANTIADRENERGIC AGENTS, PERIPHERALLY ACTING	Model1	1501/116469	-0.218328	0.0241855	1.78662e-19
SFA	C02D	ARTERIOLAR SMOOTH MUSCLE, AGENTS ACTING ON	Model1	23/117947	-0.0499033	0.193401	0.796384
SFA	C03A	LOW-CEILING DIURETICS, THIAZIDES	Model1	7181/110789	0.0568832	0.0114459	6.71407e-07
SFA	C03B	LOW-CEILING DIURETICS, EXCL. THIAZIDES	Model1	410/117560	-0.077048	0.0459454	0.0935554
SFA	C03C	HIGH-CEILING DIURETICS	Model1	1255/116715	-0.0545064	0.0264052	0.0389982
SFA	C03D	POTASSIUM-SPARING AGENTS	Model1	277/117693	-0.144374	0.055813	0.00968983
SFA	C03E	DIURETICS AND POTASSIUM-SPARING AGENTS IN COMBINATION	Model1	243/117727	0.0783506	0.0596161	0.188764
SFA	C04A	PERIPHERAL VASODILATORS	Model1	42/117928	0.103973	0.143142	0.467616
SFA	C05A	AGENTS FOR TREATMENT OF HEMORRHOIDS AND ANAL FISSURES FOR TOPICAL USE	Model1	2261/115709	-0.155809	0.0197438	3.01033e-15
SFA	C05B	ANTIVARICOSE THERAPY	Model1	11/117959	0.120831	0.279633	0.665667
SFA	C05C	CAPILLARY STABILIZING AGENTS	Model1	10/117960	0.150416	0.293309	0.608076
SFA	C07A	BETA BLOCKING AGENTS	Model1	8017/109953	-0.138186	0.0108716	5.44783e-37
SFA	C07B	BETA BLOCKING AGENTS AND THIAZIDES	Model1	115/117855	-0.131668	0.0865527	0.128201
SFA	C07C	BETA BLOCKING AGENTS AND OTHER DIURETICS	Model1	216/117754	0.115362	0.0631986	0.0679442
SFA	C07D	BETA BLOCKING AGENTS, THIAZIDES AND OTHER DIURETICS	Model1	2/117968	-0.417792	0.65575	0.524047
SFA	C07F	BETA BLOCKING AGENTS AND OTHER ANTIHYPERTENSIVES	Model1	9/117961	-0.250598	0.30917	0.417624
SFA	C08C	SELECTIVE CALCIUM CHANNEL BLOCKERS WITH MAINLY VASCULAR EFFECTS	Model1	7625/110345	-0.104124	0.011168	1.14444e-20
SFA	C08D	SELECTIVE CALCIUM CHANNEL BLOCKERS WITH DIRECT CARDIAC EFFECTS	Model1	1047/116923	-0.280835	0.0288597	2.26654e-22
SFA	C08G	CALCIUM CHANNEL BLOCKERS AND DIURETICS	Model1	13/117957	-0.535794	0.257232	0.0372603
SFA	C09A	ACE INHIBITORS, PLAIN	Model1	11517/106453	-0.136432	0.00926142	4.49011e-49
SFA	C09B	ACE INHIBITORS, COMBINATIONS	Model1	173/117797	-0.0197228	0.0705888	0.779935
SFA	C09C	ANGIOTENSIN II ANTAGONISTS, PLAIN	Model1	4788/113182	-0.0865804	0.013798	3.51214e-10
SFA	C09D	ANGIOTENSIN II ANTAGONISTS, COMBINATIONS	Model1	219/117751	-0.103345	0.0627541	0.0995953
SFA	C10A	LIPID MODIFYING AGENTS, PLAIN	Model1	23825/94145	-0.28301	0.00700146	0
SFA	D01A	ANTIFUNGALS FOR TOPICAL USE	Model1	560/117410	-0.0336279	0.0392976	0.392152
SFA	D01B	ANTIFUNGALS FOR SYSTEMIC USE	Model1	234/117736	-0.0204372	0.0606929	0.73632
SFA	D02A	EMOLLIENTS AND PROTECTIVES	Model1	689/117281	-0.0717247	0.0354563	0.0430856
SFA	D04A	ANTIPRURITICS, INCL. ANTIHISTAMINES, ANESTHETICS, ETC.	Model1	41/117929	0.110467	0.144873	0.445759
SFA	D05A	ANTIPSORIATICS FOR TOPICAL USE	Model1	444/117526	-0.0441962	0.0441036	0.316297
SFA	D05B	ANTIPSORIATICS FOR SYSTEMIC USE	Model1	20/117950	0.333862	0.20738	0.107421
SFA	D06A	ANTIBIOTICS FOR TOPICAL USE	Model1	420/117550	-0.0329202	0.0453439	0.467834
SFA	D06B	CHEMOTHERAPEUTICS FOR TOPICAL USE	Model1	235/117735	-0.0546284	0.0605676	0.36709
SFA	D07A	CORTICOSTEROIDS, PLAIN	Model1	4465/113505	0.0198965	0.014166	0.160165
SFA	D07C	CORTICOSTEROIDS, COMBINATIONS WITH ANTIBIOTICS	Model1	152/117818	0.0533585	0.0752796	0.478447
SFA	D07X	CORTICOSTEROIDS, OTHER COMBINATIONS	Model1	1545/116425	0.0485464	0.0237633	0.0410631
SFA	D08A	ANTISEPTICS AND DISINFECTANTS	Model1	40/117930	0.0289772	0.146673	0.843387
SFA	D09A	MEDICATED DRESSINGS	Model1	26/117944	-0.0702843	0.18191	0.699225
SFA	D10A	ANTI-ACNE PREPARATIONS FOR TOPICAL USE	Model1	274/117696	-0.0579008	0.0560902	0.301944
SFA	D11A	OTHER DERMATOLOGICAL PREPARATIONS	Model1	5389/112581	0.0704804	0.012994	5.83688e-08
SFA	G01A	ANTIINFECTIVES AND ANTISEPTICS, EXCL. COMBINATIONS WITH CORTICOSTEROIDS	Model1	800/117170	-0.0708789	0.032919	0.0313102
SFA	G02B	CONTRACEPTIVES FOR TOPICAL USE	Model1	343/117627	-0.428178	0.0502996	1.72084e-17
SFA	G02C	OTHER GYNECOLOGICALS	Model1	15060/102910	0.0810292	0.00816811	3.47287e-23
SFA	G03A	HORMONAL CONTRACEPTIVES FOR SYSTEMIC USE	Model1	1243/116727	-0.188022	0.0268292	2.42845e-12
SFA	G03B	ANDROGENS	Model1	158/117812	-0.0670474	0.0738619	0.364017
SFA	G03C	ESTROGENS	Model1	2709/115261	0.256575	0.0181999	4.27744e-45
SFA	G03D	PROGESTOGENS	Model1	365/117605	-0.448166	0.048718	3.663e-20
SFA	G03F	PROGESTOGENS AND ESTROGENS IN COMBINATION	Model1	1578/116392	0.100117	0.0236453	2.2961e-05
SFA	G03G	GONADOTROPINS AND OTHER OVULATION STIMULANTS	Model1	4/117966	-0.681297	0.4637	0.141764
SFA	G03H	ANTIANDROGENS	Model1	32/117938	0.636778	0.163997	0.000103294
SFA	G03X	OTHER SEX HORMONES AND MODULATORS OF THE GENITAL SYSTEM	Model1	120/117850	0.138994	0.0847606	0.10104
SFA	G04B	Urologicals	Model1	1739/116231	-0.134892	0.0224506	1.87956e-09
SFA	G04C	DRUGS USED IN BENIGN PROSTATIC HYPERTROPHY	Model1	1622/116348	-0.265636	0.0234732	1.12553e-29
SFA	H01A	ANTERIOR PITUITARY LOBE HORMONES AND ANALOGUES	Model1	26/117944	0.00760969	0.1819	0.966631
SFA	H01B	POSTERIOR PITUITARY LOBE HORMONES	Model1	35/117935	0.0751497	0.156783	0.63171
SFA	H01C	HYPOTHALAMIC HORMONES	Model1	10/117960	-0.0282473	0.293284	0.923272
SFA	H02A	CORTICOSTEROIDS FOR SYSTEMIC USE, PLAIN	Model1	1351/116619	0.0722878	0.0253893	0.00441168
SFA	H03A	THYROID PREPARATIONS	Model1	6544/111426	-0.0020596	0.0119529	0.863195
SFA	H03B	ANTITHYROID PREPARATIONS	Model1	92/117878	-0.0605966	0.0967338	0.531036
SFA	H04A	GLYCOGENOLYTIC HORMONES	Model1	1/117969	-0.378685	0.927413	0.683036
SFA	H05B	ANTI-PARATHYROID AGENTS	Model1	1/117969	-0.96942	0.927411	0.295888
SFA	J01A	TETRACYCLINES	Model1	644/117326	-0.0135731	0.0366528	0.711149
SFA	J01C	BETA-LACTAM ANTIBACTERIALS, PENICILLINS	Model1	333/117637	-0.0743045	0.0508957	0.14431
SFA	J01D	OTHER BETA-LACTAM ANTIBACTERIALS	Model1	105/117865	-0.300775	0.0905728	0.000897849
SFA	J01E	SULFONAMIDES AND TRIMETHOPRIM	Model1	149/117821	-0.1842	0.0760291	0.0154049
SFA	J01F	MACROLIDES, LINCOSAMIDES AND STREPTOGRAMINS	Model1	159/117811	-0.0651555	0.0735994	0.376011
SFA	J01X	OTHER ANTIBACTERIALS	Model1	136/117834	-0.0912432	0.0795807	0.25157
SFA	J02A	ANTIMYCOTICS FOR SYSTEMIC USE	Model1	51/117919	0.0760226	0.129901	0.55839
SFA	J04A	DRUGS FOR TREATMENT OF TUBERCULOSIS	Model1	3/117967	-0.369383	0.535467	0.490301
SFA	J05A	DIRECT ACTING ANTIVIRALS	Model1	229/117741	-0.00531813	0.0614023	0.930981
SFA	J07B	VIRAL VACCINES	Model1	49/117921	-0.0353089	0.132544	0.789937
SFA	L01A	ALKYLATING AGENTS	Model1	15/117955	-0.0677677	0.239485	0.777198
SFA	L01B	ANTIMETABOLITES	Model1	674/117296	-0.10124	0.0358437	0.00473651
SFA	L01X	OTHER ANTINEOPLASTIC AGENTS	Model1	171/117799	0.0541774	0.070987	0.445344
SFA	L02A	HORMONES AND RELATED AGENTS	Model1	134/117836	0.103946	0.0801711	0.194786
SFA	L02B	HORMONE ANTAGONISTS AND RELATED AGENTS	Model1	829/117141	0.204111	0.0324061	3.01485e-10
SFA	L03A	IMMUNOSTIMULANTS	Model1	31/117939	0.156577	0.166624	0.347372
SFA	L04A	IMMUNOSUPPRESSANTS	Model1	1067/116903	-0.0825848	0.0285305	0.00379698
SFA	M01A	ANTIINFLAMMATORY AND ANTIRHEUMATIC PRODUCTS, NON-STEROIDS	Model1	25343/92627	0.0830555	0.00661898	4.29455e-36
SFA	M01C	SPECIFIC ANTIRHEUMATIC AGENTS	Model1	9/117961	0.0199866	0.309143	0.948451
SFA	M02A	TOPICAL PRODUCTS FOR JOINT AND MUSCULAR PAIN	Model1	17620/100350	0.112102	0.00762164	6.29415e-49
SFA	M03B	MUSCLE RELAXANTS, CENTRALLY ACTING AGENTS	Model1	172/117798	-0.0252359	0.0707679	0.721391
SFA	M03C	MUSCLE RELAXANTS, DIRECTLY ACTING AGENTS	Model1	2/117968	0.129317	0.655828	0.843686
SFA	M04A	ANTIGOUT PREPARATIONS	Model1	1424/116546	0.309018	0.0248699	2.002e-35
SFA	M05B	DRUGS AFFECTING BONE STRUCTURE AND MINERALIZATION	Model1	2055/115915	-0.0249771	0.0207963	0.229739
SFA	N02A	OPIOIDS	Model1	6255/111715	0.172581	0.0121057	4.48044e-46
SFA	N02B	OTHER ANALGESICS AND ANTIPYRETICS	Model1	35150/82820	-0.0494442	0.00597236	1.25659e-16
SFA	N02C	ANTIMIGRAINE PREPARATIONS	Model1	1380/116590	-0.0121898	0.0251849	0.628378
SFA	N03A	ANTIEPILEPTICS	Model1	2071/115899	0.0473445	0.0205674	0.0213412
SFA	N04A	ANTICHOLINERGIC AGENTS	Model1	74/117896	0.0148557	0.107865	0.890458
SFA	N04B	DOPAMINERGIC AGENTS	Model1	281/117689	-0.215386	0.0554052	0.000101348
SFA	N05A	ANTIPSYCHOTICS	Model1	926/117044	0.164941	0.0305987	7.04129e-08
SFA	N05B	ANXIOLYTICS	Model1	492/117478	0.139742	0.0419064	0.000854385
SFA	N05C	HYPNOTICS AND SEDATIVES	Model1	848/117122	0.164622	0.0319855	2.65434e-07
SFA	N06A	ANTIDEPRESSANTS	Model1	8790/109180	0.176256	0.01032	2.54858e-65
SFA	N06B	PSYCHOSTIMULANTS, AGENTS USED FOR ADHD AND NOOTROPICS	Model1	23/117947	0.123497	0.193413	0.523141
SFA	N06C	PSYCHOLEPTICS AND PSYCHOANALEPTICS IN COMBINATION	Model1	27/117943	-0.103931	0.178527	0.560462
SFA	N06D	ANTI-DEMENTIA DRUGS	Model1	649/117321	-0.0573549	0.0365685	0.116785
SFA	N07A	PARASYMPATHOMIMETICS	Model1	45/117925	-0.00648991	0.138281	0.962567
SFA	N07B	DRUGS USED IN ADDICTIVE DISORDERS	Model1	181/117789	0.170242	0.0689885	0.0136002
SFA	N07C	ANTIVERTIGO PREPARATIONS	Model1	437/117533	0.0471334	0.0444752	0.289253
SFA	P01A	AGENTS AGAINST AMOEBIASIS AND OTHER PROTOZOAL DISEASES	Model1	55/117915	-0.242387	0.125078	0.0526404
SFA	P01B	ANTIMALARIALS	Model1	1056/116914	-0.0692766	0.0287128	0.0158344
SFA	R01A	DECONGESTANTS AND OTHER NASAL PREPARATIONS FOR TOPICAL USE	Model1	5806/112164	0.003547	0.0124988	0.776573
SFA	R01B	NASAL DECONGESTANTS FOR SYSTEMIC USE	Model1	50/117920	0.0589422	0.13119	0.653225
SFA	R03A	ADRENERGICS, INHALANTS	Model1	7767/110203	0.0313117	0.010895	0.00405458
SFA	R03B	OTHER DRUGS FOR OBSTRUCTIVE AIRWAY DISEASES, INHALANTS	Model1	5285/112685	0.00704995	0.0130661	0.589502
SFA	R03C	ADRENERGICS FOR SYSTEMIC USE	Model1	5154/112816	0.0392109	0.0132184	0.00301383
SFA	R03D	OTHER SYSTEMIC DRUGS FOR OBSTRUCTIVE AIRWAY DISEASES	Model1	419/117551	0.039545	0.0454049	0.383787
SFA	R05C	EXPECTORANTS, EXCL. COMBINATIONS WITH COUGH SUPPRESSANTS	Model1	115/117855	-0.0433734	0.0865466	0.616262
SFA	R05D	COUGH SUPPRESSANTS, EXCL. COMBINATIONS WITH EXPECTORANTS	Model1	590/117380	0.23196	0.0383568	1.47621e-09
SFA	R06A	ANTIHISTAMINES FOR SYSTEMIC USE	Model1	3817/114153	0.0575525	0.0152732	0.000164505
SFA	S01A	ANTIINFECTIVES	Model1	786/117184	-0.0422109	0.0331991	0.203572
SFA	S01B	ANTIINFLAMMATORY AGENTS	Model1	4011/113959	0.189065	0.0149085	7.8983e-37
SFA	S01C	ANTIINFLAMMATORY AGENTS AND ANTIINFECTIVES IN COMBINATION	Model1	1203/116767	0.0694918	0.0268882	0.00975405
SFA	S01E	ANTIGLAUCOMA PREPARATIONS AND MIOTICS	Model1	1390/116580	-0.00530513	0.0250773	0.832458
SFA	S01F	MYDRIATICS AND CYCLOPLEGICS	Model1	24/117946	0.238094	0.189333	0.208562
SFA	S01G	DECONGESTANTS AND ANTIALLERGICS	Model1	372/117598	0.0254637	0.0481743	0.597101
SFA	S01K	SURGICAL AIDS	Model1	244/117726	-0.0819087	0.0594847	0.168524
SFA	S01X	OTHER OPHTHALMOLOGICALS	Model1	1116/116854	-0.068962	0.0279447	0.013596
SFA	S02A	ANTIINFECTIVES	Model1	112/117858	0.0548665	0.087676	0.531456
SFA	S02B	CORTICOSTEROIDS	Model1	1267/116703	0.0621106	0.0262076	0.0177921
SFA	S02C	CORTICOSTEROIDS AND ANTIINFECTIVES IN COMBINATION	Model1	74/117896	0.0893188	0.107844	0.407545
SFA	S03A	ANTIINFECTIVES	Model1	104/117866	0.0432966	0.0909797	0.634152
SFA	S03C	CORTICOSTEROIDS AND ANTIINFECTIVES IN COMBINATION	Model1	5/117965	-0.451753	0.414745	0.276055
SFA	V03A	ALL OTHER THERAPEUTIC PRODUCTS	Model1	254/117716	-0.00985082	0.0582787	0.865774
SFA	V06D	OTHER NUTRIENTS	Model1	150/117820	-0.0896896	0.0757998	0.236716
SFA	A07A	INTESTINAL ANTIINFECTIVES	Model1	23/117947	-0.0115706	0.193409	0.952296
SFA	B05C	IRRIGATING SOLUTIONS	Model1	108/117862	-0.153301	0.0893001	0.0860368
SFA	J01G	AMINOGLYCOSIDE ANTIBACTERIALS	Model1	2/117968	-0.303034	0.655754	0.644
SFA	R02A	THROAT PREPARATIONS	Model1	14418/103552	0.0807632	0.00832835	3.15287e-22
SFA	S03B	CORTICOSTEROIDS	Model1	953/117017	0.0778502	0.0301824	0.00990052
SFA	C01C	CARDIAC STIMULANTS EXCL. CARDIAC GLYCOSIDES	Model1	29/117941	0.079277	0.17224	0.645322
SFA	G02A	OXYTOCICS	Model1	5/117965	-0.687052	0.414874	0.0977142
SFA	V04C	OTHER DIAGNOSTIC AGENTS	Model1	36/117934	-0.220563	0.154608	0.1537
SFA	D02B	PROTECTIVES AGAINST UV-RADIATION	Model1	11/117959	-0.580939	0.279669	0.0377817
SFA	D03A	CICATRIZANTS	Model1	6/117964	-0.520542	0.37866	0.169229
SFA	D03B	ENZYMES	Model1	23/117947	-0.244856	0.193466	0.20565
SFA	M09A	OTHER DRUGS FOR DISORDERS OF THE MUSCULO-SKELETAL SYSTEM	Model1	23/117947	-0.244856	0.193466	0.20565
SFA	J01B	AMPHENICOLS	Model1	4/117966	-0.282108	0.463706	0.542938
SFA	D10B	ANTI-ACNE PREPARATIONS FOR SYSTEMIC USE	Model1	1/117969	-0.87001	0.927399	0.348185
SFA	J04B	DRUGS FOR TREATMENT OF LEPRA	Model1	13/117957	-0.613713	0.257223	0.0170382
SFA	J01M	QUINOLONE ANTIBACTERIALS	Model1	61/117909	0.0953962	0.118769	0.421856
SFA	N01A	ANESTHETICS, GENERAL	Model1	40/117930	-0.0664372	0.146657	0.650543
SFA	P03A	ECTOPARASITICIDES, INCL. SCABICIDES	Model1	11/117959	-0.183903	0.279669	0.510813
LA	A01A	STOMATOLOGICAL PREPARATIONS	Model1	17009/100961	-0.371105	0.00553854	0
LA	A02A	ANTACIDS	Model1	255/117715	-0.10991	0.0414114	0.00795293
LA	A02B	DRUGS FOR PEPTIC ULCER AND GASTRO-OESOPHAGEAL REFLUX DISEASE (GORD)	Model1	13964/104006	-0.105869	0.00601082	2.39873e-69
LA	A03A	Drugs for functional gastrointestinal disorders	Model1	1030/116940	-0.0186621	0.0206897	0.367059
LA	A03B	BELLADONNA AND DERIVATIVES, PLAIN	Model1	139/117831	-0.0768539	0.0560504	0.170328
LA	A03C	ANTISPASMODICS IN COMBINATION WITH PSYCHOLEPTICS	Model1	12/117958	-0.512818	0.190624	0.00714177
LA	A03F	PROPULSIVES	Model1	381/117589	-0.0586022	0.0338899	0.0837768
LA	A04A	ANTIEMETICS AND ANTINAUSEANTS	Model1	26/117944	-0.063696	0.129515	0.62286
LA	A05A	BILE THERAPY	Model1	65/117905	0.023159	0.0819369	0.77745
LA	A06A	Drugs for constipation	Model1	1999/115971	-0.118312	0.0149333	2.3446e-15
LA	A07D	ANTIPROPULSIVES	Model1	456/117514	-0.0810429	0.0309926	0.00892616
LA	A07E	INTESTINAL ANTIINFLAMMATORY AGENTS	Model1	3907/114063	-0.0308735	0.0107539	0.00409353
LA	A08A	ANTIOBESITY PREPARATIONS, EXCL. DIET PRODUCTS	Model1	303/117667	-0.478957	0.0379732	1.88966e-36
LA	A09A	DIGESTIVES, INCL. ENZYMES	Model1	74/117896	-0.309691	0.0767869	5.50748e-05
LA	A10A	INSULINS AND ANALOGUES	Model1	1275/116695	-0.502524	0.0185623	6.51509e-161
LA	A10B	BLOOD GLUCOSE LOWERING DRUGS, EXCL. INSULINS	Model1	3838/114132	-0.580362	0.0108135	0
LA	A11A	MULTIVITAMINS, COMBINATIONS	Model1	1726/116244	0.0164642	0.0160915	0.306233
LA	A11B	MULTIVITAMINS, PLAIN	Model1	3726/114244	0.0179176	0.0110482	0.104856
LA	A11C	VITAMIN A AND D, INCL. COMBINATIONS OF THE TWO	Model1	7240/110730	0.0215916	0.00812558	0.00787954
LA	A11D	VITAMIN B1, PLAIN AND IN COMBINATION WITH VITAMIN B6 AND B12	Model1	199/117771	-0.214039	0.0468726	4.96653e-06
LA	A11E	VITAMIN B-COMPLEX, INCL. COMBINATIONS	Model1	871/117099	-0.0425634	0.0224872	0.0583895
LA	A11G	ASCORBIC ACID (VITAMIN C), INCL. COMBINATIONS	Model1	1905/116065	0.0519131	0.0152998	0.000691387
LA	A11H	OTHER PLAIN VITAMIN PREPARATIONS	Model1	614/117356	0.0521241	0.0267647	0.0514777
LA	A11J	OTHER VITAMIN PRODUCTS, COMBINATIONS	Model1	159/117811	0.0126872	0.0524341	0.808809
LA	A12A	CALCIUM	Model1	4441/113529	0.00834977	0.0102528	0.415423
LA	A12B	POTASSIUM	Model1	87/117883	-0.220257	0.0708276	0.00187284
LA	A12C	OTHER MINERAL SUPPLEMENTS	Model1	1297/116673	0.0136115	0.0184788	0.461365
LA	A16A	OTHER ALIMENTARY TRACT AND METABOLISM PRODUCTS	Model1	4/117966	-0.109372	0.330235	0.740499
LA	B01A	ANTITHROMBOTIC AGENTS	Model1	18006/99964	-0.393496	0.00542865	0
LA	B02A	ANTIFIBRINOLYTICS	Model1	142/117828	-0.241568	0.0555163	1.35448e-05
LA	B02B	VITAMIN K AND OTHER HEMOSTATICS	Model1	45/117925	0.174288	0.0984575	0.0766984
LA	B03A	IRON PREPARATIONS	Model1	1222/116748	-0.167959	0.0190258	1.07993e-18
LA	B03B	VITAMIN B12 AND FOLIC ACID	Model1	1645/116325	-0.101432	0.0164196	6.53407e-10
LA	B03X	OTHER ANTIANEMIC PREPARATIONS	Model1	29/117941	-0.333886	0.122637	0.00647906
LA	B05X	I.V. SOLUTION ADDITIVES	Model1	38/117932	-0.170069	0.107166	0.112524
LA	C01A	CARDIAC GLYCOSIDES	Model1	281/117689	-0.438412	0.0394655	1.17566e-28
LA	C01B	ANTIARRHYTHMICS, CLASS I AND III	Model1	306/117664	-0.213539	0.0378116	1.63223e-08
LA	C01D	VASODILATORS USED IN CARDIAC DISEASES	Model1	1507/116463	-0.632428	0.0171178	4.33333e-297
LA	C01E	OTHER CARDIAC PREPARATIONS	Model1	14912/103058	0.0290734	0.00584183	6.47455e-07
LA	C02A	ANTIADRENERGIC AGENTS, CENTRALLY ACTING	Model1	268/117702	-0.116982	0.0403978	0.00378317
LA	C02C	ANTIADRENERGIC AGENTS, PERIPHERALLY ACTING	Model1	1501/116469	-0.360654	0.0171939	1.65074e-97
LA	C02D	ARTERIOLAR SMOOTH MUSCLE, AGENTS ACTING ON	Model1	23/117947	-0.194093	0.1377	0.158681
LA	C03A	LOW-CEILING DIURETICS, THIAZIDES	Model1	7181/110789	-0.171502	0.00813503	1.77425e-98
LA	C03B	LOW-CEILING DIURETICS, EXCL. THIAZIDES	Model1	410/117560	-0.238544	0.032706	3.03718e-13
LA	C03C	HIGH-CEILING DIURETICS	Model1	1255/116715	-0.357419	0.018772	1.05126e-80
LA	C03D	POTASSIUM-SPARING AGENTS	Model1	277/117693	-0.331681	0.0397281	6.97091e-17
LA	C03E	DIURETICS AND POTASSIUM-SPARING AGENTS IN COMBINATION	Model1	243/117727	-0.152784	0.0424446	0.000318831
LA	C04A	PERIPHERAL VASODILATORS	Model1	42/117928	-0.0585343	0.101917	0.565743
LA	C05A	AGENTS FOR TREATMENT OF HEMORRHOIDS AND ANAL FISSURES FOR TOPICAL USE	Model1	2261/115709	-0.289807	0.0140359	1.51288e-94
LA	C05B	ANTIVARICOSE THERAPY	Model1	11/117959	-0.169327	0.199098	0.395064
LA	C05C	CAPILLARY STABILIZING AGENTS	Model1	10/117960	0.109951	0.208835	0.598545
LA	C07A	BETA BLOCKING AGENTS	Model1	8017/109953	-0.362506	0.00767357	0
LA	C07B	BETA BLOCKING AGENTS AND THIAZIDES	Model1	115/117855	-0.264528	0.0616211	1.76569e-05
LA	C07C	BETA BLOCKING AGENTS AND OTHER DIURETICS	Model1	216/117754	-0.138205	0.0449961	0.00213046
LA	C07D	BETA BLOCKING AGENTS, THIAZIDES AND OTHER DIURETICS	Model1	2/117968	0.0826699	0.466893	0.859459
LA	C07F	BETA BLOCKING AGENTS AND OTHER ANTIHYPERTENSIVES	Model1	9/117961	-0.510164	0.220124	0.0204714
LA	C08C	SELECTIVE CALCIUM CHANNEL BLOCKERS WITH MAINLY VASCULAR EFFECTS	Model1	7625/110345	-0.25148	0.00792072	2.74965e-220
LA	C08D	SELECTIVE CALCIUM CHANNEL BLOCKERS WITH DIRECT CARDIAC EFFECTS	Model1	1047/116923	-0.400541	0.0205232	1.08133e-84
LA	C08G	CALCIUM CHANNEL BLOCKERS AND DIURETICS	Model1	13/117957	-0.721538	0.18314	8.15899e-05
LA	C09A	ACE INHIBITORS, PLAIN	Model1	11517/106453	-0.321499	0.00653344	0
LA	C09B	ACE INHIBITORS, COMBINATIONS	Model1	173/117797	-0.240078	0.0502542	1.7791e-06
LA	C09C	ANGIOTENSIN II ANTAGONISTS, PLAIN	Model1	4788/113182	-0.285226	0.00979065	6.38791e-186
LA	C09D	ANGIOTENSIN II ANTAGONISTS, COMBINATIONS	Model1	219/117751	-0.320429	0.0446715	7.38016e-13
LA	C10A	LIPID MODIFYING AGENTS, PLAIN	Model1	23825/94145	-0.503525	0.0048005	0
LA	D01A	ANTIFUNGALS FOR TOPICAL USE	Model1	560/117410	-0.0488788	0.0279795	0.080649
LA	D01B	ANTIFUNGALS FOR SYSTEMIC USE	Model1	234/117736	-0.00875953	0.0432133	0.839366
LA	D02A	EMOLLIENTS AND PROTECTIVES	Model1	689/117281	-0.186702	0.0252394	1.39988e-13
LA	D04A	ANTIPRURITICS, INCL. ANTIHISTAMINES, ANESTHETICS, ETC.	Model1	41/117929	0.0269752	0.10315	0.793696
LA	D05A	ANTIPSORIATICS FOR TOPICAL USE	Model1	444/117526	-0.0989303	0.0314005	0.00162975
LA	D05B	ANTIPSORIATICS FOR SYSTEMIC USE	Model1	20/117950	-0.0901475	0.147655	0.541514
LA	D06A	ANTIBIOTICS FOR TOPICAL USE	Model1	420/117550	-0.0774631	0.0322841	0.0164225
LA	D06B	CHEMOTHERAPEUTICS FOR TOPICAL USE	Model1	235/117735	-0.0342889	0.0431241	0.426543
LA	D07A	CORTICOSTEROIDS, PLAIN	Model1	4465/113505	-0.0414021	0.0100855	4.04396e-05
LA	D07C	CORTICOSTEROIDS, COMBINATIONS WITH ANTIBIOTICS	Model1	152/117818	-0.0447858	0.0535989	0.403396
LA	D07X	CORTICOSTEROIDS, OTHER COMBINATIONS	Model1	1545/116425	-0.0463463	0.0169192	0.00615838
LA	D08A	ANTISEPTICS AND DISINFECTANTS	Model1	40/117930	-0.132282	0.10443	0.205263
LA	D09A	MEDICATED DRESSINGS	Model1	26/117944	-0.168602	0.129519	0.193001
LA	D10A	ANTI-ACNE PREPARATIONS FOR TOPICAL USE	Model1	274/117696	-0.0890113	0.0399355	0.025824
LA	D11A	OTHER DERMATOLOGICAL PREPARATIONS	Model1	5389/112581	0.0262449	0.00925254	0.0045617
LA	G01A	ANTIINFECTIVES AND ANTISEPTICS, EXCL. COMBINATIONS WITH CORTICOSTEROIDS	Model1	800/117170	-0.062005	0.023438	0.00815835
LA	G02B	CONTRACEPTIVES FOR TOPICAL USE	Model1	343/117627	-0.292698	0.0358141	3.04477e-16
LA	G02C	OTHER GYNECOLOGICALS	Model1	15060/102910	0.027439	0.00581755	2.40116e-06
LA	G03A	HORMONAL CONTRACEPTIVES FOR SYSTEMIC USE	Model1	1243/116727	-0.200351	0.0190974	9.75253e-26
LA	G03B	ANDROGENS	Model1	158/117812	-0.215308	0.052586	4.23534e-05
LA	G03C	ESTROGENS	Model1	2709/115261	0.0414399	0.0129687	0.00139683
LA	G03D	PROGESTOGENS	Model1	365/117605	-0.341208	0.0346853	7.94071e-23
LA	G03F	PROGESTOGENS AND ESTROGENS IN COMBINATION	Model1	1578/116392	-0.0366502	0.0168364	0.0294939
LA	G03G	GONADOTROPINS AND OTHER OVULATION STIMULANTS	Model1	4/117966	-0.259789	0.330156	0.431361
LA	G03H	ANTIANDROGENS	Model1	32/117938	0.114548	0.116773	0.326622
LA	G03X	OTHER SEX HORMONES AND MODULATORS OF THE GENITAL SYSTEM	Model1	120/117850	-0.0179497	0.06035	0.766141
LA	G04B	Urologicals	Model1	1739/116231	-0.181436	0.0159785	7.25959e-30
LA	G04C	DRUGS USED IN BENIGN PROSTATIC HYPERTROPHY	Model1	1622/116348	-0.175089	0.0167142	1.14925e-25
LA	H01A	ANTERIOR PITUITARY LOBE HORMONES AND ANALOGUES	Model1	26/117944	-0.429339	0.129506	0.000916061
LA	H01B	POSTERIOR PITUITARY LOBE HORMONES	Model1	35/117935	-0.0572485	0.111629	0.608061
LA	H01C	HYPOTHALAMIC HORMONES	Model1	10/117960	-0.407241	0.208814	0.0511483
LA	H02A	CORTICOSTEROIDS FOR SYSTEMIC USE, PLAIN	Model1	1351/116619	-0.0320551	0.0180775	0.0761977
LA	H03A	THYROID PREPARATIONS	Model1	6544/111426	-0.0744275	0.00850771	2.1947e-18
LA	H03B	ANTITHYROID PREPARATIONS	Model1	92/117878	-0.0126116	0.0688744	0.854712
LA	H04A	GLYCOGENOLYTIC HORMONES	Model1	1/117969	-0.384279	0.660316	0.560593
LA	H05B	ANTI-PARATHYROID AGENTS	Model1	1/117969	-1.02516	0.660311	0.120534
LA	J01A	TETRACYCLINES	Model1	644/117326	-0.0801313	0.0260957	0.00213628
LA	J01C	BETA-LACTAM ANTIBACTERIALS, PENICILLINS	Model1	333/117637	-0.108747	0.0362366	0.00269124
LA	J01D	OTHER BETA-LACTAM ANTIBACTERIALS	Model1	105/117865	-0.237	0.064487	0.000237799
LA	J01E	SULFONAMIDES AND TRIMETHOPRIM	Model1	149/117821	-0.196774	0.0541309	0.000277939
LA	J01F	MACROLIDES, LINCOSAMIDES AND STREPTOGRAMINS	Model1	159/117811	-0.0840153	0.0524022	0.108876
LA	J01X	OTHER ANTIBACTERIALS	Model1	136/117834	-0.0987773	0.0566609	0.0812826
LA	J02A	ANTIMYCOTICS FOR SYSTEMIC USE	Model1	51/117919	0.022638	0.0924891	0.80664
LA	J04A	DRUGS FOR TREATMENT OF TUBERCULOSIS	Model1	3/117967	-0.399377	0.38125	0.29485
LA	J05A	DIRECT ACTING ANTIVIRALS	Model1	229/117741	-0.0467508	0.0437181	0.284905
LA	J07B	VIRAL VACCINES	Model1	49/117921	-0.210305	0.0943692	0.0258471
LA	L01A	ALKYLATING AGENTS	Model1	15/117955	-0.290056	0.17051	0.0889259
LA	L01B	ANTIMETABOLITES	Model1	674/117296	-0.103476	0.0255197	5.02207e-05
LA	L01X	OTHER ANTINEOPLASTIC AGENTS	Model1	171/117799	-0.149188	0.0505409	0.00315964
LA	L02A	HORMONES AND RELATED AGENTS	Model1	134/117836	-0.0381208	0.057082	0.504246
LA	L02B	HORMONE ANTAGONISTS AND RELATED AGENTS	Model1	829/117141	-0.00736427	0.0230769	0.749637
LA	L03A	IMMUNOSTIMULANTS	Model1	31/117939	0.00158167	0.118636	0.989363
LA	L04A	IMMUNOSUPPRESSANTS	Model1	1067/116903	-0.065568	0.0203135	0.00124778
LA	M01A	ANTIINFLAMMATORY AND ANTIRHEUMATIC PRODUCTS, NON-STEROIDS	Model1	25343/92627	0.0265433	0.00471521	1.81359e-08
LA	M01C	SPECIFIC ANTIRHEUMATIC AGENTS	Model1	9/117961	-0.185543	0.220108	0.399252
LA	M02A	TOPICAL PRODUCTS FOR JOINT AND MUSCULAR PAIN	Model1	17620/100350	0.0282899	0.00543094	1.90151e-07
LA	M03B	MUSCLE RELAXANTS, CENTRALLY ACTING AGENTS	Model1	172/117798	-0.0964955	0.0503859	0.0554784
LA	M03C	MUSCLE RELAXANTS, DIRECTLY ACTING AGENTS	Model1	2/117968	-0.610145	0.466945	0.191326
LA	M04A	ANTIGOUT PREPARATIONS	Model1	1424/116546	-0.169485	0.017712	1.09975e-21
LA	M05B	DRUGS AFFECTING BONE STRUCTURE AND MINERALIZATION	Model1	2055/115915	0.00958613	0.014807	0.51737
LA	N02A	OPIOIDS	Model1	6255/111715	-0.0641436	0.00862463	1.03493e-13
LA	N02B	OTHER ANALGESICS AND ANTIPYRETICS	Model1	35150/82820	-0.170656	0.00422441	0
LA	N02C	ANTIMIGRAINE PREPARATIONS	Model1	1380/116590	0.0246204	0.0179314	0.169745
LA	N03A	ANTIEPILEPTICS	Model1	2071/115899	-0.00685248	0.0146442	0.639836
LA	N04A	ANTICHOLINERGIC AGENTS	Model1	74/117896	-0.15105	0.0767984	0.0492045
LA	N04B	DOPAMINERGIC AGENTS	Model1	281/117689	-0.163714	0.0394481	3.32525e-05
LA	N05A	ANTIPSYCHOTICS	Model1	926/117044	-0.0452381	0.0217885	0.037874
LA	N05B	ANXIOLYTICS	Model1	492/117478	-0.0818351	0.0298377	0.00609507
LA	N05C	HYPNOTICS AND SEDATIVES	Model1	848/117122	-0.0741995	0.0227752	0.00112268
LA	N06A	ANTIDEPRESSANTS	Model1	8790/109180	-0.000805847	0.00735693	0.912778
LA	N06B	PSYCHOSTIMULANTS, AGENTS USED FOR ADHD AND NOOTROPICS	Model1	23/117947	-0.0256941	0.13771	0.851989
LA	N06C	PSYCHOLEPTICS AND PSYCHOANALEPTICS IN COMBINATION	Model1	27/117943	-0.205294	0.12711	0.106293
LA	N06D	ANTI-DEMENTIA DRUGS	Model1	649/117321	0.0177483	0.0260369	0.495456
LA	N07A	PARASYMPATHOMIMETICS	Model1	45/117925	-0.125883	0.0984552	0.201048
LA	N07B	DRUGS USED IN ADDICTIVE DISORDERS	Model1	181/117789	-0.0293665	0.0491209	0.549946
LA	N07C	ANTIVERTIGO PREPARATIONS	Model1	437/117533	-0.0759761	0.0316656	0.016427
LA	P01A	AGENTS AGAINST AMOEBIASIS AND OTHER PROTOZOAL DISEASES	Model1	55/117915	-0.125964	0.0890563	0.157239
LA	P01B	ANTIMALARIALS	Model1	1056/116914	-0.184359	0.0204369	1.89286e-19
LA	R01A	DECONGESTANTS AND OTHER NASAL PREPARATIONS FOR TOPICAL USE	Model1	5806/112164	-0.0358552	0.00889848	5.59637e-05
LA	R01B	NASAL DECONGESTANTS FOR SYSTEMIC USE	Model1	50/117920	0.116667	0.0934068	0.211659
LA	R03A	ADRENERGICS, INHALANTS	Model1	7767/110203	-0.0487796	0.00775622	3.20445e-10
LA	R03B	OTHER DRUGS FOR OBSTRUCTIVE AIRWAY DISEASES, INHALANTS	Model1	5285/112685	-0.0562589	0.00930162	1.46823e-09
LA	R03C	ADRENERGICS FOR SYSTEMIC USE	Model1	5154/112816	-0.0453849	0.0094109	1.4188e-06
LA	R03D	OTHER SYSTEMIC DRUGS FOR OBSTRUCTIVE AIRWAY DISEASES	Model1	419/117551	-0.0746069	0.0323276	0.0210097
LA	R05C	EXPECTORANTS, EXCL. COMBINATIONS WITH COUGH SUPPRESSANTS	Model1	115/117855	-0.144584	0.0616197	0.0189577
LA	R05D	COUGH SUPPRESSANTS, EXCL. COMBINATIONS WITH EXPECTORANTS	Model1	590/117380	-0.0106868	0.0273142	0.695611
LA	R06A	ANTIHISTAMINES FOR SYSTEMIC USE	Model1	3817/114153	-0.0333537	0.0108747	0.00216202
LA	S01A	ANTIINFECTIVES	Model1	786/117184	-0.0889142	0.0236364	0.000168812
LA	S01B	ANTIINFLAMMATORY AGENTS	Model1	4011/113959	0.0208691	0.0106219	0.0494481
LA	S01C	ANTIINFLAMMATORY AGENTS AND ANTIINFECTIVES IN COMBINATION	Model1	1203/116767	-0.0359227	0.0191446	0.0606051
LA	S01E	ANTIGLAUCOMA PREPARATIONS AND MIOTICS	Model1	1390/116580	-0.038162	0.0178547	0.0325699
LA	S01F	MYDRIATICS AND CYCLOPLEGICS	Model1	24/117946	0.0235422	0.134806	0.861365
LA	S01G	DECONGESTANTS AND ANTIALLERGICS	Model1	372/117598	-0.0409098	0.0342998	0.232985
LA	S01K	SURGICAL AIDS	Model1	244/117726	-0.14463	0.0423513	0.00063801
LA	S01X	OTHER OPHTHALMOLOGICALS	Model1	1116/116854	-0.0335876	0.0198969	0.0913971
LA	S02A	ANTIINFECTIVES	Model1	112/117858	-0.0350488	0.0624252	0.57449
LA	S02B	CORTICOSTEROIDS	Model1	1267/116703	-0.0393059	0.0186598	0.0351678
LA	S02C	CORTICOSTEROIDS AND ANTIINFECTIVES IN COMBINATION	Model1	74/117896	0.0654309	0.0767845	0.39414
LA	S03A	ANTIINFECTIVES	Model1	104/117866	-0.0567856	0.0647772	0.38069
LA	S03C	CORTICOSTEROIDS AND ANTIINFECTIVES IN COMBINATION	Model1	5/117965	-0.595694	0.295294	0.0436675
LA	V03A	ALL OTHER THERAPEUTIC PRODUCTS	Model1	254/117716	-0.173024	0.0414913	3.04641e-05
LA	V06D	OTHER NUTRIENTS	Model1	150/117820	-0.0768264	0.0539692	0.154587
LA	A07A	INTESTINAL ANTIINFECTIVES	Model1	23/117947	-0.0207458	0.137707	0.88025
LA	B05C	IRRIGATING SOLUTIONS	Model1	108/117862	-0.0981893	0.0635817	0.122518
LA	J01G	AMINOGLYCOSIDE ANTIBACTERIALS	Model1	2/117968	-0.337081	0.466895	0.470318
LA	R02A	THROAT PREPARATIONS	Model1	14418/103552	0.0318049	0.00593141	8.24074e-08
LA	S03B	CORTICOSTEROIDS	Model1	953/117017	-0.0315996	0.0214902	0.141451
LA	C01C	CARDIAC STIMULANTS EXCL. CARDIAC GLYCOSIDES	Model1	29/117941	0.130373	0.122634	0.287736
LA	G02A	OXYTOCICS	Model1	5/117965	-0.520292	0.295389	0.0781768
LA	V04C	OTHER DIAGNOSTIC AGENTS	Model1	36/117934	-0.241707	0.110079	0.0281119
LA	D02B	PROTECTIVES AGAINST UV-RADIATION	Model1	11/117959	-0.383049	0.199124	0.0543985
LA	D03A	CICATRIZANTS	Model1	6/117964	-0.246883	0.269607	0.359817
LA	D03B	ENZYMES	Model1	23/117947	-0.215297	0.137747	0.118057
LA	M09A	OTHER DRUGS FOR DISORDERS OF THE MUSCULO-SKELETAL SYSTEM	Model1	23/117947	-0.215297	0.137747	0.118057
LA	J01B	AMPHENICOLS	Model1	4/117966	-0.420997	0.330156	0.20226
LA	D10B	ANTI-ACNE PREPARATIONS FOR SYSTEMIC USE	Model1	1/117969	-1.46949	0.660295	0.0260494
LA	J04B	DRUGS FOR TREATMENT OF LEPRA	Model1	13/117957	-0.65013	0.183137	0.000385435
LA	J01M	QUINOLONE ANTIBACTERIALS	Model1	61/117909	-0.057431	0.0845634	0.497046
LA	N01A	ANESTHETICS, GENERAL	Model1	40/117930	-0.31812	0.104416	0.00231447
LA	P03A	ECTOPARASITICIDES, INCL. SCABICIDES	Model1	11/117959	0.00425812	0.199124	0.982939
DHA	A01A	STOMATOLOGICAL PREPARATIONS	Model1	17009/100961	-0.0087967	0.000668993	1.83423e-39
DHA	A02A	ANTACIDS	Model1	255/117715	-0.0154361	0.00491298	0.00167892
DHA	A02B	DRUGS FOR PEPTIC ULCER AND GASTRO-OESOPHAGEAL REFLUX DISEASE (GORD)	Model1	13964/104006	-0.0119254	0.000713215	1.09572e-62
DHA	A03A	Drugs for functional gastrointestinal disorders	Model1	1030/116940	-0.00592558	0.00245457	0.0157754
DHA	A03B	BELLADONNA AND DERIVATIVES, PLAIN	Model1	139/117831	-0.0199326	0.0066496	0.00272211
DHA	A03C	ANTISPASMODICS IN COMBINATION WITH PSYCHOLEPTICS	Model1	12/117958	-0.0263527	0.0226161	0.243933
DHA	A03F	PROPULSIVES	Model1	381/117589	-0.0140525	0.00402053	0.000473903
DHA	A04A	ANTIEMETICS AND ANTINAUSEANTS	Model1	26/117944	-0.0185958	0.0153656	0.226194
DHA	A05A	BILE THERAPY	Model1	65/117905	-0.014295	0.00972088	0.141418
DHA	A06A	Drugs for constipation	Model1	1999/115971	-0.00133222	0.00177215	0.4522
DHA	A07D	ANTIPROPULSIVES	Model1	456/117514	-0.0192441	0.00367663	1.66013e-07
DHA	A07E	INTESTINAL ANTIINFLAMMATORY AGENTS	Model1	3907/114063	-0.00537581	0.00127578	2.51377e-05
DHA	A08A	ANTIOBESITY PREPARATIONS, EXCL. DIET PRODUCTS	Model1	303/117667	-0.0267784	0.00450749	2.84306e-09
DHA	A09A	DIGESTIVES, INCL. ENZYMES	Model1	74/117896	-0.00804675	0.00911058	0.377113
DHA	A10A	INSULINS AND ANALOGUES	Model1	1275/116695	-0.0276924	0.00220759	4.5107e-36
DHA	A10B	BLOOD GLUCOSE LOWERING DRUGS, EXCL. INSULINS	Model1	3838/114132	-0.0287956	0.00129577	3.47508e-109
DHA	A11A	MULTIVITAMINS, COMBINATIONS	Model1	1726/116244	0.0123442	0.00190876	1.00289e-10
DHA	A11B	MULTIVITAMINS, PLAIN	Model1	3726/114244	0.0155265	0.00130999	2.18157e-32
DHA	A11C	VITAMIN A AND D, INCL. COMBINATIONS OF THE TWO	Model1	7240/110730	0.0254343	0.000961196	7.67358e-154
DHA	A11D	VITAMIN B1, PLAIN AND IN COMBINATION WITH VITAMIN B6 AND B12	Model1	199/117771	-0.0174069	0.00556121	0.00174811
DHA	A11E	VITAMIN B-COMPLEX, INCL. COMBINATIONS	Model1	871/117099	0.0105505	0.00266774	7.66265e-05
DHA	A11G	ASCORBIC ACID (VITAMIN C), INCL. COMBINATIONS	Model1	1905/116065	0.0164634	0.00181462	1.1789e-19
DHA	A11H	OTHER PLAIN VITAMIN PREPARATIONS	Model1	614/117356	0.0265082	0.00317447	6.8734e-17
DHA	A11J	OTHER VITAMIN PRODUCTS, COMBINATIONS	Model1	159/117811	0.025602	0.00622032	3.85997e-05
DHA	A12A	CALCIUM	Model1	4441/113529	0.0106357	0.001216	2.22975e-18
DHA	A12B	POTASSIUM	Model1	87/117883	-0.00646705	0.00840329	0.441547
DHA	A12C	OTHER MINERAL SUPPLEMENTS	Model1	1297/116673	0.0242668	0.00219118	1.71883e-28
DHA	A16A	OTHER ALIMENTARY TRACT AND METABOLISM PRODUCTS	Model1	4/117966	-0.011395	0.039179	0.77117
DHA	B01A	ANTITHROMBOTIC AGENTS	Model1	18006/99964	-0.0103843	0.00065755	4.00532e-56
DHA	B02A	ANTIFIBRINOLYTICS	Model1	142/117828	-0.00754339	0.00658693	0.252126
DHA	B02B	VITAMIN K AND OTHER HEMOSTATICS	Model1	45/117925	0.00811298	0.0116811	0.487346
DHA	B03A	IRON PREPARATIONS	Model1	1222/116748	-0.0192204	0.00225727	1.68637e-17
DHA	B03B	VITAMIN B12 AND FOLIC ACID	Model1	1645/116325	-0.0145037	0.00194788	9.69241e-14
DHA	B03X	OTHER ANTIANEMIC PREPARATIONS	Model1	29/117941	-0.0571228	0.0145492	8.6351e-05
DHA	B05X	I.V. SOLUTION ADDITIVES	Model1	38/117932	-0.0140756	0.0127143	0.268267
DHA	C01A	CARDIAC GLYCOSIDES	Model1	281/117689	-0.0347879	0.00468353	1.1124e-13
DHA	C01B	ANTIARRHYTHMICS, CLASS I AND III	Model1	306/117664	-0.00426499	0.00448655	0.3418
DHA	C01D	VASODILATORS USED IN CARDIAC DISEASES	Model1	1507/116463	-0.0287715	0.00204085	4.2636e-45
DHA	C01E	OTHER CARDIAC PREPARATIONS	Model1	14912/103058	-0.00123946	0.000693136	0.0737468
DHA	C02A	ANTIADRENERGIC AGENTS, CENTRALLY ACTING	Model1	268/117702	-0.0142554	0.00479278	0.00293662
DHA	C02C	ANTIADRENERGIC AGENTS, PERIPHERALLY ACTING	Model1	1501/116469	-0.0208944	0.00204278	1.51447e-24
DHA	C02D	ARTERIOLAR SMOOTH MUSCLE, AGENTS ACTING ON	Model1	23/117947	-0.0217099	0.0163367	0.183882
DHA	C03A	LOW-CEILING DIURETICS, THIAZIDES	Model1	7181/110789	-0.00584229	0.000966805	1.51838e-09
DHA	C03B	LOW-CEILING DIURETICS, EXCL. THIAZIDES	Model1	410/117560	-0.0131863	0.00388092	0.000679724
DHA	C03C	HIGH-CEILING DIURETICS	Model1	1255/116715	-0.0255648	0.00222928	1.98872e-30
DHA	C03D	POTASSIUM-SPARING AGENTS	Model1	277/117693	-0.0317316	0.00471382	1.68571e-11
DHA	C03E	DIURETICS AND POTASSIUM-SPARING AGENTS IN COMBINATION	Model1	243/117727	-0.0154209	0.00503569	0.00219679
DHA	C04A	PERIPHERAL VASODILATORS	Model1	42/117928	-0.00222948	0.0120914	0.853711
DHA	C05A	AGENTS FOR TREATMENT OF HEMORRHOIDS AND ANAL FISSURES FOR TOPICAL USE	Model1	2261/115709	-0.0165694	0.00166753	2.94888e-23
DHA	C05B	ANTIVARICOSE THERAPY	Model1	11/117959	-0.048974	0.0236206	0.0381406
DHA	C05C	CAPILLARY STABILIZING AGENTS	Model1	10/117960	0.0165915	0.0247762	0.503079
DHA	C07A	BETA BLOCKING AGENTS	Model1	8017/109953	-0.0158769	0.000917801	5.80709e-67
DHA	C07B	BETA BLOCKING AGENTS AND THIAZIDES	Model1	115/117855	-0.00841783	0.00731125	0.249589
DHA	C07C	BETA BLOCKING AGENTS AND OTHER DIURETICS	Model1	216/117754	-0.00902299	0.00533848	0.0909959
DHA	C07D	BETA BLOCKING AGENTS, THIAZIDES AND OTHER DIURETICS	Model1	2/117968	-0.0630493	0.0553918	0.255022
DHA	C07F	BETA BLOCKING AGENTS AND OTHER ANTIHYPERTENSIVES	Model1	9/117961	-0.0444116	0.0261157	0.0890261
DHA	C08C	SELECTIVE CALCIUM CHANNEL BLOCKERS WITH MAINLY VASCULAR EFFECTS	Model1	7625/110345	-0.00845987	0.000943398	3.07765e-19
DHA	C08D	SELECTIVE CALCIUM CHANNEL BLOCKERS WITH DIRECT CARDIAC EFFECTS	Model1	1047/116923	-0.0196469	0.00243812	7.81312e-16
DHA	C08G	CALCIUM CHANNEL BLOCKERS AND DIURETICS	Model1	13/117957	-0.0412152	0.0217288	0.0578564
DHA	C09A	ACE INHIBITORS, PLAIN	Model1	11517/106453	-0.0123682	0.000782215	2.94948e-56
DHA	C09B	ACE INHIBITORS, COMBINATIONS	Model1	173/117797	-0.00816428	0.00596268	0.17093
DHA	C09C	ANGIOTENSIN II ANTAGONISTS, PLAIN	Model1	4788/113182	-0.0106626	0.00116532	5.78419e-20
DHA	C09D	ANGIOTENSIN II ANTAGONISTS, COMBINATIONS	Model1	219/117751	-0.0206888	0.00530064	9.50328e-05
DHA	C10A	LIPID MODIFYING AGENTS, PLAIN	Model1	23825/94145	-0.00140426	0.000595491	0.0183681
DHA	D01A	ANTIFUNGALS FOR TOPICAL USE	Model1	560/117410	-0.00605584	0.00331948	0.0681042
DHA	D01B	ANTIFUNGALS FOR SYSTEMIC USE	Model1	234/117736	0.00183019	0.00512681	0.721104
DHA	D02A	EMOLLIENTS AND PROTECTIVES	Model1	689/117281	-0.0149427	0.00299478	6.0591e-07
DHA	D04A	ANTIPRURITICS, INCL. ANTIHISTAMINES, ANESTHETICS, ETC.	Model1	41/117929	-0.016031	0.0122375	0.190203
DHA	D05A	ANTIPSORIATICS FOR TOPICAL USE	Model1	444/117526	-0.0083035	0.00372542	0.0258241
DHA	D05B	ANTIPSORIATICS FOR SYSTEMIC USE	Model1	20/117950	-0.0338557	0.0175175	0.0532791
DHA	D06A	ANTIBIOTICS FOR TOPICAL USE	Model1	420/117550	-0.00358144	0.00383025	0.349769
DHA	D06B	CHEMOTHERAPEUTICS FOR TOPICAL USE	Model1	235/117735	0.00415453	0.00511623	0.416776
DHA	D07A	CORTICOSTEROIDS, PLAIN	Model1	4465/113505	-0.00448156	0.00119656	0.000180205
DHA	D07C	CORTICOSTEROIDS, COMBINATIONS WITH ANTIBIOTICS	Model1	152/117818	-0.0112066	0.00635889	0.0780122
DHA	D07X	CORTICOSTEROIDS, OTHER COMBINATIONS	Model1	1545/116425	-0.0079228	0.00200722	7.91315e-05
DHA	D08A	ANTISEPTICS AND DISINFECTANTS	Model1	40/117930	0.0263479	0.0123894	0.0334519
DHA	D09A	MEDICATED DRESSINGS	Model1	26/117944	-0.0335612	0.0153659	0.0289542
DHA	D10A	ANTI-ACNE PREPARATIONS FOR TOPICAL USE	Model1	274/117696	-0.00105954	0.00473803	0.82305
DHA	D11A	OTHER DERMATOLOGICAL PREPARATIONS	Model1	5389/112581	0.00875498	0.00109746	1.50659e-15
DHA	G01A	ANTIINFECTIVES AND ANTISEPTICS, EXCL. COMBINATIONS WITH CORTICOSTEROIDS	Model1	800/117170	0.00210203	0.00278076	0.449698
DHA	G02B	CONTRACEPTIVES FOR TOPICAL USE	Model1	343/117627	-0.0219337	0.0042497	2.45717e-07
DHA	G02C	OTHER GYNECOLOGICALS	Model1	15060/102910	-0.00222271	0.000690228	0.00128111
DHA	G03A	HORMONAL CONTRACEPTIVES FOR SYSTEMIC USE	Model1	1243/116727	-0.00883966	0.00226663	9.62791e-05
DHA	G03B	ANDROGENS	Model1	158/117812	-0.00946338	0.00623917	0.129328
DHA	G03C	ESTROGENS	Model1	2709/115261	0.0196125	0.00153761	3.08641e-37
DHA	G03D	PROGESTOGENS	Model1	365/117605	-0.0285272	0.00411591	4.20111e-12
DHA	G03F	PROGESTOGENS AND ESTROGENS IN COMBINATION	Model1	1578/116392	0.0118963	0.0019972	2.58435e-09
DHA	G03G	GONADOTROPINS AND OTHER OVULATION STIMULANTS	Model1	4/117966	-0.0361774	0.0391696	0.355692
DHA	G03H	ANTIANDROGENS	Model1	32/117938	0.0409977	0.0138534	0.00308314
DHA	G03X	OTHER SEX HORMONES AND MODULATORS OF THE GENITAL SYSTEM	Model1	120/117850	0.0149169	0.00715979	0.0372141
DHA	G04B	Urologicals	Model1	1739/116231	-0.00973892	0.00189651	2.82335e-07
DHA	G04C	DRUGS USED IN BENIGN PROSTATIC HYPERTROPHY	Model1	1622/116348	-0.00620885	0.00198381	0.00174989
DHA	H01A	ANTERIOR PITUITARY LOBE HORMONES AND ANALOGUES	Model1	26/117944	-0.0558492	0.0153644	0.000278137
DHA	H01B	POSTERIOR PITUITARY LOBE HORMONES	Model1	35/117935	-0.01938	0.0132436	0.143374
DHA	H01C	HYPOTHALAMIC HORMONES	Model1	10/117960	-0.0028627	0.0247741	0.908008
DHA	H02A	CORTICOSTEROIDS FOR SYSTEMIC USE, PLAIN	Model1	1351/116619	-0.0076908	0.00214462	0.00033582
DHA	H03A	THYROID PREPARATIONS	Model1	6544/111426	-0.00814751	0.0010094	7.00151e-16
DHA	H03B	ANTITHYROID PREPARATIONS	Model1	92/117878	-0.00992334	0.00817119	0.224586
DHA	H04A	GLYCOGENOLYTIC HORMONES	Model1	1/117969	-0.0645884	0.0783396	0.409676
DHA	H05B	ANTI-PARATHYROID AGENTS	Model1	1/117969	-0.082612	0.0783396	0.291639
DHA	J01A	TETRACYCLINES	Model1	644/117326	-0.000452218	0.00309611	0.883874
DHA	J01C	BETA-LACTAM ANTIBACTERIALS, PENICILLINS	Model1	333/117637	-0.0152498	0.00429903	0.00038942
DHA	J01D	OTHER BETA-LACTAM ANTIBACTERIALS	Model1	105/117865	-0.0161304	0.00765102	0.03501
DHA	J01E	SULFONAMIDES AND TRIMETHOPRIM	Model1	149/117821	-0.0167299	0.00642225	0.00918896
DHA	J01F	MACROLIDES, LINCOSAMIDES AND STREPTOGRAMINS	Model1	159/117811	-0.00523947	0.00621704	0.399365
DHA	J01X	OTHER ANTIBACTERIALS	Model1	136/117834	-0.0152578	0.00672217	0.023223
DHA	J02A	ANTIMYCOTICS FOR SYSTEMIC USE	Model1	51/117919	-0.0126337	0.0109728	0.249584
DHA	J04A	DRUGS FOR TREATMENT OF TUBERCULOSIS	Model1	3/117967	-0.0652192	0.0452313	0.149332
DHA	J05A	DIRECT ACTING ANTIVIRALS	Model1	229/117741	0.0127906	0.0051866	0.0136609
DHA	J07B	VIRAL VACCINES	Model1	49/117921	-0.0156823	0.0111961	0.161307
DHA	L01A	ALKYLATING AGENTS	Model1	15/117955	-0.00767793	0.0202296	0.704287
DHA	L01B	ANTIMETABOLITES	Model1	674/117296	-0.0162283	0.0030275	8.32337e-08
DHA	L01X	OTHER ANTINEOPLASTIC AGENTS	Model1	171/117799	-0.02253	0.00599602	0.000171707
DHA	L02A	HORMONES AND RELATED AGENTS	Model1	134/117836	0.000375752	0.0067722	0.955753
DHA	L02B	HORMONE ANTAGONISTS AND RELATED AGENTS	Model1	829/117141	0.0114024	0.00273764	3.11488e-05
DHA	L03A	IMMUNOSTIMULANTS	Model1	31/117939	-0.0159223	0.0140749	0.257951
DHA	L04A	IMMUNOSUPPRESSANTS	Model1	1067/116903	-0.0182847	0.00240951	3.25875e-14
DHA	M01A	ANTIINFLAMMATORY AND ANTIRHEUMATIC PRODUCTS, NON-STEROIDS	Model1	25343/92627	0.00549293	0.000559258	9.25465e-23
DHA	M01C	SPECIFIC ANTIRHEUMATIC AGENTS	Model1	9/117961	0.0181137	0.0261136	0.487904
DHA	M02A	TOPICAL PRODUCTS FOR JOINT AND MUSCULAR PAIN	Model1	17620/100350	-0.00166741	0.000644381	0.00966555
DHA	M03B	MUSCLE RELAXANTS, CENTRALLY ACTING AGENTS	Model1	172/117798	-0.0125515	0.00597775	0.035757
DHA	M03C	MUSCLE RELAXANTS, DIRECTLY ACTING AGENTS	Model1	2/117968	-0.0414558	0.0553985	0.454269
DHA	M04A	ANTIGOUT PREPARATIONS	Model1	1424/116546	-0.00286815	0.00210215	0.172447
DHA	M05B	DRUGS AFFECTING BONE STRUCTURE AND MINERALIZATION	Model1	2055/115915	0.00583705	0.00175662	0.000891158
DHA	N02A	OPIOIDS	Model1	6255/111715	-0.0164505	0.00102234	3.40233e-58
DHA	N02B	OTHER ANALGESICS AND ANTIPYRETICS	Model1	35150/82820	-0.00837225	0.00050405	6.94437e-62
DHA	N02C	ANTIMIGRAINE PREPARATIONS	Model1	1380/116590	0.000465254	0.0021274	0.826887
DHA	N03A	ANTIEPILEPTICS	Model1	2071/115899	-0.000260429	0.00173739	0.880846
DHA	N04A	ANTICHOLINERGIC AGENTS	Model1	74/117896	-0.0223613	0.00911126	0.0141192
DHA	N04B	DOPAMINERGIC AGENTS	Model1	281/117689	-0.0255856	0.00467986	4.58171e-08
DHA	N05A	ANTIPSYCHOTICS	Model1	926/117044	-0.00314247	0.00258501	0.224121
DHA	N05B	ANXIOLYTICS	Model1	492/117478	-0.0090029	0.00353996	0.0109849
DHA	N05C	HYPNOTICS AND SEDATIVES	Model1	848/117122	-0.00741032	0.00270208	0.00609914
DHA	N06A	ANTIDEPRESSANTS	Model1	8790/109180	-0.00794043	0.000872518	9.11885e-20
DHA	N06B	PSYCHOSTIMULANTS, AGENTS USED FOR ADHD AND NOOTROPICS	Model1	23/117947	-0.0158202	0.0163378	0.332886
DHA	N06C	PSYCHOLEPTICS AND PSYCHOANALEPTICS IN COMBINATION	Model1	27/117943	-0.00648378	0.0150804	0.667235
DHA	N06D	ANTI-DEMENTIA DRUGS	Model1	649/117321	0.0257393	0.00308811	7.83422e-17
DHA	N07A	PARASYMPATHOMIMETICS	Model1	45/117925	-0.0163345	0.0116807	0.161991
DHA	N07B	DRUGS USED IN ADDICTIVE DISORDERS	Model1	181/117789	-0.0214467	0.00582736	0.000233019
DHA	N07C	ANTIVERTIGO PREPARATIONS	Model1	437/117533	-0.00548698	0.00375686	0.144149
DHA	P01A	AGENTS AGAINST AMOEBIASIS AND OTHER PROTOZOAL DISEASES	Model1	55/117915	-0.005459	0.0105657	0.605386
DHA	P01B	ANTIMALARIALS	Model1	1056/116914	-0.02546	0.00242433	8.6942e-26
DHA	R01A	DECONGESTANTS AND OTHER NASAL PREPARATIONS FOR TOPICAL USE	Model1	5806/112164	-0.000982266	0.00105578	0.352183
DHA	R01B	NASAL DECONGESTANTS FOR SYSTEMIC USE	Model1	50/117920	-0.0111402	0.0110818	0.31477
DHA	R03A	ADRENERGICS, INHALANTS	Model1	7767/110203	-0.00877567	0.000919996	1.47085e-21
DHA	R03B	OTHER DRUGS FOR OBSTRUCTIVE AIRWAY DISEASES, INHALANTS	Model1	5285/112685	-0.00533941	0.0011036	1.31212e-06
DHA	R03C	ADRENERGICS FOR SYSTEMIC USE	Model1	5154/112816	-0.00964942	0.00111626	5.47554e-18
DHA	R03D	OTHER SYSTEMIC DRUGS FOR OBSTRUCTIVE AIRWAY DISEASES	Model1	419/117551	-0.0110078	0.00383529	0.00410371
DHA	R05C	EXPECTORANTS, EXCL. COMBINATIONS WITH COUGH SUPPRESSANTS	Model1	115/117855	-0.0200623	0.00731048	0.0060646
DHA	R05D	COUGH SUPPRESSANTS, EXCL. COMBINATIONS WITH EXPECTORANTS	Model1	590/117380	-0.0129746	0.00324033	6.22889e-05
DHA	R06A	ANTIHISTAMINES FOR SYSTEMIC USE	Model1	3817/114153	-0.000863834	0.00129022	0.503162
DHA	S01A	ANTIINFECTIVES	Model1	786/117184	-0.003529	0.00280437	0.208252
DHA	S01B	ANTIINFLAMMATORY AGENTS	Model1	4011/113959	-0.000277418	0.0012602	0.825764
DHA	S01C	ANTIINFLAMMATORY AGENTS AND ANTIINFECTIVES IN COMBINATION	Model1	1203/116767	-0.00960635	0.00227118	2.34199e-05
DHA	S01E	ANTIGLAUCOMA PREPARATIONS AND MIOTICS	Model1	1390/116580	0.00133947	0.00211831	0.527171
DHA	S01F	MYDRIATICS AND CYCLOPLEGICS	Model1	24/117946	-0.0124593	0.0159933	0.435962
DHA	S01G	DECONGESTANTS AND ANTIALLERGICS	Model1	372/117598	-0.00157355	0.00406935	0.698992
DHA	S01K	SURGICAL AIDS	Model1	244/117726	-0.00880018	0.00502473	0.079884
DHA	S01X	OTHER OPHTHALMOLOGICALS	Model1	1116/116854	-0.000684855	0.00236059	0.771724
DHA	S02A	ANTIINFECTIVES	Model1	112/117858	-0.0120727	0.00740604	0.10308
DHA	S02B	CORTICOSTEROIDS	Model1	1267/116703	-0.00854769	0.0022137	0.000112859
DHA	S02C	CORTICOSTEROIDS AND ANTIINFECTIVES IN COMBINATION	Model1	74/117896	-0.0199184	0.00910954	0.028778
DHA	S03A	ANTIINFECTIVES	Model1	104/117866	-0.00694741	0.00768515	0.365995
DHA	S03C	CORTICOSTEROIDS AND ANTIINFECTIVES IN COMBINATION	Model1	5/117965	0.0325638	0.0350341	0.352638
DHA	V03A	ALL OTHER THERAPEUTIC PRODUCTS	Model1	254/117716	-0.0239764	0.00492238	1.11242e-06
DHA	V06D	OTHER NUTRIENTS	Model1	150/117820	0.0469958	0.00640149	2.12733e-13
DHA	A07A	INTESTINAL ANTIINFECTIVES	Model1	23/117947	-0.0415157	0.016337	0.0110485
DHA	B05C	IRRIGATING SOLUTIONS	Model1	108/117862	0.0186362	0.0075432	0.0134903
DHA	J01G	AMINOGLYCOSIDE ANTIBACTERIALS	Model1	2/117968	-0.0275134	0.0553924	0.619401
DHA	R02A	THROAT PREPARATIONS	Model1	14418/103552	-0.00228257	0.000703756	0.00118142
DHA	S03B	CORTICOSTEROIDS	Model1	953/117017	-0.0102787	0.00254944	5.53995e-05
DHA	C01C	CARDIAC STIMULANTS EXCL. CARDIAC GLYCOSIDES	Model1	29/117941	0.00118597	0.0145493	0.935034
DHA	G02A	OXYTOCICS	Model1	5/117965	-0.000291589	0.0350453	0.993361
DHA	V04C	OTHER DIAGNOSTIC AGENTS	Model1	36/117934	0.0152834	0.01306	0.241905
DHA	D02B	PROTECTIVES AGAINST UV-RADIATION	Model1	11/117959	0.027076	0.0236243	0.251751
DHA	D03A	CICATRIZANTS	Model1	6/117964	0.0532977	0.0319858	0.0956577
DHA	D03B	ENZYMES	Model1	23/117947	0.0132381	0.0163424	0.417916
DHA	M09A	OTHER DRUGS FOR DISORDERS OF THE MUSCULO-SKELETAL SYSTEM	Model1	23/117947	0.0132381	0.0163424	0.417916
DHA	J01B	AMPHENICOLS	Model1	4/117966	0.00730118	0.0391699	0.852133
DHA	D10B	ANTI-ACNE PREPARATIONS FOR SYSTEMIC USE	Model1	1/117969	-0.000677434	0.0783389	0.9931
DHA	J04B	DRUGS FOR TREATMENT OF LEPRA	Model1	13/117957	-0.0211198	0.0217284	0.331057
DHA	J01M	QUINOLONE ANTIBACTERIALS	Model1	61/117909	-0.0158886	0.0100325	0.113262
DHA	N01A	ANESTHETICS, GENERAL	Model1	40/117930	-0.021368	0.0123882	0.0845542
DHA	P03A	ECTOPARASITICIDES, INCL. SCABICIDES	Model1	11/117959	-0.0385987	0.0236238	0.102284
Omega_3_pct	A01A	STOMATOLOGICAL PREPARATIONS	Model1	17009/100961	0.15893	0.0126837	5.37759e-36
Omega_3_pct	A02A	ANTACIDS	Model1	255/117715	-0.161027	0.0931435	0.0838464
Omega_3_pct	A02B	DRUGS FOR PEPTIC ULCER AND GASTRO-OESOPHAGEAL REFLUX DISEASE (GORD)	Model1	13964/104006	-0.126524	0.0135322	8.92158e-21
Omega_3_pct	A03A	Drugs for functional gastrointestinal disorders	Model1	1030/116940	-0.0264404	0.046535	0.569911
Omega_3_pct	A03B	BELLADONNA AND DERIVATIVES, PLAIN	Model1	139/117831	-0.310046	0.126065	0.013918
Omega_3_pct	A03C	ANTISPASMODICS IN COMBINATION WITH PSYCHOLEPTICS	Model1	12/117958	-0.314821	0.428761	0.462793
Omega_3_pct	A03F	PROPULSIVES	Model1	381/117589	-0.237153	0.0762224	0.0018629
Omega_3_pct	A04A	ANTIEMETICS AND ANTINAUSEANTS	Model1	26/117944	-0.00841625	0.291304	0.976951
Omega_3_pct	A05A	BILE THERAPY	Model1	65/117905	-0.394524	0.184288	0.0322918
Omega_3_pct	A06A	Drugs for constipation	Model1	1999/115971	0.124757	0.0335947	0.000204441
Omega_3_pct	A07D	ANTIPROPULSIVES	Model1	456/117514	-0.308507	0.0697042	9.61089e-06
Omega_3_pct	A07E	INTESTINAL ANTIINFLAMMATORY AGENTS	Model1	3907/114063	-0.120897	0.0241857	5.77964e-07
Omega_3_pct	A08A	ANTIOBESITY PREPARATIONS, EXCL. DIET PRODUCTS	Model1	303/117667	-0.0185958	0.0854663	0.827757
Omega_3_pct	A09A	DIGESTIVES, INCL. ENZYMES	Model1	74/117896	-0.229535	0.172719	0.183867
Omega_3_pct	A10A	INSULINS AND ANALOGUES	Model1	1275/116695	-0.149158	0.0418774	0.000368482
Omega_3_pct	A10B	BLOOD GLUCOSE LOWERING DRUGS, EXCL. INSULINS	Model1	3838/114132	-0.0637414	0.0246161	0.00961492
Omega_3_pct	A11A	MULTIVITAMINS, COMBINATIONS	Model1	1726/116244	0.269384	0.0361844	9.77896e-14
Omega_3_pct	A11B	MULTIVITAMINS, PLAIN	Model1	3726/114244	0.291114	0.0248352	1.02615e-31
Omega_3_pct	A11C	VITAMIN A AND D, INCL. COMBINATIONS OF THE TWO	Model1	7240/110730	0.489665	0.0182208	1.33316e-158
Omega_3_pct	A11D	VITAMIN B1, PLAIN AND IN COMBINATION WITH VITAMIN B6 AND B12	Model1	199/117771	-0.455015	0.105426	1.59039e-05
Omega_3_pct	A11E	VITAMIN B-COMPLEX, INCL. COMBINATIONS	Model1	871/117099	0.199618	0.0505753	7.91995e-05
Omega_3_pct	A11G	ASCORBIC ACID (VITAMIN C), INCL. COMBINATIONS	Model1	1905/116065	0.307147	0.0344021	4.39215e-19
Omega_3_pct	A11H	OTHER PLAIN VITAMIN PREPARATIONS	Model1	614/117356	0.458854	0.0601848	2.4762e-14
Omega_3_pct	A11J	OTHER VITAMIN PRODUCTS, COMBINATIONS	Model1	159/117811	0.547327	0.117923	3.46457e-06
Omega_3_pct	A12A	CALCIUM	Model1	4441/113529	0.209217	0.0230524	1.14618e-19
Omega_3_pct	A12B	POTASSIUM	Model1	87/117883	0.10421	0.159311	0.513029
Omega_3_pct	A12C	OTHER MINERAL SUPPLEMENTS	Model1	1297/116673	0.494542	0.0415373	1.15039e-32
Omega_3_pct	A16A	OTHER ALIMENTARY TRACT AND METABOLISM PRODUCTS	Model1	4/117966	-0.489555	0.742758	0.50983
Omega_3_pct	B01A	ANTITHROMBOTIC AGENTS	Model1	18006/99964	0.150058	0.0124714	2.51927e-33
Omega_3_pct	B02A	ANTIFIBRINOLYTICS	Model1	142/117828	-0.0266265	0.124876	0.831153
Omega_3_pct	B02B	VITAMIN K AND OTHER HEMOSTATICS	Model1	45/117925	0.134067	0.221452	0.544914
Omega_3_pct	B03A	IRON PREPARATIONS	Model1	1222/116748	-0.240801	0.0428009	1.84777e-08
Omega_3_pct	B03B	VITAMIN B12 AND FOLIC ACID	Model1	1645/116325	-0.244343	0.0369299	3.69645e-11
Omega_3_pct	B03X	OTHER ANTIANEMIC PREPARATIONS	Model1	29/117941	-0.519623	0.275838	0.0595949
Omega_3_pct	B05X	I.V. SOLUTION ADDITIVES	Model1	38/117932	-0.0641128	0.24104	0.790252
Omega_3_pct	C01A	CARDIAC GLYCOSIDES	Model1	281/117689	-0.362124	0.0888054	4.55093e-05
Omega_3_pct	C01B	ANTIARRHYTHMICS, CLASS I AND III	Model1	306/117664	0.106902	0.0850562	0.208816
Omega_3_pct	C01D	VASODILATORS USED IN CARDIAC DISEASES	Model1	1507/116463	0.00691616	0.0387232	0.858248
Omega_3_pct	C01E	OTHER CARDIAC PREPARATIONS	Model1	14912/103058	-0.0437032	0.0131401	0.000881486
Omega_3_pct	C02A	ANTIADRENERGIC AGENTS, CENTRALLY ACTING	Model1	268/117702	-0.170037	0.090864	0.0613015
Omega_3_pct	C02C	ANTIADRENERGIC AGENTS, PERIPHERALLY ACTING	Model1	1501/116469	-0.0922769	0.0387435	0.0172326
Omega_3_pct	C02D	ARTERIOLAR SMOOTH MUSCLE, AGENTS ACTING ON	Model1	23/117947	-0.381694	0.309714	0.217798
Omega_3_pct	C03A	LOW-CEILING DIURETICS, THIAZIDES	Model1	7181/110789	0.0527021	0.018331	0.00404065
Omega_3_pct	C03B	LOW-CEILING DIURETICS, EXCL. THIAZIDES	Model1	410/117560	0.00533623	0.0735785	0.942185
Omega_3_pct	C03C	HIGH-CEILING DIURETICS	Model1	1255/116715	-0.173485	0.0422834	4.0828e-05
Omega_3_pct	C03D	POTASSIUM-SPARING AGENTS	Model1	277/117693	-0.350514	0.0893765	8.79502e-05
Omega_3_pct	C03E	DIURETICS AND POTASSIUM-SPARING AGENTS IN COMBINATION	Model1	243/117727	-0.0966487	0.0954705	0.311377
Omega_3_pct	C04A	PERIPHERAL VASODILATORS	Model1	42/117928	0.0073959	0.22923	0.974261
Omega_3_pct	C05A	AGENTS FOR TREATMENT OF HEMORRHOIDS AND ANAL FISSURES FOR TOPICAL USE	Model1	2261/115709	-0.098194	0.0316251	0.00190364
Omega_3_pct	C05B	ANTIVARICOSE THERAPY	Model1	11/117959	-0.718695	0.447804	0.108512
Omega_3_pct	C05C	CAPILLARY STABILIZING AGENTS	Model1	10/117960	0.270517	0.469709	0.564667
Omega_3_pct	C07A	BETA BLOCKING AGENTS	Model1	8017/109953	0.0578036	0.017421	0.000906785
Omega_3_pct	C07B	BETA BLOCKING AGENTS AND THIAZIDES	Model1	115/117855	0.089897	0.138608	0.516617
Omega_3_pct	C07C	BETA BLOCKING AGENTS AND OTHER DIURETICS	Model1	216/117754	-0.100469	0.101208	0.320861
Omega_3_pct	C07D	BETA BLOCKING AGENTS, THIAZIDES AND OTHER DIURETICS	Model1	2/117968	-1.27251	1.05012	0.225601
Omega_3_pct	C07F	BETA BLOCKING AGENTS AND OTHER ANTIHYPERTENSIVES	Model1	9/117961	-0.444975	0.495109	0.368792
Omega_3_pct	C08C	SELECTIVE CALCIUM CHANNEL BLOCKERS WITH MAINLY VASCULAR EFFECTS	Model1	7625/110345	0.0559084	0.0178904	0.00177819
Omega_3_pct	C08D	SELECTIVE CALCIUM CHANNEL BLOCKERS WITH DIRECT CARDIAC EFFECTS	Model1	1047/116923	-0.0195503	0.0462348	0.672407
Omega_3_pct	C08G	CALCIUM CHANNEL BLOCKERS AND DIURETICS	Model1	13/117957	-0.355789	0.411941	0.387761
Omega_3_pct	C09A	ACE INHIBITORS, PLAIN	Model1	11517/106453	0.0552593	0.0148441	0.000197248
Omega_3_pct	C09B	ACE INHIBITORS, COMBINATIONS	Model1	173/117797	0.0224423	0.113042	0.84263
Omega_3_pct	C09C	ANGIOTENSIN II ANTAGONISTS, PLAIN	Model1	4788/113182	0.0619229	0.0220993	0.00507915
Omega_3_pct	C09D	ANGIOTENSIN II ANTAGONISTS, COMBINATIONS	Model1	219/117751	-0.162917	0.100495	0.10499
Omega_3_pct	C10A	LIPID MODIFYING AGENTS, PLAIN	Model1	23825/94145	0.446474	0.0112145	0
Omega_3_pct	D01A	ANTIFUNGALS FOR TOPICAL USE	Model1	560/117410	-0.0514628	0.0629317	0.413498
Omega_3_pct	D01B	ANTIFUNGALS FOR SYSTEMIC USE	Model1	234/117736	0.0362382	0.0971946	0.709267
Omega_3_pct	D02A	EMOLLIENTS AND PROTECTIVES	Model1	689/117281	-0.149236	0.0567796	0.00858151
Omega_3_pct	D04A	ANTIPRURITICS, INCL. ANTIHISTAMINES, ANESTHETICS, ETC.	Model1	41/117929	-0.23205	0.232001	0.317211
Omega_3_pct	D05A	ANTIPSORIATICS FOR TOPICAL USE	Model1	444/117526	-0.0803371	0.070628	0.255345
Omega_3_pct	D05B	ANTIPSORIATICS FOR SYSTEMIC USE	Model1	20/117950	-0.561484	0.332101	0.090896
Omega_3_pct	D06A	ANTIBIOTICS FOR TOPICAL USE	Model1	420/117550	-0.0346288	0.0726145	0.633445
Omega_3_pct	D06B	CHEMOTHERAPEUTICS FOR TOPICAL USE	Model1	235/117735	0.114531	0.0969936	0.237679
Omega_3_pct	D07A	CORTICOSTEROIDS, PLAIN	Model1	4465/113505	-0.0907651	0.0226843	6.30512e-05
Omega_3_pct	D07C	CORTICOSTEROIDS, COMBINATIONS WITH ANTIBIOTICS	Model1	152/117818	-0.141098	0.120553	0.241836
Omega_3_pct	D07X	CORTICOSTEROIDS, OTHER COMBINATIONS	Model1	1545/116425	-0.17784	0.038052	2.96303e-06
Omega_3_pct	D08A	ANTISEPTICS AND DISINFECTANTS	Model1	40/117930	0.518048	0.23488	0.0274147
Omega_3_pct	D09A	MEDICATED DRESSINGS	Model1	26/117944	-0.649631	0.291308	0.0257459
Omega_3_pct	D10A	ANTI-ACNE PREPARATIONS FOR TOPICAL USE	Model1	274/117696	-0.0408953	0.0898241	0.648907
Omega_3_pct	D11A	OTHER DERMATOLOGICAL PREPARATIONS	Model1	5389/112581	0.178778	0.0208049	8.56791e-18
Omega_3_pct	G01A	ANTIINFECTIVES AND ANTISEPTICS, EXCL. COMBINATIONS WITH CORTICOSTEROIDS	Model1	800/117170	0.0917087	0.0527173	0.0819264
Omega_3_pct	G02B	CONTRACEPTIVES FOR TOPICAL USE	Model1	343/117627	-0.264741	0.0805716	0.00101729
Omega_3_pct	G02C	OTHER GYNECOLOGICALS	Model1	15060/102910	-0.0725848	0.0130843	2.90436e-08
Omega_3_pct	G03A	HORMONAL CONTRACEPTIVES FOR SYSTEMIC USE	Model1	1243/116727	-0.282731	0.0429658	4.71205e-11
Omega_3_pct	G03B	ANDROGENS	Model1	158/117812	-0.0613584	0.118284	0.603944
Omega_3_pct	G03C	ESTROGENS	Model1	2709/115261	0.211237	0.0291637	4.41035e-13
Omega_3_pct	G03D	PROGESTOGENS	Model1	365/117605	-0.510912	0.0780315	5.87441e-11
Omega_3_pct	G03F	PROGESTOGENS AND ESTROGENS IN COMBINATION	Model1	1578/116392	0.0590836	0.0378685	0.118708
Omega_3_pct	G03G	GONADOTROPINS AND OTHER OVULATION STIMULANTS	Model1	4/117966	-0.510648	0.742582	0.491665
Omega_3_pct	G03H	ANTIANDROGENS	Model1	32/117938	0.49013	0.262641	0.0620212
Omega_3_pct	G03X	OTHER SEX HORMONES AND MODULATORS OF THE GENITAL SYSTEM	Model1	120/117850	0.20924	0.135737	0.123195
Omega_3_pct	G04B	Urologicals	Model1	1739/116231	-0.0215027	0.0359582	0.549847
Omega_3_pct	G04C	DRUGS USED IN BENIGN PROSTATIC HYPERTROPHY	Model1	1622/116348	0.0353886	0.0376106	0.346747
Omega_3_pct	H01A	ANTERIOR PITUITARY LOBE HORMONES AND ANALOGUES	Model1	26/117944	-0.860341	0.291286	0.00314157
Omega_3_pct	H01B	POSTERIOR PITUITARY LOBE HORMONES	Model1	35/117935	-0.278773	0.251074	0.266863
Omega_3_pct	H01C	HYPOTHALAMIC HORMONES	Model1	10/117960	0.0468672	0.46967	0.920513
Omega_3_pct	H02A	CORTICOSTEROIDS FOR SYSTEMIC USE, PLAIN	Model1	1351/116619	-0.206823	0.0406558	3.6397e-07
Omega_3_pct	H03A	THYROID PREPARATIONS	Model1	6544/111426	-0.0644558	0.0191407	0.000758845
Omega_3_pct	H03B	ANTITHYROID PREPARATIONS	Model1	92/117878	-0.23608	0.15491	0.127514
Omega_3_pct	H04A	GLYCOGENOLYTIC HORMONES	Model1	1/117969	-0.842354	1.48517	0.570596
Omega_3_pct	H05B	ANTI-PARATHYROID AGENTS	Model1	1/117969	-1.27034	1.48517	0.392359
Omega_3_pct	J01A	TETRACYCLINES	Model1	644/117326	0.0317595	0.0586964	0.588453
Omega_3_pct	J01C	BETA-LACTAM ANTIBACTERIALS, PENICILLINS	Model1	333/117637	-0.212186	0.0815035	0.00923167
Omega_3_pct	J01D	OTHER BETA-LACTAM ANTIBACTERIALS	Model1	105/117865	-0.184614	0.14505	0.203106
Omega_3_pct	J01E	SULFONAMIDES AND TRIMETHOPRIM	Model1	149/117821	-0.176359	0.121756	0.14749
Omega_3_pct	J01F	MACROLIDES, LINCOSAMIDES AND STREPTOGRAMINS	Model1	159/117811	-0.147801	0.117863	0.209841
Omega_3_pct	J01X	OTHER ANTIBACTERIALS	Model1	136/117834	-0.133511	0.127442	0.294815
Omega_3_pct	J02A	ANTIMYCOTICS FOR SYSTEMIC USE	Model1	51/117919	-0.294784	0.208023	0.156465
Omega_3_pct	J04A	DRUGS FOR TREATMENT OF TUBERCULOSIS	Model1	3/117967	-1.30191	0.857498	0.128949
Omega_3_pct	J05A	DIRECT ACTING ANTIVIRALS	Model1	229/117741	0.2798	0.0983271	0.00443351
Omega_3_pct	J07B	VIRAL VACCINES	Model1	49/117921	-0.134107	0.212258	0.527511
Omega_3_pct	L01A	ALKYLATING AGENTS	Model1	15/117955	0.33558	0.383513	0.381567
Omega_3_pct	L01B	ANTIMETABOLITES	Model1	674/117296	-0.277229	0.0573969	1.36675e-06
Omega_3_pct	L01X	OTHER ANTINEOPLASTIC AGENTS	Model1	171/117799	-0.335056	0.113676	0.00320444
Omega_3_pct	L02A	HORMONES AND RELATED AGENTS	Model1	134/117836	0.00699295	0.128388	0.956563
Omega_3_pct	L02B	HORMONE ANTAGONISTS AND RELATED AGENTS	Model1	829/117141	0.167506	0.051902	0.00124973
Omega_3_pct	L03A	IMMUNOSTIMULANTS	Model1	31/117939	-0.12609	0.266834	0.636541
Omega_3_pct	L04A	IMMUNOSUPPRESSANTS	Model1	1067/116903	-0.345081	0.0456798	4.23968e-14
Omega_3_pct	M01A	ANTIINFLAMMATORY AND ANTIRHEUMATIC PRODUCTS, NON-STEROIDS	Model1	25343/92627	0.087191	0.0106038	2.01062e-16
Omega_3_pct	M01C	SPECIFIC ANTIRHEUMATIC AGENTS	Model1	9/117961	0.521755	0.495064	0.291924
Omega_3_pct	M02A	TOPICAL PRODUCTS FOR JOINT AND MUSCULAR PAIN	Model1	17620/100350	-0.0593964	0.0122154	1.16101e-06
Omega_3_pct	M03B	MUSCLE RELAXANTS, CENTRALLY ACTING AGENTS	Model1	172/117798	-0.214866	0.113327	0.0579649
Omega_3_pct	M03C	MUSCLE RELAXANTS, DIRECTLY ACTING AGENTS	Model1	2/117968	-0.76321	1.05025	0.467416
Omega_3_pct	M04A	ANTIGOUT PREPARATIONS	Model1	1424/116546	0.0776369	0.0398524	0.0514041
Omega_3_pct	M05B	DRUGS AFFECTING BONE STRUCTURE AND MINERALIZATION	Model1	2055/115915	0.0846105	0.0333027	0.011066
Omega_3_pct	N02A	OPIOIDS	Model1	6255/111715	-0.236402	0.0193907	3.6174e-34
Omega_3_pct	N02B	OTHER ANALGESICS AND ANTIPYRETICS	Model1	35150/82820	0.007506	0.00956698	0.432705
Omega_3_pct	N02C	ANTIMIGRAINE PREPARATIONS	Model1	1380/116590	0.0496839	0.0403312	0.21799
Omega_3_pct	N03A	ANTIEPILEPTICS	Model1	2071/115899	0.0115483	0.0329376	0.72588
Omega_3_pct	N04A	ANTICHOLINERGIC AGENTS	Model1	74/117896	-0.334284	0.172734	0.0529613
Omega_3_pct	N04B	DOPAMINERGIC AGENTS	Model1	281/117689	-0.359218	0.0887263	5.15552e-05
Omega_3_pct	N05A	ANTIPSYCHOTICS	Model1	926/117044	-0.0212258	0.0490072	0.664932
Omega_3_pct	N05B	ANXIOLYTICS	Model1	492/117478	-0.0486373	0.0671126	0.46863
Omega_3_pct	N05C	HYPNOTICS AND SEDATIVES	Model1	848/117122	-0.0554909	0.0512276	0.278712
Omega_3_pct	N06A	ANTIDEPRESSANTS	Model1	8790/109180	-0.106318	0.0165442	1.31216e-10
Omega_3_pct	N06B	PSYCHOSTIMULANTS, AGENTS USED FOR ADHD AND NOOTROPICS	Model1	23/117947	-0.289961	0.309734	0.349192
Omega_3_pct	N06C	PSYCHOLEPTICS AND PSYCHOANALEPTICS IN COMBINATION	Model1	27/117943	-0.0788307	0.285896	0.782755
Omega_3_pct	N06D	ANTI-DEMENTIA DRUGS	Model1	649/117321	0.504277	0.0585435	7.15865e-18
Omega_3_pct	N07A	PARASYMPATHOMIMETICS	Model1	45/117925	-0.356042	0.221443	0.107876
Omega_3_pct	N07B	DRUGS USED IN ADDICTIVE DISORDERS	Model1	181/117789	-0.439504	0.110475	6.94434e-05
Omega_3_pct	N07C	ANTIVERTIGO PREPARATIONS	Model1	437/117533	0.000392763	0.0712236	0.9956
Omega_3_pct	P01A	AGENTS AGAINST AMOEBIASIS AND OTHER PROTOZOAL DISEASES	Model1	55/117915	0.143789	0.200305	0.472852
Omega_3_pct	P01B	ANTIMALARIALS	Model1	1056/116914	-0.349541	0.0459709	2.90297e-14
Omega_3_pct	R01A	DECONGESTANTS AND OTHER NASAL PREPARATIONS FOR TOPICAL USE	Model1	5806/112164	-0.0119661	0.0200157	0.549949
Omega_3_pct	R01B	NASAL DECONGESTANTS FOR SYSTEMIC USE	Model1	50/117920	-0.309886	0.210089	0.140209
Omega_3_pct	R03A	ADRENERGICS, INHALANTS	Model1	7767/110203	-0.173565	0.0174408	2.53327e-23
Omega_3_pct	R03B	OTHER DRUGS FOR OBSTRUCTIVE AIRWAY DISEASES, INHALANTS	Model1	5285/112685	-0.0928402	0.0209226	9.11657e-06
Omega_3_pct	R03C	ADRENERGICS FOR SYSTEMIC USE	Model1	5154/112816	-0.186574	0.021162	1.19688e-18
Omega_3_pct	R03D	OTHER SYSTEMIC DRUGS FOR OBSTRUCTIVE AIRWAY DISEASES	Model1	419/117551	-0.195649	0.0727101	0.00712873
Omega_3_pct	R05C	EXPECTORANTS, EXCL. COMBINATIONS WITH COUGH SUPPRESSANTS	Model1	115/117855	-0.496205	0.13859	0.000343221
Omega_3_pct	R05D	COUGH SUPPRESSANTS, EXCL. COMBINATIONS WITH EXPECTORANTS	Model1	590/117380	-0.235815	0.0614308	0.000123749
Omega_3_pct	R06A	ANTIHISTAMINES FOR SYSTEMIC USE	Model1	3817/114153	0.0251031	0.0244601	0.304757
Omega_3_pct	S01A	ANTIINFECTIVES	Model1	786/117184	-0.0524972	0.0531656	0.323435
Omega_3_pct	S01B	ANTIINFLAMMATORY AGENTS	Model1	4011/113959	-0.0407699	0.0238907	0.0879145
Omega_3_pct	S01C	ANTIINFLAMMATORY AGENTS AND ANTIINFECTIVES IN COMBINATION	Model1	1203/116767	-0.239841	0.0430548	2.54413e-08
Omega_3_pct	S01E	ANTIGLAUCOMA PREPARATIONS AND MIOTICS	Model1	1390/116580	0.0343647	0.0401591	0.392158
Omega_3_pct	S01F	MYDRIATICS AND CYCLOPLEGICS	Model1	24/117946	0.0716611	0.303203	0.813164
Omega_3_pct	S01G	DECONGESTANTS AND ANTIALLERGICS	Model1	372/117598	0.0525928	0.077147	0.495416
Omega_3_pct	S01K	SURGICAL AIDS	Model1	244/117726	-0.00422937	0.0952605	0.964587
Omega_3_pct	S01X	OTHER OPHTHALMOLOGICALS	Model1	1116/116854	0.0591441	0.0447519	0.186305
Omega_3_pct	S02A	ANTIINFECTIVES	Model1	112/117858	-0.178171	0.140405	0.204452
Omega_3_pct	S02B	CORTICOSTEROIDS	Model1	1267/116703	-0.202129	0.0419661	1.46288e-06
Omega_3_pct	S02C	CORTICOSTEROIDS AND ANTIINFECTIVES IN COMBINATION	Model1	74/117896	-0.29991	0.172701	0.0824628
Omega_3_pct	S03A	ANTIINFECTIVES	Model1	104/117866	-0.0546317	0.145696	0.707684
Omega_3_pct	S03C	CORTICOSTEROIDS AND ANTIINFECTIVES IN COMBINATION	Model1	5/117965	1.03609	0.664176	0.118772
Omega_3_pct	V03A	ALL OTHER THERAPEUTIC PRODUCTS	Model1	254/117716	-0.36859	0.0933222	7.83122e-05
Omega_3_pct	V06D	OTHER NUTRIENTS	Model1	150/117820	1.01255	0.121352	7.26159e-17
Omega_3_pct	A07A	INTESTINAL ANTIINFECTIVES	Model1	23/117947	-0.74894	0.30972	0.0156024
Omega_3_pct	B05C	IRRIGATING SOLUTIONS	Model1	108/117862	0.472421	0.143002	0.000954792
Omega_3_pct	J01G	AMINOGLYCOSIDE ANTIBACTERIALS	Model1	2/117968	-0.18575	1.05014	0.859601
Omega_3_pct	R02A	THROAT PREPARATIONS	Model1	14418/103552	-0.0670275	0.013341	5.06375e-07
Omega_3_pct	S03B	CORTICOSTEROIDS	Model1	953/117017	-0.262138	0.0483299	5.84183e-08
Omega_3_pct	C01C	CARDIAC STIMULANTS EXCL. CARDIAC GLYCOSIDES	Model1	29/117941	0.0586692	0.275827	0.831559
Omega_3_pct	G02A	OXYTOCICS	Model1	5/117965	0.369889	0.664392	0.577711
Omega_3_pct	V04C	OTHER DIAGNOSTIC AGENTS	Model1	36/117934	0.459559	0.24759	0.0634381
Omega_3_pct	D02B	PROTECTIVES AGAINST UV-RADIATION	Model1	11/117959	1.20786	0.44786	0.00699845
Omega_3_pct	D03A	CICATRIZANTS	Model1	6/117964	1.32576	0.606385	0.0287934
Omega_3_pct	D03B	ENZYMES	Model1	23/117947	0.581348	0.309817	0.0605995
Omega_3_pct	M09A	OTHER DRUGS FOR DISORDERS OF THE MUSCULO-SKELETAL SYSTEM	Model1	23/117947	0.581348	0.309817	0.0605995
Omega_3_pct	J01B	AMPHENICOLS	Model1	4/117966	0.0651804	0.742587	0.930056
Omega_3_pct	D10B	ANTI-ACNE PREPARATIONS FOR SYSTEMIC USE	Model1	1/117969	0.978399	1.48515	0.510034
Omega_3_pct	J04B	DRUGS FOR TREATMENT OF LEPRA	Model1	13/117957	0.100938	0.411931	0.806429
Omega_3_pct	J01M	QUINOLONE ANTIBACTERIALS	Model1	61/117909	-0.318143	0.190197	0.0943878
Omega_3_pct	N01A	ANESTHETICS, GENERAL	Model1	40/117930	-0.29065	0.234858	0.215884
Omega_3_pct	P03A	ECTOPARASITICIDES, INCL. SCABICIDES	Model1	11/117959	-0.571639	0.447863	0.201828
Omega_6_pct	A01A	STOMATOLOGICAL PREPARATIONS	Model1	17009/100961	-0.603344	0.0299096	2.44148e-90
Omega_6_pct	A02A	ANTACIDS	Model1	255/117715	-0.702258	0.219869	0.00140359
Omega_6_pct	A02B	DRUGS FOR PEPTIC ULCER AND GASTRO-OESOPHAGEAL REFLUX DISEASE (GORD)	Model1	13964/104006	-0.977588	0.0318291	2.44985e-206
Omega_6_pct	A03A	Drugs for functional gastrointestinal disorders	Model1	1030/116940	-0.873926	0.109822	1.76835e-15
Omega_6_pct	A03B	BELLADONNA AND DERIVATIVES, PLAIN	Model1	139/117831	-1.21921	0.297578	4.18636e-05
Omega_6_pct	A03C	ANTISPASMODICS IN COMBINATION WITH PSYCHOLEPTICS	Model1	12/117958	-3.0331	1.0121	0.00272851
Omega_6_pct	A03F	PROPULSIVES	Model1	381/117589	-0.626155	0.17993	0.000501598
Omega_6_pct	A04A	ANTIEMETICS AND ANTINAUSEANTS	Model1	26/117944	-1.22746	0.687647	0.0742623
Omega_6_pct	A05A	BILE THERAPY	Model1	65/117905	-0.177643	0.43504	0.683027
Omega_6_pct	A06A	Drugs for constipation	Model1	1999/115971	-0.238582	0.0793056	0.00262695
Omega_6_pct	A07D	ANTIPROPULSIVES	Model1	456/117514	-2.05508	0.164449	8.19664e-36
Omega_6_pct	A07E	INTESTINAL ANTIINFLAMMATORY AGENTS	Model1	3907/114063	-0.237403	0.0570949	3.21215e-05
Omega_6_pct	A08A	ANTIOBESITY PREPARATIONS, EXCL. DIET PRODUCTS	Model1	303/117667	-1.85092	0.201681	4.48141e-20
Omega_6_pct	A09A	DIGESTIVES, INCL. ENZYMES	Model1	74/117896	-1.19957	0.40771	0.00325945
Omega_6_pct	A10A	INSULINS AND ANALOGUES	Model1	1275/116695	-0.5138	0.0988502	2.02041e-07
Omega_6_pct	A10B	BLOOD GLUCOSE LOWERING DRUGS, EXCL. INSULINS	Model1	3838/114132	-2.16843	0.0577665	1.46243e-306
Omega_6_pct	A11A	MULTIVITAMINS, COMBINATIONS	Model1	1726/116244	0.0757114	0.0854371	0.37553
Omega_6_pct	A11B	MULTIVITAMINS, PLAIN	Model1	3726/114244	0.0250029	0.0586603	0.66994
Omega_6_pct	A11C	VITAMIN A AND D, INCL. COMBINATIONS OF THE TWO	Model1	7240/110730	-0.111844	0.0431424	0.00953131
Omega_6_pct	A11D	VITAMIN B1, PLAIN AND IN COMBINATION WITH VITAMIN B6 AND B12	Model1	199/117771	-0.777891	0.248879	0.00177501
Omega_6_pct	A11E	VITAMIN B-COMPLEX, INCL. COMBINATIONS	Model1	871/117099	-0.102206	0.119396	0.391987
Omega_6_pct	A11G	ASCORBIC ACID (VITAMIN C), INCL. COMBINATIONS	Model1	1905/116065	0.22339	0.0812348	0.00596171
Omega_6_pct	A11H	OTHER PLAIN VITAMIN PREPARATIONS	Model1	614/117356	0.207812	0.142107	0.143645
Omega_6_pct	A11J	OTHER VITAMIN PRODUCTS, COMBINATIONS	Model1	159/117811	0.351058	0.278394	0.207307
Omega_6_pct	A12A	CALCIUM	Model1	4441/113529	0.120361	0.0544357	0.0270334
Omega_6_pct	A12B	POTASSIUM	Model1	87/117883	-0.176773	0.376071	0.638318
Omega_6_pct	A12C	OTHER MINERAL SUPPLEMENTS	Model1	1297/116673	0.145175	0.0981115	0.138957
Omega_6_pct	A16A	OTHER ALIMENTARY TRACT AND METABOLISM PRODUCTS	Model1	4/117966	1.13958	1.75336	0.515734
Omega_6_pct	B01A	ANTITHROMBOTIC AGENTS	Model1	18006/99964	-0.653135	0.0293968	3.86931e-109
Omega_6_pct	B02A	ANTIFIBRINOLYTICS	Model1	142/117828	0.561897	0.29478	0.0566323
Omega_6_pct	B02B	VITAMIN K AND OTHER HEMOSTATICS	Model1	45/117925	-0.190806	0.522762	0.715115
Omega_6_pct	B03A	IRON PREPARATIONS	Model1	1222/116748	0.165712	0.101049	0.101025
Omega_6_pct	B03B	VITAMIN B12 AND FOLIC ACID	Model1	1645/116325	-0.410819	0.0871852	2.45538e-06
Omega_6_pct	B03X	OTHER ANTIANEMIC PREPARATIONS	Model1	29/117941	-0.122292	0.651157	0.851028
Omega_6_pct	B05X	I.V. SOLUTION ADDITIVES	Model1	38/117932	-0.143421	0.569001	0.800997
Omega_6_pct	C01A	CARDIAC GLYCOSIDES	Model1	281/117689	-1.79749	0.209585	9.90165e-18
Omega_6_pct	C01B	ANTIARRHYTHMICS, CLASS I AND III	Model1	306/117664	-0.0413146	0.200786	0.836975
Omega_6_pct	C01D	VASODILATORS USED IN CARDIAC DISEASES	Model1	1507/116463	-0.905237	0.0913725	3.95867e-23
Omega_6_pct	C01E	OTHER CARDIAC PREPARATIONS	Model1	14912/103058	-0.313743	0.0310067	4.676e-24
Omega_6_pct	C02A	ANTIADRENERGIC AGENTS, CENTRALLY ACTING	Model1	268/117702	-1.00543	0.214478	2.76492e-06
Omega_6_pct	C02C	ANTIADRENERGIC AGENTS, PERIPHERALLY ACTING	Model1	1501/116469	-0.612977	0.0914431	2.04571e-11
Omega_6_pct	C02D	ARTERIOLAR SMOOTH MUSCLE, AGENTS ACTING ON	Model1	23/117947	-0.877826	0.731114	0.229882
Omega_6_pct	C03A	LOW-CEILING DIURETICS, THIAZIDES	Model1	7181/110789	-1.10168	0.0431548	2.33441e-143
Omega_6_pct	C03B	LOW-CEILING DIURETICS, EXCL. THIAZIDES	Model1	410/117560	-0.773329	0.173676	8.48682e-06
Omega_6_pct	C03C	HIGH-CEILING DIURETICS	Model1	1255/116715	-1.70239	0.0996987	2.71296e-65
Omega_6_pct	C03D	POTASSIUM-SPARING AGENTS	Model1	277/117693	-1.1983	0.210968	1.35016e-08
Omega_6_pct	C03E	DIURETICS AND POTASSIUM-SPARING AGENTS IN COMBINATION	Model1	243/117727	-1.23554	0.225341	4.19066e-08
Omega_6_pct	C04A	PERIPHERAL VASODILATORS	Model1	42/117928	-0.688876	0.541119	0.203
Omega_6_pct	C05A	AGENTS FOR TREATMENT OF HEMORRHOIDS AND ANAL FISSURES FOR TOPICAL USE	Model1	2261/115709	-0.595952	0.0746375	1.42208e-15
Omega_6_pct	C05B	ANTIVARICOSE THERAPY	Model1	11/117959	-1.38256	1.0571	0.190916
Omega_6_pct	C05C	CAPILLARY STABILIZING AGENTS	Model1	10/117960	-0.27636	1.1088	0.803174
Omega_6_pct	C07A	BETA BLOCKING AGENTS	Model1	8017/109953	-1.21835	0.0409728	1.3889e-193
Omega_6_pct	C07B	BETA BLOCKING AGENTS AND THIAZIDES	Model1	115/117855	-0.708816	0.327193	0.0302864
Omega_6_pct	C07C	BETA BLOCKING AGENTS AND OTHER DIURETICS	Model1	216/117754	-1.38919	0.23888	6.06332e-09
Omega_6_pct	C07D	BETA BLOCKING AGENTS, THIAZIDES AND OTHER DIURETICS	Model1	2/117968	2.26891	2.47894	0.360049
Omega_6_pct	C07F	BETA BLOCKING AGENTS AND OTHER ANTIHYPERTENSIVES	Model1	9/117961	-1.64329	1.16875	0.15972
Omega_6_pct	C08C	SELECTIVE CALCIUM CHANNEL BLOCKERS WITH MAINLY VASCULAR EFFECTS	Model1	7625/110345	-0.684408	0.042187	4.0064e-59
Omega_6_pct	C08D	SELECTIVE CALCIUM CHANNEL BLOCKERS WITH DIRECT CARDIAC EFFECTS	Model1	1047/116923	-0.431803	0.109135	7.60744e-05
Omega_6_pct	C08G	CALCIUM CHANNEL BLOCKERS AND DIURETICS	Model1	13/117957	-0.613562	0.972435	0.528071
Omega_6_pct	C09A	ACE INHIBITORS, PLAIN	Model1	11517/106453	-0.926487	0.0349393	1.75685e-154
Omega_6_pct	C09B	ACE INHIBITORS, COMBINATIONS	Model1	173/117797	-0.815036	0.266838	0.00225543
Omega_6_pct	C09C	ANGIOTENSIN II ANTAGONISTS, PLAIN	Model1	4788/113182	-0.993079	0.0520895	6.55174e-81
Omega_6_pct	C09D	ANGIOTENSIN II ANTAGONISTS, COMBINATIONS	Model1	219/117751	-0.871378	0.23722	0.000239548
Omega_6_pct	C10A	LIPID MODIFYING AGENTS, PLAIN	Model1	23825/94145	-1.01992	0.0264845	1.97626258336499e-322
Omega_6_pct	D01A	ANTIFUNGALS FOR TOPICAL USE	Model1	560/117410	-0.109058	0.148558	0.462882
Omega_6_pct	D01B	ANTIFUNGALS FOR SYSTEMIC USE	Model1	234/117736	0.166245	0.229438	0.468716
Omega_6_pct	D02A	EMOLLIENTS AND PROTECTIVES	Model1	689/117281	-0.591208	0.134028	1.02941e-05
Omega_6_pct	D04A	ANTIPRURITICS, INCL. ANTIHISTAMINES, ANESTHETICS, ETC.	Model1	41/117929	-0.578954	0.547665	0.290453
Omega_6_pct	D05A	ANTIPSORIATICS FOR TOPICAL USE	Model1	444/117526	-0.35414	0.166723	0.0336623
Omega_6_pct	D05B	ANTIPSORIATICS FOR SYSTEMIC USE	Model1	20/117950	-2.36149	0.78394	0.00259299
Omega_6_pct	D06A	ANTIBIOTICS FOR TOPICAL USE	Model1	420/117550	-0.115276	0.171415	0.501268
Omega_6_pct	D06B	CHEMOTHERAPEUTICS FOR TOPICAL USE	Model1	235/117735	0.202699	0.228965	0.376004
Omega_6_pct	D07A	CORTICOSTEROIDS, PLAIN	Model1	4465/113505	-0.29129	0.0535457	5.33744e-08
Omega_6_pct	D07C	CORTICOSTEROIDS, COMBINATIONS WITH ANTIBIOTICS	Model1	152/117818	-0.599549	0.284576	0.0351356
Omega_6_pct	D07X	CORTICOSTEROIDS, OTHER COMBINATIONS	Model1	1545/116425	-0.507261	0.0898223	1.63284e-08
Omega_6_pct	D08A	ANTISEPTICS AND DISINFECTANTS	Model1	40/117930	-0.752648	0.554467	0.174648
Omega_6_pct	D09A	MEDICATED DRESSINGS	Model1	26/117944	-0.326523	0.687678	0.634917
Omega_6_pct	D10A	ANTI-ACNE PREPARATIONS FOR TOPICAL USE	Model1	274/117696	0.0854196	0.21204	0.687062
Omega_6_pct	D11A	OTHER DERMATOLOGICAL PREPARATIONS	Model1	5389/112581	-0.324011	0.0491185	4.22716e-11
Omega_6_pct	G01A	ANTIINFECTIVES AND ANTISEPTICS, EXCL. COMBINATIONS WITH CORTICOSTEROIDS	Model1	800/117170	-0.00140909	0.124447	0.990966
Omega_6_pct	G02B	CONTRACEPTIVES FOR TOPICAL USE	Model1	343/117627	0.967319	0.190186	3.65924e-07
Omega_6_pct	G02C	OTHER GYNECOLOGICALS	Model1	15060/102910	-0.341932	0.0308749	1.71779e-28
Omega_6_pct	G03A	HORMONAL CONTRACEPTIVES FOR SYSTEMIC USE	Model1	1243/116727	0.217387	0.101442	0.032118
Omega_6_pct	G03B	ANDROGENS	Model1	158/117812	-0.863305	0.279211	0.00198898
Omega_6_pct	G03C	ESTROGENS	Model1	2709/115261	-0.7807	0.068822	8.25503e-30
Omega_6_pct	G03D	PROGESTOGENS	Model1	365/117605	0.992481	0.184213	7.1507e-08
Omega_6_pct	G03F	PROGESTOGENS AND ESTROGENS IN COMBINATION	Model1	1578/116392	-0.373283	0.0893871	2.96848e-05
Omega_6_pct	G03G	GONADOTROPINS AND OTHER OVULATION STIMULANTS	Model1	4/117966	3.15606	1.75293	0.0717924
Omega_6_pct	G03H	ANTIANDROGENS	Model1	32/117938	-2.20766	0.619969	0.000369695
Omega_6_pct	G03X	OTHER SEX HORMONES AND MODULATORS OF THE GENITAL SYSTEM	Model1	120/117850	-0.473025	0.320423	0.139879
Omega_6_pct	G04B	Urologicals	Model1	1739/116231	-0.28015	0.0848797	0.00096524
Omega_6_pct	G04C	DRUGS USED IN BENIGN PROSTATIC HYPERTROPHY	Model1	1622/116348	0.600963	0.0887672	1.29292e-11
Omega_6_pct	H01A	ANTERIOR PITUITARY LOBE HORMONES AND ANALOGUES	Model1	26/117944	-1.38664	0.687627	0.0437432
Omega_6_pct	H01B	POSTERIOR PITUITARY LOBE HORMONES	Model1	35/117935	-0.585307	0.592688	0.323377
Omega_6_pct	H01C	HYPOTHALAMIC HORMONES	Model1	10/117960	-0.601528	1.10871	0.587441
Omega_6_pct	H02A	CORTICOSTEROIDS FOR SYSTEMIC USE, PLAIN	Model1	1351/116619	-0.547236	0.0959697	1.18571e-08
Omega_6_pct	H03A	THYROID PREPARATIONS	Model1	6544/111426	-0.427821	0.0451688	2.80391e-21
Omega_6_pct	H03B	ANTITHYROID PREPARATIONS	Model1	92/117878	0.368482	0.365684	0.313624
Omega_6_pct	H04A	GLYCOGENOLYTIC HORMONES	Model1	1/117969	-1.7121	3.50592	0.625305
Omega_6_pct	H05B	ANTI-PARATHYROID AGENTS	Model1	1/117969	0.899456	3.50592	0.797524
Omega_6_pct	J01A	TETRACYCLINES	Model1	644/117326	-0.220888	0.138558	0.110895
Omega_6_pct	J01C	BETA-LACTAM ANTIBACTERIALS, PENICILLINS	Model1	333/117637	-0.238217	0.192402	0.215674
Omega_6_pct	J01D	OTHER BETA-LACTAM ANTIBACTERIALS	Model1	105/117865	0.444991	0.342408	0.193743
Omega_6_pct	J01E	SULFONAMIDES AND TRIMETHOPRIM	Model1	149/117821	-0.147372	0.287421	0.608136
Omega_6_pct	J01F	MACROLIDES, LINCOSAMIDES AND STREPTOGRAMINS	Model1	159/117811	-0.0175272	0.27823	0.94977
Omega_6_pct	J01X	OTHER ANTIBACTERIALS	Model1	136/117834	-0.182019	0.300842	0.545159
Omega_6_pct	J02A	ANTIMYCOTICS FOR SYSTEMIC USE	Model1	51/117919	-0.117907	0.491067	0.81025
Omega_6_pct	J04A	DRUGS FOR TREATMENT OF TUBERCULOSIS	Model1	3/117967	0.332093	2.02424	0.869686
Omega_6_pct	J05A	DIRECT ACTING ANTIVIRALS	Model1	229/117741	-0.279312	0.232119	0.228857
Omega_6_pct	J07B	VIRAL VACCINES	Model1	49/117921	-0.720688	0.501055	0.15034
Omega_6_pct	L01A	ALKYLATING AGENTS	Model1	15/117955	-1.76225	0.905314	0.0515893
Omega_6_pct	L01B	ANTIMETABOLITES	Model1	674/117296	-0.0455613	0.135505	0.736696
Omega_6_pct	L01X	OTHER ANTINEOPLASTIC AGENTS	Model1	171/117799	-0.925464	0.268341	0.000563196
Omega_6_pct	L02A	HORMONES AND RELATED AGENTS	Model1	134/117836	-0.571299	0.30307	0.059427
Omega_6_pct	L02B	HORMONE ANTAGONISTS AND RELATED AGENTS	Model1	829/117141	-1.01518	0.12249	1.16485e-16
Omega_6_pct	L03A	IMMUNOSTIMULANTS	Model1	31/117939	-1.21481	0.629883	0.0537787
Omega_6_pct	L04A	IMMUNOSUPPRESSANTS	Model1	1067/116903	-0.0871636	0.107858	0.419016
Omega_6_pct	M01A	ANTIINFLAMMATORY AND ANTIRHEUMATIC PRODUCTS, NON-STEROIDS	Model1	25343/92627	-0.374717	0.0250148	1.10774e-50
Omega_6_pct	M01C	SPECIFIC ANTIRHEUMATIC AGENTS	Model1	9/117961	-1.5427	1.16865	0.186814
Omega_6_pct	M02A	TOPICAL PRODUCTS FOR JOINT AND MUSCULAR PAIN	Model1	17620/100350	-0.514021	0.0287998	3.71116e-71
Omega_6_pct	M03B	MUSCLE RELAXANTS, CENTRALLY ACTING AGENTS	Model1	172/117798	-0.40283	0.267523	0.132127
Omega_6_pct	M03C	MUSCLE RELAXANTS, DIRECTLY ACTING AGENTS	Model1	2/117968	-3.0314	2.47922	0.221438
Omega_6_pct	M04A	ANTIGOUT PREPARATIONS	Model1	1424/116546	-2.5134	0.0937924	1.02978e-157
Omega_6_pct	M05B	DRUGS AFFECTING BONE STRUCTURE AND MINERALIZATION	Model1	2055/115915	0.202431	0.0786148	0.0100261
Omega_6_pct	N02A	OPIOIDS	Model1	6255/111715	-1.41704	0.0456165	5.26143e-211
Omega_6_pct	N02B	OTHER ANALGESICS AND ANTIPYRETICS	Model1	35150/82820	-0.652378	0.0225039	3.97544e-184
Omega_6_pct	N02C	ANTIMIGRAINE PREPARATIONS	Model1	1380/116590	0.043054	0.0952068	0.651115
Omega_6_pct	N03A	ANTIEPILEPTICS	Model1	2071/115899	-0.412298	0.0777437	1.13932e-07
Omega_6_pct	N04A	ANTICHOLINERGIC AGENTS	Model1	74/117896	-0.391945	0.407763	0.336449
Omega_6_pct	N04B	DOPAMINERGIC AGENTS	Model1	281/117689	0.600275	0.209456	0.00415921
Omega_6_pct	N05A	ANTIPSYCHOTICS	Model1	926/117044	-1.27618	0.115627	2.61553e-28
Omega_6_pct	N05B	ANXIOLYTICS	Model1	492/117478	-1.2948	0.158382	2.98367e-16
Omega_6_pct	N05C	HYPNOTICS AND SEDATIVES	Model1	848/117122	-1.2398	0.120875	1.12879e-24
Omega_6_pct	N06A	ANTIDEPRESSANTS	Model1	8790/109180	-1.07645	0.0389353	1.04042e-167
Omega_6_pct	N06B	PSYCHOSTIMULANTS, AGENTS USED FOR ADHD AND NOOTROPICS	Model1	23/117947	-0.887809	0.73116	0.224656
Omega_6_pct	N06C	PSYCHOLEPTICS AND PSYCHOANALEPTICS IN COMBINATION	Model1	27/117943	0.087119	0.674891	0.89729
Omega_6_pct	N06D	ANTI-DEMENTIA DRUGS	Model1	649/117321	0.240421	0.13824	0.0820096
Omega_6_pct	N07A	PARASYMPATHOMIMETICS	Model1	45/117925	0.0622904	0.522747	0.905149
Omega_6_pct	N07B	DRUGS USED IN ADDICTIVE DISORDERS	Model1	181/117789	-1.0906	0.260786	2.8922e-05
Omega_6_pct	N07C	ANTIVERTIGO PREPARATIONS	Model1	437/117533	-0.767893	0.168116	4.93775e-06
Omega_6_pct	P01A	AGENTS AGAINST AMOEBIASIS AND OTHER PROTOZOAL DISEASES	Model1	55/117915	0.633732	0.47284	0.180161
Omega_6_pct	P01B	ANTIMALARIALS	Model1	1056/116914	-0.646526	0.10853	2.57436e-09
Omega_6_pct	R01A	DECONGESTANTS AND OTHER NASAL PREPARATIONS FOR TOPICAL USE	Model1	5806/112164	-0.177617	0.0472465	0.000170418
Omega_6_pct	R01B	NASAL DECONGESTANTS FOR SYSTEMIC USE	Model1	50/117920	-0.0407325	0.495942	0.934542
Omega_6_pct	R03A	ADRENERGICS, INHALANTS	Model1	7767/110203	-0.307716	0.0411784	7.90724e-14
Omega_6_pct	R03B	OTHER DRUGS FOR OBSTRUCTIVE AIRWAY DISEASES, INHALANTS	Model1	5285/112685	-0.263182	0.0493882	9.9025e-08
Omega_6_pct	R03C	ADRENERGICS FOR SYSTEMIC USE	Model1	5154/112816	-0.35439	0.049961	1.3165e-12
Omega_6_pct	R03D	OTHER SYSTEMIC DRUGS FOR OBSTRUCTIVE AIRWAY DISEASES	Model1	419/117551	-0.415337	0.171641	0.0155307
Omega_6_pct	R05C	EXPECTORANTS, EXCL. COMBINATIONS WITH COUGH SUPPRESSANTS	Model1	115/117855	0.00618619	0.327174	0.984915
Omega_6_pct	R05D	COUGH SUPPRESSANTS, EXCL. COMBINATIONS WITH EXPECTORANTS	Model1	590/117380	-1.39217	0.144967	7.87895e-22
Omega_6_pct	R06A	ANTIHISTAMINES FOR SYSTEMIC USE	Model1	3817/114153	-0.499159	0.0577227	5.32646e-18
Omega_6_pct	S01A	ANTIINFECTIVES	Model1	786/117184	-0.0660381	0.125504	0.598761
Omega_6_pct	S01B	ANTIINFLAMMATORY AGENTS	Model1	4011/113959	-0.975518	0.0563258	4.08104e-67
Omega_6_pct	S01C	ANTIINFLAMMATORY AGENTS AND ANTIINFECTIVES IN COMBINATION	Model1	1203/116767	-0.546736	0.101636	7.49053e-08
Omega_6_pct	S01E	ANTIGLAUCOMA PREPARATIONS AND MIOTICS	Model1	1390/116580	-0.170656	0.094799	0.0718326
Omega_6_pct	S01F	MYDRIATICS AND CYCLOPLEGICS	Model1	24/117946	-1.16305	0.715738	0.104171
Omega_6_pct	S01G	DECONGESTANTS AND ANTIALLERGICS	Model1	372/117598	-0.366077	0.182111	0.0444141
Omega_6_pct	S01K	SURGICAL AIDS	Model1	244/117726	-0.429022	0.22487	0.0564105
Omega_6_pct	S01X	OTHER OPHTHALMOLOGICALS	Model1	1116/116854	0.0668783	0.105643	0.526694
Omega_6_pct	S02A	ANTIINFECTIVES	Model1	112/117858	-0.350376	0.331442	0.290456
Omega_6_pct	S02B	CORTICOSTEROIDS	Model1	1267/116703	-0.530789	0.0990633	8.42696e-08
Omega_6_pct	S02C	CORTICOSTEROIDS AND ANTIINFECTIVES IN COMBINATION	Model1	74/117896	-0.545808	0.407682	0.180636
Omega_6_pct	S03A	ANTIINFECTIVES	Model1	104/117866	-0.36534	0.343931	0.288125
Omega_6_pct	S03C	CORTICOSTEROIDS AND ANTIINFECTIVES IN COMBINATION	Model1	5/117965	-0.502692	1.56788	0.748499
Omega_6_pct	V03A	ALL OTHER THERAPEUTIC PRODUCTS	Model1	254/117716	-0.843715	0.220298	0.000128276
Omega_6_pct	V06D	OTHER NUTRIENTS	Model1	150/117820	-0.121969	0.286549	0.670366
Omega_6_pct	A07A	INTESTINAL ANTIINFECTIVES	Model1	23/117947	-0.0965971	0.731147	0.894892
Omega_6_pct	B05C	IRRIGATING SOLUTIONS	Model1	108/117862	0.109976	0.337587	0.744599
Omega_6_pct	J01G	AMINOGLYCOSIDE ANTIBACTERIALS	Model1	2/117968	-0.56692	2.47896	0.819108
Omega_6_pct	R02A	THROAT PREPARATIONS	Model1	14418/103552	-0.322153	0.0314824	1.44763e-24
Omega_6_pct	S03B	CORTICOSTEROIDS	Model1	953/117017	-0.590274	0.114089	2.29771e-07
Omega_6_pct	C01C	CARDIAC STIMULANTS EXCL. CARDIAC GLYCOSIDES	Model1	29/117941	-0.154332	0.651121	0.812638
Omega_6_pct	G02A	OXYTOCICS	Model1	5/117965	1.39371	1.56837	0.374202
Omega_6_pct	V04C	OTHER DIAGNOSTIC AGENTS	Model1	36/117934	0.0253913	0.584474	0.965348
Omega_6_pct	D02B	PROTECTIVES AGAINST UV-RADIATION	Model1	11/117959	0.756438	1.05725	0.474318
Omega_6_pct	D03A	CICATRIZANTS	Model1	6/117964	0.751946	1.43147	0.599378
Omega_6_pct	D03B	ENZYMES	Model1	23/117947	0.0358862	0.731368	0.960866
Omega_6_pct	M09A	OTHER DRUGS FOR DISORDERS OF THE MUSCULO-SKELETAL SYSTEM	Model1	23/117947	0.0358862	0.731368	0.960866
Omega_6_pct	J01B	AMPHENICOLS	Model1	4/117966	-0.289549	1.75296	0.868805
Omega_6_pct	D10B	ANTI-ACNE PREPARATIONS FOR SYSTEMIC USE	Model1	1/117969	-1.97796	3.50587	0.572629
Omega_6_pct	J04B	DRUGS FOR TREATMENT OF LEPRA	Model1	13/117957	0.737408	0.972408	0.448254
Omega_6_pct	J01M	QUINOLONE ANTIBACTERIALS	Model1	61/117909	-0.58593	0.448983	0.19189
Omega_6_pct	N01A	ANESTHETICS, GENERAL	Model1	40/117930	-1.19199	0.554402	0.0315528
Omega_6_pct	P03A	ECTOPARASITICIDES, INCL. SCABICIDES	Model1	11/117959	0.74598	1.05724	0.480442
PUFA_pct	A01A	STOMATOLOGICAL PREPARATIONS	Model1	17009/100961	-0.444413	0.0309182	8.27517e-47
PUFA_pct	A02A	ANTACIDS	Model1	255/117715	-0.863279	0.227086	0.000143869
PUFA_pct	A02B	DRUGS FOR PEPTIC ULCER AND GASTRO-OESOPHAGEAL REFLUX DISEASE (GORD)	Model1	13964/104006	-1.10412	0.0328487	1.64937e-246
PUFA_pct	A03A	Drugs for functional gastrointestinal disorders	Model1	1030/116940	-0.900361	0.113429	2.07827e-15
PUFA_pct	A03B	BELLADONNA AND DERIVATIVES, PLAIN	Model1	139/117831	-1.52918	0.307341	6.51636e-07
PUFA_pct	A03C	ANTISPASMODICS IN COMBINATION WITH PSYCHOLEPTICS	Model1	12/117958	-3.34778	1.04534	0.00136236
PUFA_pct	A03F	PROPULSIVES	Model1	381/117589	-0.863253	0.185832	3.39876e-06
PUFA_pct	A04A	ANTIEMETICS AND ANTINAUSEANTS	Model1	26/117944	-1.23601	0.710233	0.0818111
PUFA_pct	A05A	BILE THERAPY	Model1	65/117905	-0.572109	0.449326	0.202928
PUFA_pct	A06A	Drugs for constipation	Model1	1999/115971	-0.113831	0.0819129	0.164636
PUFA_pct	A07D	ANTIPROPULSIVES	Model1	456/117514	-2.36358	0.169824	5.35041e-44
PUFA_pct	A07E	INTESTINAL ANTIINFLAMMATORY AGENTS	Model1	3907/114063	-0.358316	0.0589653	1.23035e-09
PUFA_pct	A08A	ANTIOBESITY PREPARATIONS, EXCL. DIET PRODUCTS	Model1	303/117667	-1.86952	0.208308	2.87958e-19
PUFA_pct	A09A	DIGESTIVES, INCL. ENZYMES	Model1	74/117896	-1.42906	0.421096	0.000689835
PUFA_pct	A10A	INSULINS AND ANALOGUES	Model1	1275/116695	-0.662964	0.10209	8.39799e-11
PUFA_pct	A10B	BLOOD GLUCOSE LOWERING DRUGS, EXCL. INSULINS	Model1	3838/114132	-2.23217	0.0596663	1.60825e-304
PUFA_pct	A11A	MULTIVITAMINS, COMBINATIONS	Model1	1726/116244	0.34509	0.0882378	9.19999e-05
PUFA_pct	A11B	MULTIVITAMINS, PLAIN	Model1	3726/114244	0.316123	0.0605801	1.80911e-07
PUFA_pct	A11C	VITAMIN A AND D, INCL. COMBINATIONS OF THE TWO	Model1	7240/110730	0.377815	0.0445471	2.25333e-17
PUFA_pct	A11D	VITAMIN B1, PLAIN AND IN COMBINATION WITH VITAMIN B6 AND B12	Model1	199/117771	-1.23292	0.257039	1.61576e-06
PUFA_pct	A11E	VITAMIN B-COMPLEX, INCL. COMBINATIONS	Model1	871/117099	0.0974154	0.123318	0.429556
PUFA_pct	A11G	ASCORBIC ACID (VITAMIN C), INCL. COMBINATIONS	Model1	1905/116065	0.530545	0.0838914	2.55485e-10
PUFA_pct	A11H	OTHER PLAIN VITAMIN PREPARATIONS	Model1	614/117356	0.666691	0.146763	5.56073e-06
PUFA_pct	A11J	OTHER VITAMIN PRODUCTS, COMBINATIONS	Model1	159/117811	0.898343	0.287528	0.00178233
PUFA_pct	A12A	CALCIUM	Model1	4441/113529	0.329584	0.0562166	4.56454e-09
PUFA_pct	A12B	POTASSIUM	Model1	87/117883	-0.0725786	0.388423	0.851775
PUFA_pct	A12C	OTHER MINERAL SUPPLEMENTS	Model1	1297/116673	0.639721	0.101318	2.72868e-10
PUFA_pct	A16A	OTHER ALIMENTARY TRACT AND METABOLISM PRODUCTS	Model1	4/117966	0.650455	1.81096	0.719463
PUFA_pct	B01A	ANTITHROMBOTIC AGENTS	Model1	18006/99964	-0.503076	0.0303905	1.76692e-61
PUFA_pct	B02A	ANTIFIBRINOLYTICS	Model1	142/117828	0.535247	0.304463	0.0787494
PUFA_pct	B02B	VITAMIN K AND OTHER HEMOSTATICS	Model1	45/117925	-0.0567639	0.539933	0.916272
PUFA_pct	B03A	IRON PREPARATIONS	Model1	1222/116748	-0.07508	0.104369	0.471913
PUFA_pct	B03B	VITAMIN B12 AND FOLIC ACID	Model1	1645/116325	-0.65517	0.090037	3.44259e-13
PUFA_pct	B03X	OTHER ANTIANEMIC PREPARATIONS	Model1	29/117941	-0.641873	0.672542	0.339884
PUFA_pct	B05X	I.V. SOLUTION ADDITIVES	Model1	38/117932	-0.207504	0.58769	0.724026
PUFA_pct	C01A	CARDIAC GLYCOSIDES	Model1	281/117689	-2.15963	0.216444	1.94853e-23
PUFA_pct	C01B	ANTIARRHYTHMICS, CLASS I AND III	Model1	306/117664	0.0655639	0.207381	0.751888
PUFA_pct	C01D	VASODILATORS USED IN CARDIAC DISEASES	Model1	1507/116463	-0.898322	0.0943766	1.78876e-21
PUFA_pct	C01E	OTHER CARDIAC PREPARATIONS	Model1	14912/103058	-0.35745	0.0320221	6.4262e-29
PUFA_pct	C02A	ANTIADRENERGIC AGENTS, CENTRALLY ACTING	Model1	268/117702	-1.17544	0.221517	1.12059e-07
PUFA_pct	C02C	ANTIADRENERGIC AGENTS, PERIPHERALLY ACTING	Model1	1501/116469	-0.705241	0.0944422	8.2333e-14
PUFA_pct	C02D	ARTERIOLAR SMOOTH MUSCLE, AGENTS ACTING ON	Model1	23/117947	-1.25949	0.755123	0.0953319
PUFA_pct	C03A	LOW-CEILING DIURETICS, THIAZIDES	Model1	7181/110789	-1.04897	0.0445907	4.38349e-122
PUFA_pct	C03B	LOW-CEILING DIURETICS, EXCL. THIAZIDES	Model1	410/117560	-0.768007	0.179381	1.85846e-05
PUFA_pct	C03C	HIGH-CEILING DIURETICS	Model1	1255/116715	-1.87587	0.102956	4.51868e-74
PUFA_pct	C03D	POTASSIUM-SPARING AGENTS	Model1	277/117693	-1.54883	0.21788	1.17866e-12
PUFA_pct	C03E	DIURETICS AND POTASSIUM-SPARING AGENTS IN COMBINATION	Model1	243/117727	-1.33215	0.23274	1.0443e-08
PUFA_pct	C04A	PERIPHERAL VASODILATORS	Model1	42/117928	-0.681503	0.558893	0.222702
PUFA_pct	C05A	AGENTS FOR TREATMENT OF HEMORRHOIDS AND ANAL FISSURES FOR TOPICAL USE	Model1	2261/115709	-0.69415	0.0770833	2.18375e-19
PUFA_pct	C05B	ANTIVARICOSE THERAPY	Model1	11/117959	-2.10119	1.09181	0.054294
PUFA_pct	C05C	CAPILLARY STABILIZING AGENTS	Model1	10/117960	-0.00577364	1.14522	0.995977
PUFA_pct	C07A	BETA BLOCKING AGENTS	Model1	8017/109953	-1.16055	0.0423423	7.12483e-165
PUFA_pct	C07B	BETA BLOCKING AGENTS AND THIAZIDES	Model1	115/117855	-0.618902	0.337942	0.0670455
PUFA_pct	C07C	BETA BLOCKING AGENTS AND OTHER DIURETICS	Model1	216/117754	-1.48961	0.246723	1.56903e-09
PUFA_pct	C07D	BETA BLOCKING AGENTS, THIAZIDES AND OTHER DIURETICS	Model1	2/117968	0.996453	2.56037	0.697141
PUFA_pct	C07F	BETA BLOCKING AGENTS AND OTHER ANTIHYPERTENSIVES	Model1	9/117961	-2.08837	1.20714	0.0836292
PUFA_pct	C08C	SELECTIVE CALCIUM CHANNEL BLOCKERS WITH MAINLY VASCULAR EFFECTS	Model1	7625/110345	-0.628492	0.0435828	4.20939e-47
PUFA_pct	C08D	SELECTIVE CALCIUM CHANNEL BLOCKERS WITH DIRECT CARDIAC EFFECTS	Model1	1047/116923	-0.451351	0.11272	6.22686e-05
PUFA_pct	C08G	CALCIUM CHANNEL BLOCKERS AND DIURETICS	Model1	13/117957	-0.969336	1.00437	0.334488
PUFA_pct	C09A	ACE INHIBITORS, PLAIN	Model1	11517/106453	-0.871226	0.0361053	2.47636e-128
PUFA_pct	C09B	ACE INHIBITORS, COMBINATIONS	Model1	173/117797	-0.7926	0.275603	0.00402986
PUFA_pct	C09C	ANGIOTENSIN II ANTAGONISTS, PLAIN	Model1	4788/113182	-0.931149	0.053815	5.4246e-67
PUFA_pct	C09D	ANGIOTENSIN II ANTAGONISTS, COMBINATIONS	Model1	219/117751	-1.03429	0.245007	2.4287e-05
PUFA_pct	C10A	LIPID MODIFYING AGENTS, PLAIN	Model1	23825/94145	-0.573451	0.0274751	1.45053e-96
PUFA_pct	D01A	ANTIFUNGALS FOR TOPICAL USE	Model1	560/117410	-0.160517	0.153437	0.295494
PUFA_pct	D01B	ANTIFUNGALS FOR SYSTEMIC USE	Model1	234/117736	0.202429	0.236974	0.392981
PUFA_pct	D02A	EMOLLIENTS AND PROTECTIVES	Model1	689/117281	-0.74046	0.138424	8.85058e-08
PUFA_pct	D04A	ANTIPRURITICS, INCL. ANTIHISTAMINES, ANESTHETICS, ETC.	Model1	41/117929	-0.810919	0.565651	0.151688
PUFA_pct	D05A	ANTIPSORIATICS FOR TOPICAL USE	Model1	444/117526	-0.43446	0.172198	0.0116362
PUFA_pct	D05B	ANTIPSORIATICS FOR SYSTEMIC USE	Model1	20/117950	-2.92295	0.809675	0.000306291
PUFA_pct	D06A	ANTIBIOTICS FOR TOPICAL USE	Model1	420/117550	-0.149902	0.177044	0.39717
PUFA_pct	D06B	CHEMOTHERAPEUTICS FOR TOPICAL USE	Model1	235/117735	0.317201	0.236484	0.17982
PUFA_pct	D07A	CORTICOSTEROIDS, PLAIN	Model1	4465/113505	-0.382063	0.0553001	4.90897e-12
PUFA_pct	D07C	CORTICOSTEROIDS, COMBINATIONS WITH ANTIBIOTICS	Model1	152/117818	-0.740611	0.293921	0.0117446
PUFA_pct	D07X	CORTICOSTEROIDS, OTHER COMBINATIONS	Model1	1545/116425	-0.68512	0.0927636	1.52692e-13
PUFA_pct	D08A	ANTISEPTICS AND DISINFECTANTS	Model1	40/117930	-0.234677	0.572682	0.681964
PUFA_pct	D09A	MEDICATED DRESSINGS	Model1	26/117944	-0.976115	0.71026	0.169349
PUFA_pct	D10A	ANTI-ACNE PREPARATIONS FOR TOPICAL USE	Model1	274/117696	0.0445345	0.219004	0.838862
PUFA_pct	D11A	OTHER DERMATOLOGICAL PREPARATIONS	Model1	5389/112581	-0.145241	0.0507394	0.00420406
PUFA_pct	G01A	ANTIINFECTIVES AND ANTISEPTICS, EXCL. COMBINATIONS WITH CORTICOSTEROIDS	Model1	800/117170	0.0902987	0.128534	0.482351
PUFA_pct	G02B	CONTRACEPTIVES FOR TOPICAL USE	Model1	343/117627	0.702572	0.196444	0.000348424
PUFA_pct	G02C	OTHER GYNECOLOGICALS	Model1	15060/102910	-0.414521	0.0318827	1.27627e-38
PUFA_pct	G03A	HORMONAL CONTRACEPTIVES FOR SYSTEMIC USE	Model1	1243/116727	-0.0653474	0.104776	0.532835
PUFA_pct	G03B	ANDROGENS	Model1	158/117812	-0.924652	0.288381	0.00134464
PUFA_pct	G03C	ESTROGENS	Model1	2709/115261	-0.569479	0.0711019	1.1637e-15
PUFA_pct	G03D	PROGESTOGENS	Model1	365/117605	0.481535	0.190282	0.0113867
PUFA_pct	G03F	PROGESTOGENS AND ESTROGENS IN COMBINATION	Model1	1578/116392	-0.314187	0.0923253	0.000666611
PUFA_pct	G03G	GONADOTROPINS AND OTHER OVULATION STIMULANTS	Model1	4/117966	2.64531	1.81051	0.143995
PUFA_pct	G03H	ANTIANDROGENS	Model1	32/117938	-1.71752	0.640346	0.00731567
PUFA_pct	G03X	OTHER SEX HORMONES AND MODULATORS OF THE GENITAL SYSTEM	Model1	120/117850	-0.263788	0.330949	0.425415
PUFA_pct	G04B	Urologicals	Model1	1739/116231	-0.301658	0.0876672	0.000579877
PUFA_pct	G04C	DRUGS USED IN BENIGN PROSTATIC HYPERTROPHY	Model1	1622/116348	0.636351	0.0916819	3.91719e-12
PUFA_pct	H01A	ANTERIOR PITUITARY LOBE HORMONES AND ANALOGUES	Model1	26/117944	-2.24702	0.710194	0.00155683
PUFA_pct	H01B	POSTERIOR PITUITARY LOBE HORMONES	Model1	35/117935	-0.86413	0.612153	0.158063
PUFA_pct	H01C	HYPOTHALAMIC HORMONES	Model1	10/117960	-0.554601	1.14512	0.628163
PUFA_pct	H02A	CORTICOSTEROIDS FOR SYSTEMIC USE, PLAIN	Model1	1351/116619	-0.754078	0.0991112	2.79561e-14
PUFA_pct	H03A	THYROID PREPARATIONS	Model1	6544/111426	-0.492279	0.046648	5.05053e-26
PUFA_pct	H03B	ANTITHYROID PREPARATIONS	Model1	92/117878	0.132385	0.377696	0.725959
PUFA_pct	H04A	GLYCOGENOLYTIC HORMONES	Model1	1/117969	-2.55497	3.62106	0.480448
PUFA_pct	H05B	ANTI-PARATHYROID AGENTS	Model1	1/117969	-0.371099	3.62108	0.918373
PUFA_pct	J01A	TETRACYCLINES	Model1	644/117326	-0.189126	0.143109	0.186322
PUFA_pct	J01C	BETA-LACTAM ANTIBACTERIALS, PENICILLINS	Model1	333/117637	-0.450408	0.198719	0.0234192
PUFA_pct	J01D	OTHER BETA-LACTAM ANTIBACTERIALS	Model1	105/117865	0.260345	0.353656	0.461638
PUFA_pct	J01E	SULFONAMIDES AND TRIMETHOPRIM	Model1	149/117821	-0.323777	0.29686	0.27542
PUFA_pct	J01F	MACROLIDES, LINCOSAMIDES AND STREPTOGRAMINS	Model1	159/117811	-0.165346	0.287368	0.565035
PUFA_pct	J01X	OTHER ANTIBACTERIALS	Model1	136/117834	-0.315546	0.310722	0.309857
PUFA_pct	J02A	ANTIMYCOTICS FOR SYSTEMIC USE	Model1	51/117919	-0.412665	0.507194	0.415863
PUFA_pct	J04A	DRUGS FOR TREATMENT OF TUBERCULOSIS	Model1	3/117967	-0.969851	2.09072	0.642732
PUFA_pct	J05A	DIRECT ACTING ANTIVIRALS	Model1	229/117741	0.000460731	0.239744	0.998467
PUFA_pct	J07B	VIRAL VACCINES	Model1	49/117921	-0.854835	0.517511	0.0985735
PUFA_pct	L01A	ALKYLATING AGENTS	Model1	15/117955	-1.42675	0.935055	0.127051
PUFA_pct	L01B	ANTIMETABOLITES	Model1	674/117296	-0.32279	0.139953	0.0210889
PUFA_pct	L01X	OTHER ANTINEOPLASTIC AGENTS	Model1	171/117799	-1.26055	0.277144	5.41189e-06
PUFA_pct	L02A	HORMONES AND RELATED AGENTS	Model1	134/117836	-0.564355	0.313025	0.071405
PUFA_pct	L02B	HORMONE ANTAGONISTS AND RELATED AGENTS	Model1	829/117141	-0.847676	0.126526	2.09909e-11
PUFA_pct	L03A	IMMUNOSTIMULANTS	Model1	31/117939	-1.3408	0.65057	0.0393086
PUFA_pct	L04A	IMMUNOSUPPRESSANTS	Model1	1067/116903	-0.432246	0.111394	0.000104368
PUFA_pct	M01A	ANTIINFLAMMATORY AND ANTIRHEUMATIC PRODUCTS, NON-STEROIDS	Model1	25343/92627	-0.287529	0.0258474	9.8976e-29
PUFA_pct	M01C	SPECIFIC ANTIRHEUMATIC AGENTS	Model1	9/117961	-1.02082	1.20704	0.397711
PUFA_pct	M02A	TOPICAL PRODUCTS FOR JOINT AND MUSCULAR PAIN	Model1	17620/100350	-0.573423	0.029739	1.02387e-82
PUFA_pct	M03B	MUSCLE RELAXANTS, CENTRALLY ACTING AGENTS	Model1	172/117798	-0.617698	0.276307	0.0253829
PUFA_pct	M03C	MUSCLE RELAXANTS, DIRECTLY ACTING AGENTS	Model1	2/117968	-3.79471	2.56065	0.138361
PUFA_pct	M04A	ANTIGOUT PREPARATIONS	Model1	1424/116546	-2.43576	0.0969083	4.84125e-139
PUFA_pct	M05B	DRUGS AFFECTING BONE STRUCTURE AND MINERALIZATION	Model1	2055/115915	0.287052	0.0811948	0.000407398
PUFA_pct	N02A	OPIOIDS	Model1	6255/111715	-1.65344	0.0470615	5.144e-269
PUFA_pct	N02B	OTHER ANALGESICS AND ANTIPYRETICS	Model1	35150/82820	-0.644872	0.02325	8.90056e-169
PUFA_pct	N02C	ANTIMIGRAINE PREPARATIONS	Model1	1380/116590	0.0927334	0.0983336	0.345658
PUFA_pct	N03A	ANTIEPILEPTICS	Model1	2071/115899	-0.400748	0.0802983	6.02356e-07
PUFA_pct	N04A	ANTICHOLINERGIC AGENTS	Model1	74/117896	-0.726217	0.421152	0.0846455
PUFA_pct	N04B	DOPAMINERGIC AGENTS	Model1	281/117689	0.241055	0.216342	0.265181
PUFA_pct	N05A	ANTIPSYCHOTICS	Model1	926/117044	-1.29742	0.119427	1.76907e-27
PUFA_pct	N05B	ANXIOLYTICS	Model1	492/117478	-1.3434	0.163584	2.19113e-16
PUFA_pct	N05C	HYPNOTICS AND SEDATIVES	Model1	848/117122	-1.29532	0.124844	3.2869e-25
PUFA_pct	N06A	ANTIDEPRESSANTS	Model1	8790/109180	-1.18277	0.0401969	1.30848e-189
PUFA_pct	N06B	PSYCHOSTIMULANTS, AGENTS USED FOR ADHD AND NOOTROPICS	Model1	23/117947	-1.17778	0.755172	0.118853
PUFA_pct	N06C	PSYCHOLEPTICS AND PSYCHOANALEPTICS IN COMBINATION	Model1	27/117943	0.00845334	0.697058	0.990324
PUFA_pct	N06D	ANTI-DEMENTIA DRUGS	Model1	649/117321	0.7447	0.142766	1.82913e-07
PUFA_pct	N07A	PARASYMPATHOMIMETICS	Model1	45/117925	-0.293691	0.539916	0.586472
PUFA_pct	N07B	DRUGS USED IN ADDICTIVE DISORDERS	Model1	181/117789	-1.53008	0.269335	1.34263e-08
PUFA_pct	N07C	ANTIVERTIGO PREPARATIONS	Model1	437/117533	-0.767542	0.173639	9.86384e-06
PUFA_pct	P01A	AGENTS AGAINST AMOEBIASIS AND OTHER PROTOZOAL DISEASES	Model1	55/117915	0.777471	0.488369	0.111393
PUFA_pct	P01B	ANTIMALARIALS	Model1	1056/116914	-0.996058	0.112074	6.33408e-19
PUFA_pct	R01A	DECONGESTANTS AND OTHER NASAL PREPARATIONS FOR TOPICAL USE	Model1	5806/112164	-0.189598	0.0487981	0.000102237
PUFA_pct	R01B	NASAL DECONGESTANTS FOR SYSTEMIC USE	Model1	50/117920	-0.350643	0.51223	0.493635
PUFA_pct	R03A	ADRENERGICS, INHALANTS	Model1	7767/110203	-0.481279	0.0425179	1.08923e-29
PUFA_pct	R03B	OTHER DRUGS FOR OBSTRUCTIVE AIRWAY DISEASES, INHALANTS	Model1	5285/112685	-0.35603	0.051006	2.96373e-12
PUFA_pct	R03C	ADRENERGICS FOR SYSTEMIC USE	Model1	5154/112816	-0.540964	0.0515889	1.02774e-25
PUFA_pct	R03D	OTHER SYSTEMIC DRUGS FOR OBSTRUCTIVE AIRWAY DISEASES	Model1	419/117551	-0.611022	0.177274	0.000567551
PUFA_pct	R05C	EXPECTORANTS, EXCL. COMBINATIONS WITH COUGH SUPPRESSANTS	Model1	115/117855	-0.49005	0.337917	0.147003
PUFA_pct	R05D	COUGH SUPPRESSANTS, EXCL. COMBINATIONS WITH EXPECTORANTS	Model1	590/117380	-1.62799	0.149712	1.57762e-27
PUFA_pct	R06A	ANTIHISTAMINES FOR SYSTEMIC USE	Model1	3817/114153	-0.474063	0.0596215	1.86318e-15
PUFA_pct	S01A	ANTIINFECTIVES	Model1	786/117184	-0.118543	0.129626	0.360454
PUFA_pct	S01B	ANTIINFLAMMATORY AGENTS	Model1	4011/113959	-1.0163	0.0581745	2.96883e-68
PUFA_pct	S01C	ANTIINFLAMMATORY AGENTS AND ANTIINFECTIVES IN COMBINATION	Model1	1203/116767	-0.78659	0.104963	6.72681e-14
PUFA_pct	S01E	ANTIGLAUCOMA PREPARATIONS AND MIOTICS	Model1	1390/116580	-0.136288	0.0979132	0.163947
PUFA_pct	S01F	MYDRIATICS AND CYCLOPLEGICS	Model1	24/117946	-1.09156	0.739247	0.139789
PUFA_pct	S01G	DECONGESTANTS AND ANTIALLERGICS	Model1	372/117598	-0.31348	0.188094	0.0955931
PUFA_pct	S01K	SURGICAL AIDS	Model1	244/117726	-0.433283	0.232256	0.0621078
PUFA_pct	S01X	OTHER OPHTHALMOLOGICALS	Model1	1116/116854	0.126028	0.109112	0.24808
PUFA_pct	S02A	ANTIINFECTIVES	Model1	112/117858	-0.528484	0.342327	0.122639
PUFA_pct	S02B	CORTICOSTEROIDS	Model1	1267/116703	-0.732931	0.102307	7.87965e-13
PUFA_pct	S02C	CORTICOSTEROIDS AND ANTIINFECTIVES IN COMBINATION	Model1	74/117896	-0.84568	0.421068	0.0446014
PUFA_pct	S03A	ANTIINFECTIVES	Model1	104/117866	-0.419886	0.355227	0.237199
PUFA_pct	S03C	CORTICOSTEROIDS AND ANTIINFECTIVES IN COMBINATION	Model1	5/117965	0.53336	1.61937	0.741883
PUFA_pct	V03A	ALL OTHER THERAPEUTIC PRODUCTS	Model1	254/117716	-1.21229	0.227521	9.93353e-08
PUFA_pct	V06D	OTHER NUTRIENTS	Model1	150/117820	0.890561	0.29595	0.00262024
PUFA_pct	A07A	INTESTINAL ANTIINFECTIVES	Model1	23/117947	-0.84549	0.755157	0.262878
PUFA_pct	B05C	IRRIGATING SOLUTIONS	Model1	108/117862	0.58241	0.348671	0.0948489
PUFA_pct	J01G	AMINOGLYCOSIDE ANTIBACTERIALS	Model1	2/117968	-0.752024	2.56038	0.768976
PUFA_pct	R02A	THROAT PREPARATIONS	Model1	14418/103552	-0.389183	0.0325111	5.28317e-33
PUFA_pct	S03B	CORTICOSTEROIDS	Model1	953/117017	-0.852422	0.117824	4.69331e-13
PUFA_pct	C01C	CARDIAC STIMULANTS EXCL. CARDIAC GLYCOSIDES	Model1	29/117941	-0.0956334	0.672507	0.886919
PUFA_pct	G02A	OXYTOCICS	Model1	5/117965	1.76344	1.61988	0.276322
PUFA_pct	V04C	OTHER DIAGNOSTIC AGENTS	Model1	36/117934	0.484987	0.603669	0.421745
PUFA_pct	D02B	PROTECTIVES AGAINST UV-RADIATION	Model1	11/117959	1.96431	1.09197	0.0720414
PUFA_pct	D03A	CICATRIZANTS	Model1	6/117964	2.07764	1.47847	0.159947
PUFA_pct	D03B	ENZYMES	Model1	23/117947	0.617068	0.755388	0.413994
PUFA_pct	M09A	OTHER DRUGS FOR DISORDERS OF THE MUSCULO-SKELETAL SYSTEM	Model1	23/117947	0.617068	0.755388	0.413994
PUFA_pct	J01B	AMPHENICOLS	Model1	4/117966	-0.22437	1.81053	0.901375
PUFA_pct	D10B	ANTI-ACNE PREPARATIONS FOR SYSTEMIC USE	Model1	1/117969	-0.999461	3.62103	0.782536
PUFA_pct	J04B	DRUGS FOR TREATMENT OF LEPRA	Model1	13/117957	0.838401	1.00435	0.403847
PUFA_pct	J01M	QUINOLONE ANTIBACTERIALS	Model1	61/117909	-0.90396	0.463726	0.0512568
PUFA_pct	N01A	ANESTHETICS, GENERAL	Model1	40/117930	-1.48259	0.572606	0.00962109
PUFA_pct	P03A	ECTOPARASITICIDES, INCL. SCABICIDES	Model1	11/117959	0.174449	1.09196	0.873072
MUFA_pct	A01A	STOMATOLOGICAL PREPARATIONS	Model1	17009/100961	0.515715	0.0218203	3.28883e-123
MUFA_pct	A02A	ANTACIDS	Model1	255/117715	0.817361	0.160495	3.53471e-07
MUFA_pct	A02B	DRUGS FOR PEPTIC ULCER AND GASTRO-OESOPHAGEAL REFLUX DISEASE (GORD)	Model1	13964/104006	0.901347	0.0231801	0
MUFA_pct	A03A	Drugs for functional gastrointestinal disorders	Model1	1030/116940	0.785935	0.0801596	1.09711e-22
MUFA_pct	A03B	BELLADONNA AND DERIVATIVES, PLAIN	Model1	139/117831	1.16709	0.217223	7.76762e-08
MUFA_pct	A03C	ANTISPASMODICS IN COMBINATION WITH PSYCHOLEPTICS	Model1	12/117958	2.37568	0.738838	0.00130284
MUFA_pct	A03F	PROPULSIVES	Model1	381/117589	0.714307	0.13134	5.38082e-08
MUFA_pct	A04A	ANTIEMETICS AND ANTINAUSEANTS	Model1	26/117944	0.866783	0.501988	0.0842242
MUFA_pct	A05A	BILE THERAPY	Model1	65/117905	0.777726	0.317575	0.0143285
MUFA_pct	A06A	Drugs for constipation	Model1	1999/115971	0.241818	0.0578917	2.95499e-05
MUFA_pct	A07D	ANTIPROPULSIVES	Model1	456/117514	1.55146	0.120044	3.4954e-38
MUFA_pct	A07E	INTESTINAL ANTIINFLAMMATORY AGENTS	Model1	3907/114063	0.259193	0.041676	5.01193e-10
MUFA_pct	A08A	ANTIOBESITY PREPARATIONS, EXCL. DIET PRODUCTS	Model1	303/117667	1.59463	0.147208	2.48802e-27
MUFA_pct	A09A	DIGESTIVES, INCL. ENZYMES	Model1	74/117896	0.801139	0.297633	0.00710986
MUFA_pct	A10A	INSULINS AND ANALOGUES	Model1	1275/116695	0.851523	0.0721271	3.79546e-32
MUFA_pct	A10B	BLOOD GLUCOSE LOWERING DRUGS, EXCL. INSULINS	Model1	3838/114132	2.06613	0.0419924	0
MUFA_pct	A11A	MULTIVITAMINS, COMBINATIONS	Model1	1726/116244	-0.194771	0.0623674	0.00179089
MUFA_pct	A11B	MULTIVITAMINS, PLAIN	Model1	3726/114244	-0.24006	0.0428168	2.06718e-08
MUFA_pct	A11C	VITAMIN A AND D, INCL. COMBINATIONS OF THE TWO	Model1	7240/110730	-0.288202	0.031484	5.57475e-20
MUFA_pct	A11D	VITAMIN B1, PLAIN AND IN COMBINATION WITH VITAMIN B6 AND B12	Model1	199/117771	0.356354	0.181688	0.0498411
MUFA_pct	A11E	VITAMIN B-COMPLEX, INCL. COMBINATIONS	Model1	871/117099	-0.0552871	0.0871604	0.525877
MUFA_pct	A11G	ASCORBIC ACID (VITAMIN C), INCL. COMBINATIONS	Model1	1905/116065	-0.278188	0.0592984	2.71757e-06
MUFA_pct	A11H	OTHER PLAIN VITAMIN PREPARATIONS	Model1	614/117356	-0.442506	0.103732	1.99291e-05
MUFA_pct	A11J	OTHER VITAMIN PRODUCTS, COMBINATIONS	Model1	159/117811	-0.505495	0.203226	0.0128713
MUFA_pct	A12A	CALCIUM	Model1	4441/113529	-0.201335	0.039735	4.0489e-07
MUFA_pct	A12B	POTASSIUM	Model1	87/117883	-0.14559	0.274535	0.595894
MUFA_pct	A12C	OTHER MINERAL SUPPLEMENTS	Model1	1297/116673	-0.356542	0.0716153	6.41469e-07
MUFA_pct	A16A	OTHER ALIMENTARY TRACT AND METABOLISM PRODUCTS	Model1	4/117966	-0.472743	1.27997	0.711876
MUFA_pct	B01A	ANTITHROMBOTIC AGENTS	Model1	18006/99964	0.572809	0.02144	8.81401e-157
MUFA_pct	B02A	ANTIFIBRINOLYTICS	Model1	142/117828	-0.449852	0.215191	0.0365772
MUFA_pct	B02B	VITAMIN K AND OTHER HEMOSTATICS	Model1	45/117925	0.407966	0.381619	0.285053
MUFA_pct	B03A	IRON PREPARATIONS	Model1	1222/116748	0.275259	0.0737629	0.000190307
MUFA_pct	B03B	VITAMIN B12 AND FOLIC ACID	Model1	1645/116325	0.587721	0.0636288	2.58224e-20
MUFA_pct	B03X	OTHER ANTIANEMIC PREPARATIONS	Model1	29/117941	1.97423	0.475315	3.27632e-05
MUFA_pct	B05X	I.V. SOLUTION ADDITIVES	Model1	38/117932	0.933941	0.415367	0.0245478
MUFA_pct	C01A	CARDIAC GLYCOSIDES	Model1	281/117689	1.6135	0.152974	5.35356e-26
MUFA_pct	C01B	ANTIARRHYTHMICS, CLASS I AND III	Model1	306/117664	0.139353	0.146575	0.341744
MUFA_pct	C01D	VASODILATORS USED IN CARDIAC DISEASES	Model1	1507/116463	0.984103	0.0666688	2.89005e-49
MUFA_pct	C01E	OTHER CARDIAC PREPARATIONS	Model1	14912/103058	0.267415	0.0226316	3.36425e-32
MUFA_pct	C02A	ANTIADRENERGIC AGENTS, CENTRALLY ACTING	Model1	268/117702	0.927735	0.156562	3.11874e-09
MUFA_pct	C02C	ANTIADRENERGIC AGENTS, PERIPHERALLY ACTING	Model1	1501/116469	0.580545	0.0667455	3.42368e-18
MUFA_pct	C02D	ARTERIOLAR SMOOTH MUSCLE, AGENTS ACTING ON	Model1	23/117947	1.30835	0.533708	0.0142302
MUFA_pct	C03A	LOW-CEILING DIURETICS, THIAZIDES	Model1	7181/110789	0.796556	0.031505	1.15363e-140
MUFA_pct	C03B	LOW-CEILING DIURETICS, EXCL. THIAZIDES	Model1	410/117560	0.708086	0.126779	2.33919e-08
MUFA_pct	C03C	HIGH-CEILING DIURETICS	Model1	1255/116715	1.68086	0.0727062	5.52516e-118
MUFA_pct	C03D	POTASSIUM-SPARING AGENTS	Model1	277/117693	1.45102	0.153971	4.41923e-21
MUFA_pct	C03E	DIURETICS AND POTASSIUM-SPARING AGENTS IN COMBINATION	Model1	243/117727	1.13537	0.164488	5.13763e-12
MUFA_pct	C04A	PERIPHERAL VASODILATORS	Model1	42/117928	0.549163	0.395021	0.164467
MUFA_pct	C05A	AGENTS FOR TREATMENT OF HEMORRHOIDS AND ANAL FISSURES FOR TOPICAL USE	Model1	2261/115709	0.586053	0.054474	5.568e-27
MUFA_pct	C05B	ANTIVARICOSE THERAPY	Model1	11/117959	1.65269	0.771679	0.032221
MUFA_pct	C05C	CAPILLARY STABILIZING AGENTS	Model1	10/117960	0.25888	0.809434	0.749099
MUFA_pct	C07A	BETA BLOCKING AGENTS	Model1	8017/109953	1.03664	0.0298703	1.43264e-262
MUFA_pct	C07B	BETA BLOCKING AGENTS AND THIAZIDES	Model1	115/117855	0.650228	0.238851	0.00648354
MUFA_pct	C07C	BETA BLOCKING AGENTS AND OTHER DIURETICS	Model1	216/117754	1.12196	0.174379	1.24718e-10
MUFA_pct	C07D	BETA BLOCKING AGENTS, THIAZIDES AND OTHER DIURETICS	Model1	2/117968	0.444979	1.80965	0.805766
MUFA_pct	C07F	BETA BLOCKING AGENTS AND OTHER ANTIHYPERTENSIVES	Model1	9/117961	2.13204	0.853184	0.0124584
MUFA_pct	C08C	SELECTIVE CALCIUM CHANNEL BLOCKERS WITH MAINLY VASCULAR EFFECTS	Model1	7625/110345	0.566361	0.030787	1.80164e-75
MUFA_pct	C08D	SELECTIVE CALCIUM CHANNEL BLOCKERS WITH DIRECT CARDIAC EFFECTS	Model1	1047/116923	0.498811	0.0796617	3.82321e-10
MUFA_pct	C08G	CALCIUM CHANNEL BLOCKERS AND DIURETICS	Model1	13/117957	0.360442	0.709885	0.611632
MUFA_pct	C09A	ACE INHIBITORS, PLAIN	Model1	11517/106453	0.820303	0.0254701	1.38931e-226
MUFA_pct	C09B	ACE INHIBITORS, COMBINATIONS	Model1	173/117797	0.462195	0.194797	0.0176599
MUFA_pct	C09C	ANGIOTENSIN II ANTAGONISTS, PLAIN	Model1	4788/113182	0.771529	0.038018	2.09164e-91
MUFA_pct	C09D	ANGIOTENSIN II ANTAGONISTS, COMBINATIONS	Model1	219/117751	0.723084	0.173169	2.97429e-05
MUFA_pct	C10A	LIPID MODIFYING AGENTS, PLAIN	Model1	23825/94145	0.719796	0.0193418	2.26179e-301
MUFA_pct	D01A	ANTIFUNGALS FOR TOPICAL USE	Model1	560/117410	0.199849	0.108447	0.065356
MUFA_pct	D01B	ANTIFUNGALS FOR SYSTEMIC USE	Model1	234/117736	-0.205875	0.167491	0.21901
MUFA_pct	D02A	EMOLLIENTS AND PROTECTIVES	Model1	689/117281	0.663611	0.0978302	1.18013e-11
MUFA_pct	D04A	ANTIPRURITICS, INCL. ANTIHISTAMINES, ANESTHETICS, ETC.	Model1	41/117929	0.677358	0.399797	0.0902193
MUFA_pct	D05A	ANTIPSORIATICS FOR TOPICAL USE	Model1	444/117526	0.415242	0.121705	0.000645433
MUFA_pct	D05B	ANTIPSORIATICS FOR SYSTEMIC USE	Model1	20/117950	1.83066	0.57228	0.00137994
MUFA_pct	D06A	ANTIBIOTICS FOR TOPICAL USE	Model1	420/117550	-0.0294195	0.125134	0.814129
MUFA_pct	D06B	CHEMOTHERAPEUTICS FOR TOPICAL USE	Model1	235/117735	-0.223508	0.167146	0.181158
MUFA_pct	D07A	CORTICOSTEROIDS, PLAIN	Model1	4465/113505	0.249246	0.0390869	1.81601e-10
MUFA_pct	D07C	CORTICOSTEROIDS, COMBINATIONS WITH ANTIBIOTICS	Model1	152/117818	0.532002	0.207741	0.0104416
MUFA_pct	D07X	CORTICOSTEROIDS, OTHER COMBINATIONS	Model1	1545/116425	0.426708	0.0655681	7.6535e-11
MUFA_pct	D08A	ANTISEPTICS AND DISINFECTANTS	Model1	40/117930	0.129964	0.404768	0.748149
MUFA_pct	D09A	MEDICATED DRESSINGS	Model1	26/117944	0.423427	0.502009	0.39897
MUFA_pct	D10A	ANTI-ACNE PREPARATIONS FOR TOPICAL USE	Model1	274/117696	-0.218175	0.15479	0.158691
MUFA_pct	D11A	OTHER DERMATOLOGICAL PREPARATIONS	Model1	5389/112581	0.162571	0.0358604	5.80868e-06
MUFA_pct	G01A	ANTIINFECTIVES AND ANTISEPTICS, EXCL. COMBINATIONS WITH CORTICOSTEROIDS	Model1	800/117170	-0.0392324	0.090847	0.66585
MUFA_pct	G02B	CONTRACEPTIVES FOR TOPICAL USE	Model1	343/117627	-0.417588	0.138847	0.00263431
MUFA_pct	G02C	OTHER GYNECOLOGICALS	Model1	15060/102910	0.300825	0.0225336	1.26662e-40
MUFA_pct	G03A	HORMONAL CONTRACEPTIVES FOR SYSTEMIC USE	Model1	1243/116727	-0.206356	0.0740527	0.00532707
MUFA_pct	G03B	ANDROGENS	Model1	158/117812	0.658627	0.203826	0.00123252
MUFA_pct	G03C	ESTROGENS	Model1	2709/115261	0.0726299	0.0502676	0.148499
MUFA_pct	G03D	PROGESTOGENS	Model1	365/117605	-0.419241	0.134488	0.00182548
MUFA_pct	G03F	PROGESTOGENS AND ESTROGENS IN COMBINATION	Model1	1578/116392	-0.259956	0.0652537	6.78695e-05
MUFA_pct	G03G	GONADOTROPINS AND OTHER OVULATION STIMULANTS	Model1	4/117966	-2.3753	1.27965	0.0634257
MUFA_pct	G03H	ANTIANDROGENS	Model1	32/117938	0.253407	0.452606	0.575559
MUFA_pct	G03X	OTHER SEX HORMONES AND MODULATORS OF THE GENITAL SYSTEM	Model1	120/117850	-0.373809	0.233911	0.110028
MUFA_pct	G04B	Urologicals	Model1	1739/116231	0.329383	0.0619583	1.06141e-07
MUFA_pct	G04C	DRUGS USED IN BENIGN PROSTATIC HYPERTROPHY	Model1	1622/116348	-0.412557	0.0648022	1.9423e-10
MUFA_pct	H01A	ANTERIOR PITUITARY LOBE HORMONES AND ANALOGUES	Model1	26/117944	1.2551	0.501969	0.012408
MUFA_pct	H01B	POSTERIOR PITUITARY LOBE HORMONES	Model1	35/117935	0.730586	0.432664	0.0913034
MUFA_pct	H01C	HYPOTHALAMIC HORMONES	Model1	10/117960	-0.0453476	0.809366	0.955319
MUFA_pct	H02A	CORTICOSTEROIDS FOR SYSTEMIC USE, PLAIN	Model1	1351/116619	0.437127	0.0700568	4.4014e-10
MUFA_pct	H03A	THYROID PREPARATIONS	Model1	6544/111426	0.433585	0.0329619	1.7181e-39
MUFA_pct	H03B	ANTITHYROID PREPARATIONS	Model1	92/117878	-0.256676	0.266952	0.3363
MUFA_pct	H04A	GLYCOGENOLYTIC HORMONES	Model1	1/117969	3.53615	2.55933	0.167076
MUFA_pct	H05B	ANTI-PARATHYROID AGENTS	Model1	1/117969	-0.920782	2.55935	0.719019
MUFA_pct	J01A	TETRACYCLINES	Model1	644/117326	-0.0299783	0.10115	0.766943
MUFA_pct	J01C	BETA-LACTAM ANTIBACTERIALS, PENICILLINS	Model1	333/117637	0.496937	0.140449	0.00040301
MUFA_pct	J01D	OTHER BETA-LACTAM ANTIBACTERIALS	Model1	105/117865	0.00542178	0.249962	0.982695
MUFA_pct	J01E	SULFONAMIDES AND TRIMETHOPRIM	Model1	149/117821	0.506975	0.209815	0.0156808
MUFA_pct	J01F	MACROLIDES, LINCOSAMIDES AND STREPTOGRAMINS	Model1	159/117811	0.0223526	0.20311	0.912369
MUFA_pct	J01X	OTHER ANTIBACTERIALS	Model1	136/117834	0.534728	0.219612	0.0148981
MUFA_pct	J02A	ANTIMYCOTICS FOR SYSTEMIC USE	Model1	51/117919	0.16537	0.358482	0.644579
MUFA_pct	J04A	DRUGS FOR TREATMENT OF TUBERCULOSIS	Model1	3/117967	0.265331	1.47771	0.857502
MUFA_pct	J05A	DIRECT ACTING ANTIVIRALS	Model1	229/117741	0.0549958	0.16945	0.745518
MUFA_pct	J07B	VIRAL VACCINES	Model1	49/117921	0.619635	0.365773	0.0902597
MUFA_pct	L01A	ALKYLATING AGENTS	Model1	15/117955	1.8229	0.660876	0.00581102
MUFA_pct	L01B	ANTIMETABOLITES	Model1	674/117296	0.335156	0.098915	0.000703441
MUFA_pct	L01X	OTHER ANTINEOPLASTIC AGENTS	Model1	171/117799	0.864594	0.195885	1.01665e-05
MUFA_pct	L02A	HORMONES AND RELATED AGENTS	Model1	134/117836	0.213164	0.221246	0.335314
MUFA_pct	L02B	HORMONE ANTAGONISTS AND RELATED AGENTS	Model1	829/117141	0.37067	0.0894383	3.40917e-05
MUFA_pct	L03A	IMMUNOSTIMULANTS	Model1	31/117939	1.19506	0.459814	0.00935068
MUFA_pct	L04A	IMMUNOSUPPRESSANTS	Model1	1067/116903	0.559227	0.0787206	1.21925e-12
MUFA_pct	M01A	ANTIINFLAMMATORY AND ANTIRHEUMATIC PRODUCTS, NON-STEROIDS	Model1	25343/92627	0.22048	0.0182671	1.59601e-33
MUFA_pct	M01C	SPECIFIC ANTIRHEUMATIC AGENTS	Model1	9/117961	1.14313	0.853123	0.180267
MUFA_pct	M02A	TOPICAL PRODUCTS FOR JOINT AND MUSCULAR PAIN	Model1	17620/100350	0.424082	0.0210162	2.13683e-90
MUFA_pct	M03B	MUSCLE RELAXANTS, CENTRALLY ACTING AGENTS	Model1	172/117798	0.538089	0.195289	0.00586398
MUFA_pct	M03C	MUSCLE RELAXANTS, DIRECTLY ACTING AGENTS	Model1	2/117968	1.99289	1.80986	0.270841
MUFA_pct	M04A	ANTIGOUT PREPARATIONS	Model1	1424/116546	1.74833	0.0684884	2.40927e-143
MUFA_pct	M05B	DRUGS AFFECTING BONE STRUCTURE AND MINERALIZATION	Model1	2055/115915	-0.219525	0.0573875	0.00013067
MUFA_pct	N02A	OPIOIDS	Model1	6255/111715	1.33269	0.0332104	0
MUFA_pct	N02B	OTHER ANALGESICS AND ANTIPYRETICS	Model1	35150/82820	0.608318	0.016391	9.49115e-300
MUFA_pct	N02C	ANTIMIGRAINE PREPARATIONS	Model1	1380/116590	0.0755825	0.0695015	0.276821
MUFA_pct	N03A	ANTIEPILEPTICS	Model1	2071/115899	0.442217	0.0567457	6.59883e-15
MUFA_pct	N04A	ANTICHOLINERGIC AGENTS	Model1	74/117896	0.181528	0.297671	0.541976
MUFA_pct	N04B	DOPAMINERGIC AGENTS	Model1	281/117689	-0.274219	0.152908	0.0729169
MUFA_pct	N05A	ANTIPSYCHOTICS	Model1	926/117044	1.04434	0.0843977	3.79763e-35
MUFA_pct	N05B	ANXIOLYTICS	Model1	492/117478	1.02689	0.115614	6.65575e-19
MUFA_pct	N05C	HYPNOTICS AND SEDATIVES	Model1	848/117122	0.877567	0.0882423	2.70921e-23
MUFA_pct	N06A	ANTIDEPRESSANTS	Model1	8790/109180	0.897244	0.0283951	3.17165e-218
MUFA_pct	N06B	PSYCHOSTIMULANTS, AGENTS USED FOR ADHD AND NOOTROPICS	Model1	23/117947	0.901654	0.533749	0.0911677
MUFA_pct	N06C	PSYCHOLEPTICS AND PSYCHOANALEPTICS IN COMBINATION	Model1	27/117943	-0.224247	0.492675	0.648993
MUFA_pct	N06D	ANTI-DEMENTIA DRUGS	Model1	649/117321	-0.504509	0.100907	5.74901e-07
MUFA_pct	N07A	PARASYMPATHOMIMETICS	Model1	45/117925	0.0399528	0.381609	0.916618
MUFA_pct	N07B	DRUGS USED IN ADDICTIVE DISORDERS	Model1	181/117789	1.08832	0.190364	1.0865e-08
MUFA_pct	N07C	ANTIVERTIGO PREPARATIONS	Model1	437/117533	0.723283	0.122719	3.78416e-09
MUFA_pct	P01A	AGENTS AGAINST AMOEBIASIS AND OTHER PROTOZOAL DISEASES	Model1	55/117915	-0.151356	0.34518	0.661036
MUFA_pct	P01B	ANTIMALARIALS	Model1	1056/116914	0.901864	0.079196	4.98994e-30
MUFA_pct	R01A	DECONGESTANTS AND OTHER NASAL PREPARATIONS FOR TOPICAL USE	Model1	5806/112164	0.125735	0.0344904	0.000266984
MUFA_pct	R01B	NASAL DECONGESTANTS FOR SYSTEMIC USE	Model1	50/117920	0.289823	0.362041	0.423407
MUFA_pct	R03A	ADRENERGICS, INHALANTS	Model1	7767/110203	0.298137	0.0300552	3.49203e-23
MUFA_pct	R03B	OTHER DRUGS FOR OBSTRUCTIVE AIRWAY DISEASES, INHALANTS	Model1	5285/112685	0.226533	0.0360521	3.3219e-10
MUFA_pct	R03C	ADRENERGICS FOR SYSTEMIC USE	Model1	5154/112816	0.354153	0.0364651	2.72972e-22
MUFA_pct	R03D	OTHER SYSTEMIC DRUGS FOR OBSTRUCTIVE AIRWAY DISEASES	Model1	419/117551	0.384533	0.125298	0.00214858
MUFA_pct	R05C	EXPECTORANTS, EXCL. COMBINATIONS WITH COUGH SUPPRESSANTS	Model1	115/117855	0.108797	0.23884	0.648735
MUFA_pct	R05D	COUGH SUPPRESSANTS, EXCL. COMBINATIONS WITH EXPECTORANTS	Model1	590/117380	1.25014	0.105806	3.38832e-32
MUFA_pct	R06A	ANTIHISTAMINES FOR SYSTEMIC USE	Model1	3817/114153	0.327596	0.0421406	7.67244e-15
MUFA_pct	S01A	ANTIINFECTIVES	Model1	786/117184	-0.0937931	0.0916184	0.305962
MUFA_pct	S01B	ANTIINFLAMMATORY AGENTS	Model1	4011/113959	0.736111	0.0411147	1.36945e-71
MUFA_pct	S01C	ANTIINFLAMMATORY AGENTS AND ANTIINFECTIVES IN COMBINATION	Model1	1203/116767	0.462533	0.0741923	4.55503e-10
MUFA_pct	S01E	ANTIGLAUCOMA PREPARATIONS AND MIOTICS	Model1	1390/116580	0.0970899	0.0692044	0.160636
MUFA_pct	S01F	MYDRIATICS AND CYCLOPLEGICS	Model1	24/117946	0.822283	0.522494	0.115545
MUFA_pct	S01G	DECONGESTANTS AND ANTIALLERGICS	Model1	372/117598	0.240946	0.132943	0.0699268
MUFA_pct	S01K	SURGICAL AIDS	Model1	244/117726	0.479495	0.164153	0.00348954
MUFA_pct	S01X	OTHER OPHTHALMOLOGICALS	Model1	1116/116854	0.0539935	0.0771199	0.483851
MUFA_pct	S02A	ANTIINFECTIVES	Model1	112/117858	0.25187	0.241956	0.297888
MUFA_pct	S02B	CORTICOSTEROIDS	Model1	1267/116703	0.440624	0.0723144	1.11039e-09
MUFA_pct	S02C	CORTICOSTEROIDS AND ANTIINFECTIVES IN COMBINATION	Model1	74/117896	0.893287	0.297602	0.00268605
MUFA_pct	S03A	ANTIINFECTIVES	Model1	104/117866	0.158666	0.251073	0.527421
MUFA_pct	S03C	CORTICOSTEROIDS AND ANTIINFECTIVES IN COMBINATION	Model1	5/117965	-0.215585	1.14456	0.850598
MUFA_pct	V03A	ALL OTHER THERAPEUTIC PRODUCTS	Model1	254/117716	1.01493	0.160802	2.7707e-10
MUFA_pct	V06D	OTHER NUTRIENTS	Model1	150/117820	-0.440878	0.209179	0.0350628
MUFA_pct	A07A	INTESTINAL ANTIINFECTIVES	Model1	23/117947	0.845868	0.533737	0.113014
MUFA_pct	B05C	IRRIGATING SOLUTIONS	Model1	108/117862	-0.0312951	0.246441	0.89895
MUFA_pct	J01G	AMINOGLYCOSIDE ANTIBACTERIALS	Model1	2/117968	0.635893	1.80966	0.725298
MUFA_pct	R02A	THROAT PREPARATIONS	Model1	14418/103552	0.2784	0.0229783	9.12509e-34
MUFA_pct	S03B	CORTICOSTEROIDS	Model1	953/117017	0.486172	0.0832835	5.31121e-09
MUFA_pct	C01C	CARDIAC STIMULANTS EXCL. CARDIAC GLYCOSIDES	Model1	29/117941	0.352628	0.475323	0.458167
MUFA_pct	G02A	OXYTOCICS	Model1	5/117965	-1.43029	1.14492	0.211576
MUFA_pct	V04C	OTHER DIAGNOSTIC AGENTS	Model1	36/117934	-0.311071	0.426669	0.465962
MUFA_pct	D02B	PROTECTIVES AGAINST UV-RADIATION	Model1	11/117959	-1.0083	0.7718	0.191409
MUFA_pct	D03A	CICATRIZANTS	Model1	6/117964	-0.912123	1.04498	0.38274
MUFA_pct	D03B	ENZYMES	Model1	23/117947	-0.332766	0.533904	0.533108
MUFA_pct	M09A	OTHER DRUGS FOR DISORDERS OF THE MUSCULO-SKELETAL SYSTEM	Model1	23/117947	-0.332766	0.533904	0.533108
MUFA_pct	J01B	AMPHENICOLS	Model1	4/117966	-0.332977	1.27967	0.794707
MUFA_pct	D10B	ANTI-ACNE PREPARATIONS FOR SYSTEMIC USE	Model1	1/117969	-1.3143	2.55931	0.607578
MUFA_pct	J04B	DRUGS FOR TREATMENT OF LEPRA	Model1	13/117957	-1.40504	0.709855	0.0477805
MUFA_pct	J01M	QUINOLONE ANTIBACTERIALS	Model1	61/117909	0.385242	0.327762	0.239847
MUFA_pct	N01A	ANESTHETICS, GENERAL	Model1	40/117930	0.956007	0.404716	0.0181701
MUFA_pct	P03A	ECTOPARASITICIDES, INCL. SCABICIDES	Model1	11/117959	0.560716	0.771791	0.467526
SFA_pct	A01A	STOMATOLOGICAL PREPARATIONS	Model1	17009/100961	-0.0713066	0.016326	1.25691e-05
SFA_pct	A02A	ANTACIDS	Model1	255/117715	0.0459119	0.119823	0.701598
SFA_pct	A02B	DRUGS FOR PEPTIC ULCER AND GASTRO-OESOPHAGEAL REFLUX DISEASE (GORD)	Model1	13964/104006	0.202764	0.0174045	2.38422e-31
SFA_pct	A03A	Drugs for functional gastrointestinal disorders	Model1	1030/116940	0.114414	0.0598625	0.0559708
SFA_pct	A03B	BELLADONNA AND DERIVATIVES, PLAIN	Model1	139/117831	0.362134	0.162173	0.0255504
SFA_pct	A03C	ANTISPASMODICS IN COMBINATION WITH PSYCHOLEPTICS	Model1	12/117958	0.972186	0.551558	0.0779679
SFA_pct	A03F	PROPULSIVES	Model1	381/117589	0.148991	0.0980568	0.128656
SFA_pct	A04A	ANTIEMETICS AND ANTINAUSEANTS	Model1	26/117944	0.369267	0.374737	0.324428
SFA_pct	A05A	BILE THERAPY	Model1	65/117905	-0.205584	0.237074	0.38585
SFA_pct	A06A	Drugs for constipation	Model1	1999/115971	-0.127982	0.0432177	0.00306365
SFA_pct	A07D	ANTIPROPULSIVES	Model1	456/117514	0.812136	0.0896449	1.33e-19
SFA_pct	A07E	INTESTINAL ANTIINFLAMMATORY AGENTS	Model1	3907/114063	0.0991221	0.0311148	0.00144449
SFA_pct	A08A	ANTIOBESITY PREPARATIONS, EXCL. DIET PRODUCTS	Model1	303/117667	0.274868	0.109942	0.0124169
SFA_pct	A09A	DIGESTIVES, INCL. ENZYMES	Model1	74/117896	0.627867	0.222182	0.00471539
SFA_pct	A10A	INSULINS AND ANALOGUES	Model1	1275/116695	-0.18858	0.0538718	0.000464509
SFA_pct	A10B	BLOOD GLUCOSE LOWERING DRUGS, EXCL. INSULINS	Model1	3838/114132	0.166025	0.0316637	1.57919e-07
SFA_pct	A11A	MULTIVITAMINS, COMBINATIONS	Model1	1726/116244	-0.150319	0.0465571	0.00124387
SFA_pct	A11B	MULTIVITAMINS, PLAIN	Model1	3726/114244	-0.0760539	0.0319662	0.0173521
SFA_pct	A11C	VITAMIN A AND D, INCL. COMBINATIONS OF THE TWO	Model1	7240/110730	-0.0896106	0.0235097	0.000138116
SFA_pct	A11D	VITAMIN B1, PLAIN AND IN COMBINATION WITH VITAMIN B6 AND B12	Model1	199/117771	0.87653	0.135608	1.0258e-10
SFA_pct	A11E	VITAMIN B-COMPLEX, INCL. COMBINATIONS	Model1	871/117099	-0.0421267	0.0650651	0.517339
SFA_pct	A11G	ASCORBIC ACID (VITAMIN C), INCL. COMBINATIONS	Model1	1905/116065	-0.252347	0.0442643	1.19452e-08
SFA_pct	A11H	OTHER PLAIN VITAMIN PREPARATIONS	Model1	614/117356	-0.224167	0.0774391	0.00379529
SFA_pct	A11J	OTHER VITAMIN PRODUCTS, COMBINATIONS	Model1	159/117811	-0.392867	0.151708	0.00960909
SFA_pct	A12A	CALCIUM	Model1	4441/113529	-0.128241	0.029663	1.53867e-05
SFA_pct	A12B	POTASSIUM	Model1	87/117883	0.218122	0.204939	0.287183
SFA_pct	A12C	OTHER MINERAL SUPPLEMENTS	Model1	1297/116673	-0.283173	0.05346	1.17993e-07
SFA_pct	A16A	OTHER ALIMENTARY TRACT AND METABOLISM PRODUCTS	Model1	4/117966	-0.177465	0.955498	0.852656
SFA_pct	B01A	ANTITHROMBOTIC AGENTS	Model1	18006/99964	-0.0697395	0.016052	1.39648e-05
SFA_pct	B02A	ANTIFIBRINOLYTICS	Model1	142/117828	-0.0854084	0.160643	0.594958
SFA_pct	B02B	VITAMIN K AND OTHER HEMOSTATICS	Model1	45/117925	-0.351226	0.284878	0.217615
SFA_pct	B03A	IRON PREPARATIONS	Model1	1222/116748	-0.200173	0.0550641	0.000277799
SFA_pct	B03B	VITAMIN B12 AND FOLIC ACID	Model1	1645/116325	0.0674204	0.0475156	0.155928
SFA_pct	B03X	OTHER ANTIANEMIC PREPARATIONS	Model1	29/117941	-1.33253	0.354827	0.000173119
SFA_pct	B05X	I.V. SOLUTION ADDITIVES	Model1	38/117932	-0.726493	0.31007	0.0191313
SFA_pct	C01A	CARDIAC GLYCOSIDES	Model1	281/117689	0.546181	0.114238	1.74556e-06
SFA_pct	C01B	ANTIARRHYTHMICS, CLASS I AND III	Model1	306/117664	-0.20492	0.109417	0.0610927
SFA_pct	C01D	VASODILATORS USED IN CARDIAC DISEASES	Model1	1507/116463	-0.0857854	0.0498136	0.0850488
SFA_pct	C01E	OTHER CARDIAC PREPARATIONS	Model1	14912/103058	0.0900281	0.0169024	1.00389e-07
SFA_pct	C02A	ANTIADRENERGIC AGENTS, CENTRALLY ACTING	Model1	268/117702	0.247716	0.116888	0.0340716
SFA_pct	C02C	ANTIADRENERGIC AGENTS, PERIPHERALLY ACTING	Model1	1501/116469	0.124718	0.0498401	0.0123383
SFA_pct	C02D	ARTERIOLAR SMOOTH MUSCLE, AGENTS ACTING ON	Model1	23/117947	-0.0488191	0.398423	0.902479
SFA_pct	C03A	LOW-CEILING DIURETICS, THIAZIDES	Model1	7181/110789	0.252421	0.0235706	9.48972e-27
SFA_pct	C03B	LOW-CEILING DIURETICS, EXCL. THIAZIDES	Model1	410/117560	0.0599191	0.0946524	0.526707
SFA_pct	C03C	HIGH-CEILING DIURETICS	Model1	1255/116715	0.195012	0.054395	0.000337063
SFA_pct	C03D	POTASSIUM-SPARING AGENTS	Model1	277/117693	0.0978212	0.114982	0.394911
SFA_pct	C03E	DIURETICS AND POTASSIUM-SPARING AGENTS IN COMBINATION	Model1	243/117727	0.196773	0.122814	0.109114
SFA_pct	C04A	PERIPHERAL VASODILATORS	Model1	42/117928	0.13241	0.294885	0.653416
SFA_pct	C05A	AGENTS FOR TREATMENT OF HEMORRHOIDS AND ANAL FISSURES FOR TOPICAL USE	Model1	2261/115709	0.108093	0.0406835	0.00788685
SFA_pct	C05B	ANTIVARICOSE THERAPY	Model1	11/117959	0.448403	0.576068	0.436343
SFA_pct	C05C	CAPILLARY STABILIZING AGENTS	Model1	10/117960	-0.253108	0.604242	0.675301
SFA_pct	C07A	BETA BLOCKING AGENTS	Model1	8017/109953	0.12392	0.0224088	3.20938e-08
SFA_pct	C07B	BETA BLOCKING AGENTS AND THIAZIDES	Model1	115/117855	-0.0313882	0.178308	0.860267
SFA_pct	C07C	BETA BLOCKING AGENTS AND OTHER DIURETICS	Model1	216/117754	0.367681	0.130192	0.00474143
SFA_pct	C07D	BETA BLOCKING AGENTS, THIAZIDES AND OTHER DIURETICS	Model1	2/117968	-1.44143	1.3509	0.285967
SFA_pct	C07F	BETA BLOCKING AGENTS AND OTHER ANTIHYPERTENSIVES	Model1	9/117961	-0.0437875	0.636918	0.94519
SFA_pct	C08C	SELECTIVE CALCIUM CHANNEL BLOCKERS WITH MAINLY VASCULAR EFFECTS	Model1	7625/110345	0.0621248	0.0230147	0.00694854
SFA_pct	C08D	SELECTIVE CALCIUM CHANNEL BLOCKERS WITH DIRECT CARDIAC EFFECTS	Model1	1047/116923	-0.0474826	0.0594771	0.424678
SFA_pct	C08G	CALCIUM CHANNEL BLOCKERS AND DIURETICS	Model1	13/117957	0.608816	0.529926	0.250612
SFA_pct	C09A	ACE INHIBITORS, PLAIN	Model1	11517/106453	0.0509249	0.0190963	0.00766005
SFA_pct	C09B	ACE INHIBITORS, COMBINATIONS	Model1	173/117797	0.330408	0.145416	0.0230786
SFA_pct	C09C	ANGIOTENSIN II ANTAGONISTS, PLAIN	Model1	4788/113182	0.15962	0.0284261	1.96722e-08
SFA_pct	C09D	ANGIOTENSIN II ANTAGONISTS, COMBINATIONS	Model1	219/117751	0.311191	0.129277	0.0160785
SFA_pct	C10A	LIPID MODIFYING AGENTS, PLAIN	Model1	23825/94145	-0.146349	0.0145169	6.83914e-24
SFA_pct	D01A	ANTIFUNGALS FOR TOPICAL USE	Model1	560/117410	-0.0393366	0.0809565	0.62704
SFA_pct	D01B	ANTIFUNGALS FOR SYSTEMIC USE	Model1	234/117736	0.00339818	0.125033	0.978318
SFA_pct	D02A	EMOLLIENTS AND PROTECTIVES	Model1	689/117281	0.0768313	0.073044	0.292871
SFA_pct	D04A	ANTIPRURITICS, INCL. ANTIHISTAMINES, ANESTHETICS, ETC.	Model1	41/117929	0.133732	0.298451	0.654092
SFA_pct	D05A	ANTIPSORIATICS FOR TOPICAL USE	Model1	444/117526	0.0192481	0.0908575	0.832225
SFA_pct	D05B	ANTIPSORIATICS FOR SYSTEMIC USE	Model1	20/117950	1.09219	0.427213	0.010573
SFA_pct	D06A	ANTIBIOTICS FOR TOPICAL USE	Model1	420/117550	0.179308	0.0934111	0.0549157
SFA_pct	D06B	CHEMOTHERAPEUTICS FOR TOPICAL USE	Model1	235/117735	-0.0937063	0.124775	0.452652
SFA_pct	D07A	CORTICOSTEROIDS, PLAIN	Model1	4465/113505	0.132811	0.0291808	5.33633e-06
SFA_pct	D07C	CORTICOSTEROIDS, COMBINATIONS WITH ANTIBIOTICS	Model1	152/117818	0.208562	0.155082	0.178676
SFA_pct	D07X	CORTICOSTEROIDS, OTHER COMBINATIONS	Model1	1545/116425	0.258398	0.0489495	1.3022e-07
SFA_pct	D08A	ANTISEPTICS AND DISINFECTANTS	Model1	40/117930	0.104635	0.302159	0.729123
SFA_pct	D09A	MEDICATED DRESSINGS	Model1	26/117944	0.552766	0.374747	0.140205
SFA_pct	D10A	ANTI-ACNE PREPARATIONS FOR TOPICAL USE	Model1	274/117696	0.173618	0.11555	0.132961
SFA_pct	D11A	OTHER DERMATOLOGICAL PREPARATIONS	Model1	5389/112581	-0.0173339	0.026772	0.517334
SFA_pct	G01A	ANTIINFECTIVES AND ANTISEPTICS, EXCL. COMBINATIONS WITH CORTICOSTEROIDS	Model1	800/117170	-0.0510634	0.0678171	0.451476
SFA_pct	G02B	CONTRACEPTIVES FOR TOPICAL USE	Model1	343/117627	-0.285014	0.10365	0.00596455
SFA_pct	G02C	OTHER GYNECOLOGICALS	Model1	15060/102910	0.113687	0.0168308	1.4377e-11
SFA_pct	G03A	HORMONAL CONTRACEPTIVES FOR SYSTEMIC USE	Model1	1243/116727	0.271715	0.0552764	8.8644e-07
SFA_pct	G03B	ANDROGENS	Model1	158/117812	0.266011	0.15216	0.080427
SFA_pct	G03C	ESTROGENS	Model1	2709/115261	0.496838	0.0374971	4.81869e-40
SFA_pct	G03D	PROGESTOGENS	Model1	365/117605	-0.0623083	0.100399	0.53486
SFA_pct	G03F	PROGESTOGENS AND ESTROGENS IN COMBINATION	Model1	1578/116392	0.574143	0.0486864	4.43807e-32
SFA_pct	G03G	GONADOTROPINS AND OTHER OVULATION STIMULANTS	Model1	4/117966	-0.270256	0.955271	0.777246
SFA_pct	G03H	ANTIANDROGENS	Model1	32/117938	1.46417	0.337843	1.46625e-05
SFA_pct	G03X	OTHER SEX HORMONES AND MODULATORS OF THE GENITAL SYSTEM	Model1	120/117850	0.637582	0.174606	0.000260784
SFA_pct	G04B	Urologicals	Model1	1739/116231	-0.0277279	0.0462573	0.548889
SFA_pct	G04C	DRUGS USED IN BENIGN PROSTATIC HYPERTROPHY	Model1	1622/116348	-0.22382	0.0483787	3.72462e-06
SFA_pct	H01A	ANTERIOR PITUITARY LOBE HORMONES AND ANALOGUES	Model1	26/117944	0.991994	0.374718	0.00811457
SFA_pct	H01B	POSTERIOR PITUITARY LOBE HORMONES	Model1	35/117935	0.133544	0.322987	0.679267
SFA_pct	H01C	HYPOTHALAMIC HORMONES	Model1	10/117960	0.599844	0.604188	0.320804
SFA_pct	H02A	CORTICOSTEROIDS FOR SYSTEMIC USE, PLAIN	Model1	1351/116619	0.316945	0.0522978	1.362e-09
SFA_pct	H03A	THYROID PREPARATIONS	Model1	6544/111426	0.0586936	0.0246235	0.0171438
SFA_pct	H03B	ANTITHYROID PREPARATIONS	Model1	92/117878	0.124303	0.19928	0.532787
SFA_pct	H04A	GLYCOGENOLYTIC HORMONES	Model1	1/117969	-0.981184	1.91055	0.60756
SFA_pct	H05B	ANTI-PARATHYROID AGENTS	Model1	1/117969	1.29189	1.91055	0.498924
SFA_pct	J01A	TETRACYCLINES	Model1	644/117326	0.219114	0.0755053	0.00370903
SFA_pct	J01C	BETA-LACTAM ANTIBACTERIALS, PENICILLINS	Model1	333/117637	-0.0465324	0.10485	0.657189
SFA_pct	J01D	OTHER BETA-LACTAM ANTIBACTERIALS	Model1	105/117865	-0.265766	0.186595	0.154365
SFA_pct	J01E	SULFONAMIDES AND TRIMETHOPRIM	Model1	149/117821	-0.183212	0.156629	0.242116
SFA_pct	J01F	MACROLIDES, LINCOSAMIDES AND STREPTOGRAMINS	Model1	159/117811	0.142987	0.151621	0.345655
SFA_pct	J01X	OTHER ANTIBACTERIALS	Model1	136/117834	-0.219226	0.163943	0.181157
SFA_pct	J02A	ANTIMYCOTICS FOR SYSTEMIC USE	Model1	51/117919	0.247332	0.267606	0.355363
SFA_pct	J04A	DRUGS FOR TREATMENT OF TUBERCULOSIS	Model1	3/117967	0.704857	1.10311	0.522841
SFA_pct	J05A	DIRECT ACTING ANTIVIRALS	Model1	229/117741	-0.0554747	0.126494	0.660984
SFA_pct	J07B	VIRAL VACCINES	Model1	49/117921	0.235159	0.273051	0.389115
SFA_pct	L01A	ALKYLATING AGENTS	Model1	15/117955	-0.396079	0.493358	0.422079
SFA_pct	L01B	ANTIMETABOLITES	Model1	674/117296	-0.0123941	0.0738435	0.866707
SFA_pct	L01X	OTHER ANTINEOPLASTIC AGENTS	Model1	171/117799	0.395962	0.146235	0.00677588
SFA_pct	L02A	HORMONES AND RELATED AGENTS	Model1	134/117836	0.351191	0.165157	0.0334717
SFA_pct	L02B	HORMONE ANTAGONISTS AND RELATED AGENTS	Model1	829/117141	0.477006	0.066756	9.01779e-13
SFA_pct	L03A	IMMUNOSTIMULANTS	Model1	31/117939	0.14591	0.34326	0.670785
SFA_pct	L04A	IMMUNOSUPPRESSANTS	Model1	1067/116903	-0.126988	0.0587763	0.0307338
SFA_pct	M01A	ANTIINFLAMMATORY AND ANTIRHEUMATIC PRODUCTS, NON-STEROIDS	Model1	25343/92627	0.0670451	0.0136434	8.9304e-07
SFA_pct	M01C	SPECIFIC ANTIRHEUMATIC AGENTS	Model1	9/117961	-0.122314	0.636861	0.847697
SFA_pct	M02A	TOPICAL PRODUCTS FOR JOINT AND MUSCULAR PAIN	Model1	17620/100350	0.149333	0.0157096	2.01985e-21
SFA_pct	M03B	MUSCLE RELAXANTS, CENTRALLY ACTING AGENTS	Model1	172/117798	0.0796095	0.145788	0.585023
SFA_pct	M03C	MUSCLE RELAXANTS, DIRECTLY ACTING AGENTS	Model1	2/117968	1.80132	1.35105	0.182445
SFA_pct	M04A	ANTIGOUT PREPARATIONS	Model1	1424/116546	0.687434	0.0512285	5.01695e-41
SFA_pct	M05B	DRUGS AFFECTING BONE STRUCTURE AND MINERALIZATION	Model1	2055/115915	-0.0675269	0.0428419	0.114985
SFA_pct	N02A	OPIOIDS	Model1	6255/111715	0.32076	0.0249428	8.03127e-38
SFA_pct	N02B	OTHER ANALGESICS AND ANTIPYRETICS	Model1	35150/82820	0.0365495	0.0123067	0.00297966
SFA_pct	N02C	ANTIMIGRAINE PREPARATIONS	Model1	1380/116590	-0.16834	0.0518807	0.00117583
SFA_pct	N03A	ANTIEPILEPTICS	Model1	2071/115899	-0.0414802	0.0423713	0.327598
SFA_pct	N04A	ANTICHOLINERGIC AGENTS	Model1	74/117896	0.544743	0.222205	0.0142265
SFA_pct	N04B	DOPAMINERGIC AGENTS	Model1	281/117689	0.0331595	0.114147	0.771435
SFA_pct	N05A	ANTIPSYCHOTICS	Model1	926/117044	0.253087	0.0630393	5.95447e-05
SFA_pct	N05B	ANXIOLYTICS	Model1	492/117478	0.316509	0.08633	0.000246225
SFA_pct	N05C	HYPNOTICS AND SEDATIVES	Model1	848/117122	0.417714	0.0658892	2.31113e-10
SFA_pct	N06A	ANTIDEPRESSANTS	Model1	8790/109180	0.285514	0.0212702	4.74117e-41
SFA_pct	N06B	PSYCHOSTIMULANTS, AGENTS USED FOR ADHD AND NOOTROPICS	Model1	23/117947	0.276081	0.398447	0.488378
SFA_pct	N06C	PSYCHOLEPTICS AND PSYCHOANALEPTICS IN COMBINATION	Model1	27/117943	0.216091	0.367781	0.556833
SFA_pct	N06D	ANTI-DEMENTIA DRUGS	Model1	649/117321	-0.240192	0.0753317	0.00143073
SFA_pct	N07A	PARASYMPATHOMIMETICS	Model1	45/117925	0.253715	0.28487	0.373128
SFA_pct	N07B	DRUGS USED IN ADDICTIVE DISORDERS	Model1	181/117789	0.441785	0.14212	0.00188062
SFA_pct	N07C	ANTIVERTIGO PREPARATIONS	Model1	437/117533	0.0442759	0.0916231	0.628927
SFA_pct	P01A	AGENTS AGAINST AMOEBIASIS AND OTHER PROTOZOAL DISEASES	Model1	55/117915	-0.626172	0.25767	0.0150948
SFA_pct	P01B	ANTIMALARIALS	Model1	1056/116914	0.0941961	0.0591516	0.111286
SFA_pct	R01A	DECONGESTANTS AND OTHER NASAL PREPARATIONS FOR TOPICAL USE	Model1	5806/112164	0.0638493	0.0257478	0.0131473
SFA_pct	R01B	NASAL DECONGESTANTS FOR SYSTEMIC USE	Model1	50/117920	0.0608587	0.270264	0.821838
SFA_pct	R03A	ADRENERGICS, INHALANTS	Model1	7767/110203	0.18314	0.0224392	3.33743e-16
SFA_pct	R03B	OTHER DRUGS FOR OBSTRUCTIVE AIRWAY DISEASES, INHALANTS	Model1	5285/112685	0.129491	0.0269147	1.50252e-06
SFA_pct	R03C	ADRENERGICS FOR SYSTEMIC USE	Model1	5154/112816	0.186811	0.0272266	6.85584e-12
SFA_pct	R03D	OTHER SYSTEMIC DRUGS FOR OBSTRUCTIVE AIRWAY DISEASES	Model1	419/117551	0.226479	0.0935359	0.0154664
SFA_pct	R05C	EXPECTORANTS, EXCL. COMBINATIONS WITH COUGH SUPPRESSANTS	Model1	115/117855	0.381298	0.17829	0.0324671
SFA_pct	R05D	COUGH SUPPRESSANTS, EXCL. COMBINATIONS WITH EXPECTORANTS	Model1	590/117380	0.377846	0.0790229	1.74221e-06
SFA_pct	R06A	ANTIHISTAMINES FOR SYSTEMIC USE	Model1	3817/114153	0.14646	0.0314631	3.24385e-06
SFA_pct	S01A	ANTIINFECTIVES	Model1	786/117184	0.212322	0.0683906	0.00190617
SFA_pct	S01B	ANTIINFLAMMATORY AGENTS	Model1	4011/113959	0.280188	0.0307229	7.63854e-20
SFA_pct	S01C	ANTIINFLAMMATORY AGENTS AND ANTIINFECTIVES IN COMBINATION	Model1	1203/116767	0.324049	0.0553856	4.90552e-09
SFA_pct	S01E	ANTIGLAUCOMA PREPARATIONS AND MIOTICS	Model1	1390/116580	0.0392005	0.0516613	0.447975
SFA_pct	S01F	MYDRIATICS AND CYCLOPLEGICS	Model1	24/117946	0.269279	0.390045	0.489956
SFA_pct	S01G	DECONGESTANTS AND ANTIALLERGICS	Model1	372/117598	0.0725093	0.0992431	0.465011
SFA_pct	S01K	SURGICAL AIDS	Model1	244/117726	-0.0462109	0.122545	0.706104
SFA_pct	S01X	OTHER OPHTHALMOLOGICALS	Model1	1116/116854	-0.180006	0.0575676	0.00176725
SFA_pct	S02A	ANTIINFECTIVES	Model1	112/117858	0.276585	0.180619	0.125692
SFA_pct	S02B	CORTICOSTEROIDS	Model1	1267/116703	0.292301	0.0539844	6.1567e-08
SFA_pct	S02C	CORTICOSTEROIDS AND ANTIINFECTIVES IN COMBINATION	Model1	74/117896	-0.0476749	0.222168	0.830088
SFA_pct	S03A	ANTIINFECTIVES	Model1	104/117866	0.261201	0.187425	0.163432
SFA_pct	S03C	CORTICOSTEROIDS AND ANTIINFECTIVES IN COMBINATION	Model1	5/117965	-0.317775	0.854415	0.709952
SFA_pct	V03A	ALL OTHER THERAPEUTIC PRODUCTS	Model1	254/117716	0.197322	0.120058	0.10027
SFA_pct	V06D	OTHER NUTRIENTS	Model1	150/117820	-0.449615	0.15615	0.0039852
SFA_pct	A07A	INTESTINAL ANTIINFECTIVES	Model1	23/117947	-0.000296724	0.398439	0.999406
SFA_pct	B05C	IRRIGATING SOLUTIONS	Model1	108/117862	-0.551134	0.183961	0.00273672
SFA_pct	J01G	AMINOGLYCOSIDE ANTIBACTERIALS	Model1	2/117968	0.116627	1.35091	0.931202
SFA_pct	R02A	THROAT PREPARATIONS	Model1	14418/103552	0.110776	0.0171609	1.08529e-10
SFA_pct	S03B	CORTICOSTEROIDS	Model1	953/117017	0.366236	0.0621709	3.8539e-09
SFA_pct	C01C	CARDIAC STIMULANTS EXCL. CARDIAC GLYCOSIDES	Model1	29/117941	-0.256961	0.354828	0.468953
SFA_pct	G02A	OXYTOCICS	Model1	5/117965	-0.333342	0.854685	0.696524
SFA_pct	V04C	OTHER DIAGNOSTIC AGENTS	Model1	36/117934	-0.173997	0.318509	0.58487
SFA_pct	D02B	PROTECTIVES AGAINST UV-RADIATION	Model1	11/117959	-0.956192	0.576145	0.0969901
SFA_pct	D03A	CICATRIZANTS	Model1	6/117964	-1.16568	0.780072	0.135094
SFA_pct	D03B	ENZYMES	Model1	23/117947	-0.284342	0.398558	0.475584
SFA_pct	M09A	OTHER DRUGS FOR DISORDERS OF THE MUSCULO-SKELETAL SYSTEM	Model1	23/117947	-0.284342	0.398558	0.475584
SFA_pct	J01B	AMPHENICOLS	Model1	4/117966	0.557345	0.955274	0.559598
SFA_pct	D10B	ANTI-ACNE PREPARATIONS FOR SYSTEMIC USE	Model1	1/117969	2.31476	1.91052	0.225672
SFA_pct	J04B	DRUGS FOR TREATMENT OF LEPRA	Model1	13/117957	0.56672	0.529913	0.284865
SFA_pct	J01M	QUINOLONE ANTIBACTERIALS	Model1	61/117909	0.518766	0.24467	0.0339857
SFA_pct	N01A	ANESTHETICS, GENERAL	Model1	40/117930	0.526636	0.302123	0.081316
SFA_pct	P03A	ECTOPARASITICIDES, INCL. SCABICIDES	Model1	11/117959	-0.734989	0.576139	0.202059
LA_pct	A01A	STOMATOLOGICAL PREPARATIONS	Model1	17009/100961	-1.53227	0.0279037	0
LA_pct	A02A	ANTACIDS	Model1	255/117715	-0.683142	0.207371	0.000986963
LA_pct	A02B	DRUGS FOR PEPTIC ULCER AND GASTRO-OESOPHAGEAL REFLUX DISEASE (GORD)	Model1	13964/104006	-1.0698	0.0299783	2.00376e-277
LA_pct	A03A	Drugs for functional gastrointestinal disorders	Model1	1030/116940	-0.735289	0.103585	1.26911e-12
LA_pct	A03B	BELLADONNA AND DERIVATIVES, PLAIN	Model1	139/117831	-1.20665	0.280662	1.71473e-05
LA_pct	A03C	ANTISPASMODICS IN COMBINATION WITH PSYCHOLEPTICS	Model1	12/117958	-3.88763	0.954542	4.64888e-05
LA_pct	A03F	PROPULSIVES	Model1	381/117589	-0.607587	0.169702	0.000343312
LA_pct	A04A	ANTIEMETICS AND ANTINAUSEANTS	Model1	26/117944	-1.2929	0.648559	0.0462092
LA_pct	A05A	BILE THERAPY	Model1	65/117905	0.0789162	0.410312	0.847482
LA_pct	A06A	Drugs for constipation	Model1	1999/115971	-0.493488	0.0747869	4.1683e-11
LA_pct	A07D	ANTIPROPULSIVES	Model1	456/117514	-1.86986	0.155109	1.90696e-33
LA_pct	A07E	INTESTINAL ANTIINFLAMMATORY AGENTS	Model1	3907/114063	-0.260648	0.0538482	1.29726e-06
LA_pct	A08A	ANTIOBESITY PREPARATIONS, EXCL. DIET PRODUCTS	Model1	303/117667	-2.95127	0.190091	2.63634e-54
LA_pct	A09A	DIGESTIVES, INCL. ENZYMES	Model1	74/117896	-1.48813	0.384525	0.00010887
LA_pct	A10A	INSULINS AND ANALOGUES	Model1	1275/116695	-1.54394	0.0931338	1.18661e-61
LA_pct	A10B	BLOOD GLUCOSE LOWERING DRUGS, EXCL. INSULINS	Model1	3838/114132	-3.14228	0.0540384	0
LA_pct	A11A	MULTIVITAMINS, COMBINATIONS	Model1	1726/116244	0.0861268	0.0805807	0.28515
LA_pct	A11B	MULTIVITAMINS, PLAIN	Model1	3726/114244	0.0159967	0.0553261	0.772478
LA_pct	A11C	VITAMIN A AND D, INCL. COMBINATIONS OF THE TWO	Model1	7240/110730	-0.0787887	0.0406907	0.0528356
LA_pct	A11D	VITAMIN B1, PLAIN AND IN COMBINATION WITH VITAMIN B6 AND B12	Model1	199/117771	-1.226	0.234716	1.76002e-07
LA_pct	A11E	VITAMIN B-COMPLEX, INCL. COMBINATIONS	Model1	871/117099	-0.201689	0.112609	0.0732856
LA_pct	A11G	ASCORBIC ACID (VITAMIN C), INCL. COMBINATIONS	Model1	1905/116065	0.345627	0.0766133	6.44876e-06
LA_pct	A11H	OTHER PLAIN VITAMIN PREPARATIONS	Model1	614/117356	0.240408	0.134029	0.0728625
LA_pct	A11J	OTHER VITAMIN PRODUCTS, COMBINATIONS	Model1	159/117811	0.319231	0.262571	0.224067
LA_pct	A12A	CALCIUM	Model1	4441/113529	0.0913686	0.051342	0.0751425
LA_pct	A12B	POTASSIUM	Model1	87/117883	-0.75008	0.354688	0.0344526
LA_pct	A12C	OTHER MINERAL SUPPLEMENTS	Model1	1297/116673	0.151571	0.0925347	0.101426
LA_pct	A16A	OTHER ALIMENTARY TRACT AND METABOLISM PRODUCTS	Model1	4/117966	-0.100433	1.65371	0.951572
LA_pct	B01A	ANTITHROMBOTIC AGENTS	Model1	18006/99964	-1.62381	0.0273785	0
LA_pct	B02A	ANTIFIBRINOLYTICS	Model1	142/117828	0.0831863	0.278029	0.764788
LA_pct	B02B	VITAMIN K AND OTHER HEMOSTATICS	Model1	45/117925	0.245577	0.493048	0.618429
LA_pct	B03A	IRON PREPARATIONS	Model1	1222/116748	-0.0283377	0.0953062	0.766213
LA_pct	B03B	VITAMIN B12 AND FOLIC ACID	Model1	1645/116325	-0.529735	0.0822228	1.17833e-10
LA_pct	B03X	OTHER ANTIANEMIC PREPARATIONS	Model1	29/117941	-0.489233	0.614144	0.425679
LA_pct	B05X	I.V. SOLUTION ADDITIVES	Model1	38/117932	-0.556463	0.536657	0.299782
LA_pct	C01A	CARDIAC GLYCOSIDES	Model1	281/117689	-2.35645	0.197614	9.21173e-33
LA_pct	C01B	ANTIARRHYTHMICS, CLASS I AND III	Model1	306/117664	-0.534152	0.189367	0.00479232
LA_pct	C01D	VASODILATORS USED IN CARDIAC DISEASES	Model1	1507/116463	-2.45072	0.0859188	2.42059e-178
LA_pct	C01E	OTHER CARDIAC PREPARATIONS	Model1	14912/103058	-0.205663	0.0292508	2.06121e-12
LA_pct	C02A	ANTIADRENERGIC AGENTS, CENTRALLY ACTING	Model1	268/117702	-1.13292	0.202279	2.13852e-08
LA_pct	C02C	ANTIADRENERGIC AGENTS, PERIPHERALLY ACTING	Model1	1501/116469	-1.40206	0.0861652	1.81728e-59
LA_pct	C02D	ARTERIOLAR SMOOTH MUSCLE, AGENTS ACTING ON	Model1	23/117947	-1.03186	0.689555	0.134547
LA_pct	C03A	LOW-CEILING DIURETICS, THIAZIDES	Model1	7181/110789	-1.52889	0.0405706	0
LA_pct	C03B	LOW-CEILING DIURETICS, EXCL. THIAZIDES	Model1	410/117560	-1.40485	0.163767	9.7386e-18
LA_pct	C03C	HIGH-CEILING DIURETICS	Model1	1255/116715	-2.31129	0.0939071	2.01837e-133
LA_pct	C03D	POTASSIUM-SPARING AGENTS	Model1	277/117693	-1.66381	0.198945	6.17058e-17
LA_pct	C03E	DIURETICS AND POTASSIUM-SPARING AGENTS IN COMBINATION	Model1	243/117727	-1.64771	0.212505	8.99278e-15
LA_pct	C04A	PERIPHERAL VASODILATORS	Model1	42/117928	-1.11477	0.510355	0.0289423
LA_pct	C05A	AGENTS FOR TREATMENT OF HEMORRHOIDS AND ANAL FISSURES FOR TOPICAL USE	Model1	2261/115709	-1.24708	0.0703204	2.81467e-70
LA_pct	C05B	ANTIVARICOSE THERAPY	Model1	11/117959	-1.55305	0.997008	0.119303
LA_pct	C05C	CAPILLARY STABILIZING AGENTS	Model1	10/117960	-0.145506	1.04578	0.889343
LA_pct	C07A	BETA BLOCKING AGENTS	Model1	8017/109953	-1.88143	0.0383997	0
LA_pct	C07B	BETA BLOCKING AGENTS AND THIAZIDES	Model1	115/117855	-1.17877	0.308583	0.000133552
LA_pct	C07C	BETA BLOCKING AGENTS AND OTHER DIURETICS	Model1	216/117754	-1.48705	0.225293	4.11446e-11
LA_pct	C07D	BETA BLOCKING AGENTS, THIAZIDES AND OTHER DIURETICS	Model1	2/117968	2.66985	2.33803	0.253489
LA_pct	C07F	BETA BLOCKING AGENTS AND OTHER ANTIHYPERTENSIVES	Model1	9/117961	-2.48388	1.10231	0.0242389
LA_pct	C08C	SELECTIVE CALCIUM CHANNEL BLOCKERS WITH MAINLY VASCULAR EFFECTS	Model1	7625/110345	-1.33252	0.039644	1.64838e-246
LA_pct	C08D	SELECTIVE CALCIUM CHANNEL BLOCKERS WITH DIRECT CARDIAC EFFECTS	Model1	1047/116923	-1.51688	0.102844	3.43776e-49
LA_pct	C08G	CALCIUM CHANNEL BLOCKERS AND DIURETICS	Model1	13/117957	-2.46878	0.917135	0.00710684
LA_pct	C09A	ACE INHIBITORS, PLAIN	Model1	11517/106453	-1.6798	0.0326875	0
LA_pct	C09B	ACE INHIBITORS, COMBINATIONS	Model1	173/117797	-1.51874	0.251642	1.59098e-09
LA_pct	C09C	ANGIOTENSIN II ANTAGONISTS, PLAIN	Model1	4788/113182	-1.61872	0.0489781	1.93856e-238
LA_pct	C09D	ANGIOTENSIN II ANTAGONISTS, COMBINATIONS	Model1	219/117751	-1.59356	0.223701	1.05707e-12
LA_pct	C10A	LIPID MODIFYING AGENTS, PLAIN	Model1	23825/94145	-2.37266	0.0241674	0
LA_pct	D01A	ANTIFUNGALS FOR TOPICAL USE	Model1	560/117410	-0.193079	0.140113	0.168197
LA_pct	D01B	ANTIFUNGALS FOR SYSTEMIC USE	Model1	234/117736	0.0185439	0.216397	0.93171
LA_pct	D02A	EMOLLIENTS AND PROTECTIVES	Model1	689/117281	-0.927887	0.126391	2.12725e-13
LA_pct	D04A	ANTIPRURITICS, INCL. ANTIHISTAMINES, ANESTHETICS, ETC.	Model1	41/117929	-0.674707	0.516534	0.191481
LA_pct	D05A	ANTIPSORIATICS FOR TOPICAL USE	Model1	444/117526	-0.481791	0.157243	0.00218456
LA_pct	D05B	ANTIPSORIATICS FOR SYSTEMIC USE	Model1	20/117950	-1.765	0.739391	0.0169834
LA_pct	D06A	ANTIBIOTICS FOR TOPICAL USE	Model1	420/117550	-0.299844	0.161669	0.063645
LA_pct	D06B	CHEMOTHERAPEUTICS FOR TOPICAL USE	Model1	235/117735	0.00433569	0.215951	0.983982
LA_pct	D07A	CORTICOSTEROIDS, PLAIN	Model1	4465/113505	-0.359615	0.0504976	1.0742e-12
LA_pct	D07C	CORTICOSTEROIDS, COMBINATIONS WITH ANTIBIOTICS	Model1	152/117818	-0.540795	0.268401	0.0439199
LA_pct	D07X	CORTICOSTEROIDS, OTHER COMBINATIONS	Model1	1545/116425	-0.463139	0.0847175	4.59002e-08
LA_pct	D08A	ANTISEPTICS AND DISINFECTANTS	Model1	40/117930	-1.03239	0.522946	0.0483639
LA_pct	D09A	MEDICATED DRESSINGS	Model1	26/117944	-0.485154	0.648589	0.454453
LA_pct	D10A	ANTI-ACNE PREPARATIONS FOR TOPICAL USE	Model1	274/117696	-0.161597	0.199987	0.419071
LA_pct	D11A	OTHER DERMATOLOGICAL PREPARATIONS	Model1	5389/112581	-0.241395	0.0463298	1.88789e-07
LA_pct	G01A	ANTIINFECTIVES AND ANTISEPTICS, EXCL. COMBINATIONS WITH CORTICOSTEROIDS	Model1	800/117170	-0.122658	0.117373	0.296012
LA_pct	G02B	CONTRACEPTIVES FOR TOPICAL USE	Model1	343/117627	0.453161	0.179391	0.0115345
LA_pct	G02C	OTHER GYNECOLOGICALS	Model1	15060/102910	-0.23235	0.0291272	1.51166e-15
LA_pct	G03A	HORMONAL CONTRACEPTIVES FOR SYSTEMIC USE	Model1	1243/116727	-0.137333	0.0956773	0.151181
LA_pct	G03B	ANDROGENS	Model1	158/117812	-1.00674	0.263335	0.000131889
LA_pct	G03C	ESTROGENS	Model1	2709/115261	-0.742411	0.0649096	2.81384e-30
LA_pct	G03D	PROGESTOGENS	Model1	365/117605	0.304798	0.173761	0.0794125
LA_pct	G03F	PROGESTOGENS AND ESTROGENS IN COMBINATION	Model1	1578/116392	-0.476611	0.0843011	1.57419e-08
LA_pct	G03G	GONADOTROPINS AND OTHER OVULATION STIMULANTS	Model1	4/117966	2.76762	1.65329	0.0941321
LA_pct	G03H	ANTIANDROGENS	Model1	32/117938	-2.12311	0.584728	0.000282519
LA_pct	G03X	OTHER SEX HORMONES AND MODULATORS OF THE GENITAL SYSTEM	Model1	120/117850	-0.451556	0.30221	0.135131
LA_pct	G04B	Urologicals	Model1	1739/116231	-0.606852	0.0800393	3.42921e-14
LA_pct	G04C	DRUGS USED IN BENIGN PROSTATIC HYPERTROPHY	Model1	1622/116348	0.179702	0.0837363	0.0318712
LA_pct	H01A	ANTERIOR PITUITARY LOBE HORMONES AND ANALOGUES	Model1	26/117944	-2.07694	0.648525	0.00136251
LA_pct	H01B	POSTERIOR PITUITARY LOBE HORMONES	Model1	35/117935	-0.584937	0.559	0.295378
LA_pct	H01C	HYPOTHALAMIC HORMONES	Model1	10/117960	-2.34164	1.04567	0.0251335
LA_pct	H02A	CORTICOSTEROIDS FOR SYSTEMIC USE, PLAIN	Model1	1351/116619	-0.4641	0.0905172	2.94547e-07
LA_pct	H03A	THYROID PREPARATIONS	Model1	6544/111426	-0.540174	0.0425885	7.70989e-37
LA_pct	H03B	ANTITHYROID PREPARATIONS	Model1	92/117878	0.311	0.344898	0.36721
LA_pct	H04A	GLYCOGENOLYTIC HORMONES	Model1	1/117969	-1.8004	3.30664	0.586112
LA_pct	H05B	ANTI-PARATHYROID AGENTS	Model1	1/117969	-1.59394	3.30664	0.629778
LA_pct	J01A	TETRACYCLINES	Model1	644/117326	-0.42457	0.130678	0.00115853
LA_pct	J01C	BETA-LACTAM ANTIBACTERIALS, PENICILLINS	Model1	333/117637	-0.43176	0.181463	0.017346
LA_pct	J01D	OTHER BETA-LACTAM ANTIBACTERIALS	Model1	105/117865	-0.0288166	0.322948	0.928899
LA_pct	J01E	SULFONAMIDES AND TRIMETHOPRIM	Model1	149/117821	-0.639363	0.271078	0.0183459
LA_pct	J01F	MACROLIDES, LINCOSAMIDES AND STREPTOGRAMINS	Model1	159/117811	-0.127765	0.262415	0.626343
LA_pct	J01X	OTHER ANTIBACTERIALS	Model1	136/117834	-0.409736	0.28374	0.148725
LA_pct	J02A	ANTIMYCOTICS FOR SYSTEMIC USE	Model1	51/117919	-0.239009	0.463154	0.605823
LA_pct	J04A	DRUGS FOR TREATMENT OF TUBERCULOSIS	Model1	3/117967	-0.456076	1.90918	0.811195
LA_pct	J05A	DIRECT ACTING ANTIVIRALS	Model1	229/117741	-0.392463	0.218923	0.0730243
LA_pct	J07B	VIRAL VACCINES	Model1	49/117921	-1.26583	0.472565	0.00739314
LA_pct	L01A	ALKYLATING AGENTS	Model1	15/117955	-2.33916	0.853842	0.00615293
LA_pct	L01B	ANTIMETABOLITES	Model1	674/117296	-0.169994	0.127802	0.183475
LA_pct	L01X	OTHER ANTINEOPLASTIC AGENTS	Model1	171/117799	-0.965829	0.253085	0.000135582
LA_pct	L02A	HORMONES AND RELATED AGENTS	Model1	134/117836	-0.694917	0.28584	0.015053
LA_pct	L02B	HORMONE ANTAGONISTS AND RELATED AGENTS	Model1	829/117141	-0.981205	0.115526	2.03027e-17
LA_pct	L03A	IMMUNOSTIMULANTS	Model1	31/117939	-0.896488	0.594084	0.131295
LA_pct	L04A	IMMUNOSUPPRESSANTS	Model1	1067/116903	-0.038984	0.101728	0.701558
LA_pct	M01A	ANTIINFLAMMATORY AND ANTIRHEUMATIC PRODUCTS, NON-STEROIDS	Model1	25343/92627	-0.275621	0.0236017	1.71889e-31
LA_pct	M01C	SPECIFIC ANTIRHEUMATIC AGENTS	Model1	9/117961	-2.04151	1.10222	0.0640017
LA_pct	M02A	TOPICAL PRODUCTS FOR JOINT AND MUSCULAR PAIN	Model1	17620/100350	-0.384861	0.0271763	1.72508e-45
LA_pct	M03B	MUSCLE RELAXANTS, CENTRALLY ACTING AGENTS	Model1	172/117798	-0.454989	0.252316	0.071351
LA_pct	M03C	MUSCLE RELAXANTS, DIRECTLY ACTING AGENTS	Model1	2/117968	-4.20599	2.33829	0.0720614
LA_pct	M04A	ANTIGOUT PREPARATIONS	Model1	1424/116546	-2.64782	0.0883945	2.10575e-196
LA_pct	M05B	DRUGS AFFECTING BONE STRUCTURE AND MINERALIZATION	Model1	2055/115915	0.199395	0.0741461	0.00716308
LA_pct	N02A	OPIOIDS	Model1	6255/111715	-1.34635	0.0430211	4.121e-214
LA_pct	N02B	OTHER ANALGESICS AND ANTIPYRETICS	Model1	35150/82820	-1.03311	0.0210868	0
LA_pct	N02C	ANTIMIGRAINE PREPARATIONS	Model1	1380/116590	0.180094	0.0897938	0.0448966
LA_pct	N03A	ANTIEPILEPTICS	Model1	2071/115899	-0.387332	0.0733248	1.27718e-07
LA_pct	N04A	ANTICHOLINERGIC AGENTS	Model1	74/117896	-0.7833	0.38458	0.0416755
LA_pct	N04B	DOPAMINERGIC AGENTS	Model1	281/117689	0.325728	0.197555	0.0991912
LA_pct	N05A	ANTIPSYCHOTICS	Model1	926/117044	-1.19248	0.109056	8.12415e-28
LA_pct	N05B	ANXIOLYTICS	Model1	492/117478	-1.23563	0.149379	1.3328e-16
LA_pct	N05C	HYPNOTICS AND SEDATIVES	Model1	848/117122	-1.25575	0.113997	3.31553e-28
LA_pct	N06A	ANTIDEPRESSANTS	Model1	8790/109180	-0.890843	0.0367496	1.71399e-129
LA_pct	N06B	PSYCHOSTIMULANTS, AGENTS USED FOR ADHD AND NOOTROPICS	Model1	23/117947	-0.73079	0.689602	0.289271
LA_pct	N06C	PSYCHOLEPTICS AND PSYCHOANALEPTICS IN COMBINATION	Model1	27/117943	-0.653967	0.636527	0.304235
LA_pct	N06D	ANTI-DEMENTIA DRUGS	Model1	649/117321	0.282019	0.130382	0.030541
LA_pct	N07A	PARASYMPATHOMIMETICS	Model1	45/117925	-0.345235	0.493033	0.483787
LA_pct	N07B	DRUGS USED IN ADDICTIVE DISORDERS	Model1	181/117789	-0.982254	0.245964	6.51507e-05
LA_pct	N07C	ANTIVERTIGO PREPARATIONS	Model1	437/117533	-0.824116	0.158557	2.02193e-07
LA_pct	P01A	AGENTS AGAINST AMOEBIASIS AND OTHER PROTOZOAL DISEASES	Model1	55/117915	0.0795293	0.445967	0.858464
LA_pct	P01B	ANTIMALARIALS	Model1	1056/116914	-0.920251	0.102341	2.46267e-19
LA_pct	R01A	DECONGESTANTS AND OTHER NASAL PREPARATIONS FOR TOPICAL USE	Model1	5806/112164	-0.277666	0.0445563	4.62676e-10
LA_pct	R01B	NASAL DECONGESTANTS FOR SYSTEMIC USE	Model1	50/117920	0.296293	0.467752	0.526447
LA_pct	R03A	ADRENERGICS, INHALANTS	Model1	7767/110203	-0.453884	0.0388246	1.48153e-31
LA_pct	R03B	OTHER DRUGS FOR OBSTRUCTIVE AIRWAY DISEASES, INHALANTS	Model1	5285/112685	-0.434245	0.0465694	1.13158e-20
LA_pct	R03C	ADRENERGICS FOR SYSTEMIC USE	Model1	5154/112816	-0.466422	0.0471117	4.23521e-23
LA_pct	R03D	OTHER SYSTEMIC DRUGS FOR OBSTRUCTIVE AIRWAY DISEASES	Model1	419/117551	-0.625089	0.161879	0.000112771
LA_pct	R05C	EXPECTORANTS, EXCL. COMBINATIONS WITH COUGH SUPPRESSANTS	Model1	115/117855	-0.549185	0.308574	0.0751189
LA_pct	R05D	COUGH SUPPRESSANTS, EXCL. COMBINATIONS WITH EXPECTORANTS	Model1	590/117380	-1.19636	0.136736	2.17144e-18
LA_pct	R06A	ANTIHISTAMINES FOR SYSTEMIC USE	Model1	3817/114153	-0.512727	0.0544385	4.65631e-21
LA_pct	S01A	ANTIINFECTIVES	Model1	786/117184	-0.293911	0.118367	0.0130277
LA_pct	S01B	ANTIINFLAMMATORY AGENTS	Model1	4011/113959	-0.788448	0.0531422	9.42396e-50
LA_pct	S01C	ANTIINFLAMMATORY AGENTS AND ANTIINFECTIVES IN COMBINATION	Model1	1203/116767	-0.448038	0.0958623	2.96062e-06
LA_pct	S01E	ANTIGLAUCOMA PREPARATIONS AND MIOTICS	Model1	1390/116580	-0.232187	0.0894092	0.00940804
LA_pct	S01F	MYDRIATICS AND CYCLOPLEGICS	Model1	24/117946	-0.981325	0.675056	0.146034
LA_pct	S01G	DECONGESTANTS AND ANTIALLERGICS	Model1	372/117598	-0.382034	0.171759	0.026134
LA_pct	S01K	SURGICAL AIDS	Model1	244/117726	-0.685141	0.212082	0.00123586
LA_pct	S01X	OTHER OPHTHALMOLOGICALS	Model1	1116/116854	0.0565882	0.0996378	0.570077
LA_pct	S02A	ANTIINFECTIVES	Model1	112/117858	-0.324216	0.312603	0.299669
LA_pct	S02B	CORTICOSTEROIDS	Model1	1267/116703	-0.46147	0.0934342	7.86381e-07
LA_pct	S02C	CORTICOSTEROIDS AND ANTIINFECTIVES IN COMBINATION	Model1	74/117896	-0.154347	0.384512	0.688119
LA_pct	S03A	ANTIINFECTIVES	Model1	104/117866	-0.438474	0.324381	0.176466
LA_pct	S03C	CORTICOSTEROIDS AND ANTIINFECTIVES IN COMBINATION	Model1	5/117965	-2.59437	1.47874	0.0793563
LA_pct	V03A	ALL OTHER THERAPEUTIC PRODUCTS	Model1	254/117716	-1.08628	0.207765	1.71287e-07
LA_pct	V06D	OTHER NUTRIENTS	Model1	150/117820	-0.408722	0.270259	0.130451
LA_pct	A07A	INTESTINAL ANTIINFECTIVES	Model1	23/117947	-0.278904	0.689588	0.685882
LA_pct	B05C	IRRIGATING SOLUTIONS	Model1	108/117862	-0.176092	0.318398	0.580225
LA_pct	J01G	AMINOGLYCOSIDE ANTIBACTERIALS	Model1	2/117968	-0.838754	2.33806	0.71979
LA_pct	R02A	THROAT PREPARATIONS	Model1	14418/103552	-0.201672	0.0297003	1.12486e-11
LA_pct	S03B	CORTICOSTEROIDS	Model1	953/117017	-0.472518	0.107608	1.12874e-05
LA_pct	C01C	CARDIAC STIMULANTS EXCL. CARDIAC GLYCOSIDES	Model1	29/117941	0.0524875	0.614111	0.931889
LA_pct	G02A	OXYTOCICS	Model1	5/117965	0.280398	1.47923	0.849657
LA_pct	V04C	OTHER DIAGNOSTIC AGENTS	Model1	36/117934	-0.89216	0.551246	0.10557
LA_pct	D02B	PROTECTIVES AGAINST UV-RADIATION	Model1	11/117959	-0.406837	0.997161	0.683278
LA_pct	D03A	CICATRIZANTS	Model1	6/117964	0.278358	1.3501	0.836654
LA_pct	D03B	ENZYMES	Model1	23/117947	-0.301919	0.689797	0.66161
LA_pct	M09A	OTHER DRUGS FOR DISORDERS OF THE MUSCULO-SKELETAL SYSTEM	Model1	23/117947	-0.301919	0.689797	0.66161
LA_pct	J01B	AMPHENICOLS	Model1	4/117966	-0.979131	1.65332	0.553703
LA_pct	D10B	ANTI-ACNE PREPARATIONS FOR SYSTEMIC USE	Model1	1/117969	-6.48773	3.30655	0.0497547
LA_pct	J04B	DRUGS FOR TREATMENT OF LEPRA	Model1	13/117957	-1.29425	0.91713	0.158191
LA_pct	J01M	QUINOLONE ANTIBACTERIALS	Model1	61/117909	-0.598687	0.423462	0.157426
LA_pct	N01A	ANESTHETICS, GENERAL	Model1	40/117930	-1.55466	0.52288	0.00294714
LA_pct	P03A	ECTOPARASITICIDES, INCL. SCABICIDES	Model1	11/117959	1.10193	0.99714	0.269124
DHA_pct	A01A	STOMATOLOGICAL PREPARATIONS	Model1	17009/100961	0.0527017	0.00551614	1.26944e-21
DHA_pct	A02A	ANTACIDS	Model1	255/117715	-0.109609	0.0404961	0.00679729
DHA_pct	A02B	DRUGS FOR PEPTIC ULCER AND GASTRO-OESOPHAGEAL REFLUX DISEASE (GORD)	Model1	13964/104006	-0.108817	0.00587717	2.0019e-76
DHA_pct	A03A	Drugs for functional gastrointestinal disorders	Model1	1030/116940	-0.0904619	0.0202308	7.7745e-06
DHA_pct	A03B	BELLADONNA AND DERIVATIVES, PLAIN	Model1	139/117831	-0.213758	0.0548085	9.62113e-05
DHA_pct	A03C	ANTISPASMODICS IN COMBINATION WITH PSYCHOLEPTICS	Model1	12/117958	-0.173706	0.186416	0.351432
DHA_pct	A03F	PROPULSIVES	Model1	381/117589	-0.123812	0.0331393	0.000186971
DHA_pct	A04A	ANTIEMETICS AND ANTINAUSEANTS	Model1	26/117944	-0.129725	0.126653	0.305716
DHA_pct	A05A	BILE THERAPY	Model1	65/117905	-0.137853	0.080125	0.0853491
DHA_pct	A06A	Drugs for constipation	Model1	1999/115971	0.0308275	0.0146069	0.0348193
DHA_pct	A07D	ANTIPROPULSIVES	Model1	456/117514	-0.248907	0.0302998	2.14621e-16
DHA_pct	A07E	INTESTINAL ANTIINFLAMMATORY AGENTS	Model1	3907/114063	-0.0465355	0.0105157	9.6375e-06
DHA_pct	A08A	ANTIOBESITY PREPARATIONS, EXCL. DIET PRODUCTS	Model1	303/117667	-0.145743	0.0371566	8.77223e-05
DHA_pct	A09A	DIGESTIVES, INCL. ENZYMES	Model1	74/117896	-0.00917233	0.0750951	0.902786
DHA_pct	A10A	INSULINS AND ANALOGUES	Model1	1275/116695	-0.0323844	0.0182082	0.0753136
DHA_pct	A10B	BLOOD GLUCOSE LOWERING DRUGS, EXCL. INSULINS	Model1	3838/114132	-0.112353	0.0106979	8.64351e-26
DHA_pct	A11A	MULTIVITAMINS, COMBINATIONS	Model1	1726/116244	0.102657	0.0157331	6.83194e-11
DHA_pct	A11B	MULTIVITAMINS, PLAIN	Model1	3726/114244	0.120863	0.0107984	4.57897e-29
DHA_pct	A11C	VITAMIN A AND D, INCL. COMBINATIONS OF THE TWO	Model1	7240/110730	0.195162	0.00792589	1.54836e-133
DHA_pct	A11D	VITAMIN B1, PLAIN AND IN COMBINATION WITH VITAMIN B6 AND B12	Model1	199/117771	-0.123577	0.0458393	0.00702161
DHA_pct	A11E	VITAMIN B-COMPLEX, INCL. COMBINATIONS	Model1	871/117099	0.0875754	0.0219891	6.81858e-05
DHA_pct	A11G	ASCORBIC ACID (VITAMIN C), INCL. COMBINATIONS	Model1	1905/116065	0.130633	0.0149575	2.49882e-18
DHA_pct	A11H	OTHER PLAIN VITAMIN PREPARATIONS	Model1	614/117356	0.20026	0.0261671	1.9763e-14
DHA_pct	A11J	OTHER VITAMIN PRODUCTS, COMBINATIONS	Model1	159/117811	0.228301	0.051271	8.48191e-06
DHA_pct	A12A	CALCIUM	Model1	4441/113529	0.0906333	0.0100228	1.55008e-19
DHA_pct	A12B	POTASSIUM	Model1	87/117883	0.0228147	0.0692651	0.741867
DHA_pct	A12C	OTHER MINERAL SUPPLEMENTS	Model1	1297/116673	0.203848	0.0180607	1.57846e-29
DHA_pct	A16A	OTHER ALIMENTARY TRACT AND METABOLISM PRODUCTS	Model1	4/117966	0.000667065	0.322937	0.998352
DHA_pct	B01A	ANTITHROMBOTIC AGENTS	Model1	18006/99964	0.046381	0.00542397	1.23329e-17
DHA_pct	B02A	ANTIFIBRINOLYTICS	Model1	142/117828	0.0776127	0.0542933	0.152861
DHA_pct	B02B	VITAMIN K AND OTHER HEMOSTATICS	Model1	45/117925	-0.00881062	0.0962828	0.927089
DHA_pct	B03A	IRON PREPARATIONS	Model1	1222/116748	-0.0649951	0.0186105	0.0004789
DHA_pct	B03B	VITAMIN B12 AND FOLIC ACID	Model1	1645/116325	-0.106629	0.0160563	3.1304e-11
DHA_pct	B03X	OTHER ANTIANEMIC PREPARATIONS	Model1	29/117941	-0.309051	0.119927	0.00996774
DHA_pct	B05X	I.V. SOLUTION ADDITIVES	Model1	38/117932	-0.0620465	0.104799	0.553817
DHA_pct	C01A	CARDIAC GLYCOSIDES	Model1	281/117689	-0.213774	0.0386085	3.08392e-08
DHA_pct	C01B	ANTIARRHYTHMICS, CLASS I AND III	Model1	306/117664	0.057053	0.0369806	0.122886
DHA_pct	C01D	VASODILATORS USED IN CARDIAC DISEASES	Model1	1507/116463	-0.0204093	0.016836	0.22542
DHA_pct	C01E	OTHER CARDIAC PREPARATIONS	Model1	14912/103058	-0.0430353	0.00571194	4.94597e-14
DHA_pct	C02A	ANTIADRENERGIC AGENTS, CENTRALLY ACTING	Model1	268/117702	-0.122678	0.0395048	0.0019007
DHA_pct	C02C	ANTIADRENERGIC AGENTS, PERIPHERALLY ACTING	Model1	1501/116469	-0.0545108	0.0168445	0.00121203
DHA_pct	C02D	ARTERIOLAR SMOOTH MUSCLE, AGENTS ACTING ON	Model1	23/117947	-0.19261	0.134657	0.152611
DHA_pct	C03A	LOW-CEILING DIURETICS, THIAZIDES	Model1	7181/110789	-0.0571579	0.00796848	7.38009e-13
DHA_pct	C03B	LOW-CEILING DIURETICS, EXCL. THIAZIDES	Model1	410/117560	-0.0628009	0.0319899	0.0496313
DHA_pct	C03C	HIGH-CEILING DIURETICS	Model1	1255/116715	-0.166352	0.0183789	1.43439e-19
DHA_pct	C03D	POTASSIUM-SPARING AGENTS	Model1	277/117693	-0.182619	0.0388579	2.60904e-06
DHA_pct	C03E	DIURETICS AND POTASSIUM-SPARING AGENTS IN COMBINATION	Model1	243/117727	-0.147829	0.0415066	0.000368757
DHA_pct	C04A	PERIPHERAL VASODILATORS	Model1	42/117928	-0.0556938	0.0996643	0.57629
DHA_pct	C05A	AGENTS FOR TREATMENT OF HEMORRHOIDS AND ANAL FISSURES FOR TOPICAL USE	Model1	2261/115709	-0.0451434	0.0137499	0.00102671
DHA_pct	C05B	ANTIVARICOSE THERAPY	Model1	11/117959	-0.415422	0.194695	0.0328683
DHA_pct	C05C	CAPILLARY STABILIZING AGENTS	Model1	10/117960	0.0374664	0.20422	0.854437
DHA_pct	C07A	BETA BLOCKING AGENTS	Model1	8017/109953	-0.0365397	0.0075739	1.40583e-06
DHA_pct	C07B	BETA BLOCKING AGENTS AND THIAZIDES	Model1	115/117855	-0.00483807	0.060264	0.936014
DHA_pct	C07C	BETA BLOCKING AGENTS AND OTHER DIURETICS	Model1	216/117754	-0.12399	0.0440019	0.00483574
DHA_pct	C07D	BETA BLOCKING AGENTS, THIAZIDES AND OTHER DIURETICS	Model1	2/117968	-0.414939	0.456573	0.363452
DHA_pct	C07F	BETA BLOCKING AGENTS AND OTHER ANTIHYPERTENSIVES	Model1	9/117961	-0.342779	0.215261	0.111301
DHA_pct	C08C	SELECTIVE CALCIUM CHANNEL BLOCKERS WITH MAINLY VASCULAR EFFECTS	Model1	7625/110345	-0.0104398	0.00777864	0.179561
DHA_pct	C08D	SELECTIVE CALCIUM CHANNEL BLOCKERS WITH DIRECT CARDIAC EFFECTS	Model1	1047/116923	-0.0201933	0.0201019	0.315116
DHA_pct	C08G	CALCIUM CHANNEL BLOCKERS AND DIURETICS	Model1	13/117957	-0.0786779	0.179104	0.660455
DHA_pct	C09A	ACE INHIBITORS, PLAIN	Model1	11517/106453	-0.0217792	0.006454	0.000739671
DHA_pct	C09B	ACE INHIBITORS, COMBINATIONS	Model1	173/117797	-0.0325662	0.0491483	0.507581
DHA_pct	C09C	ANGIOTENSIN II ANTAGONISTS, PLAIN	Model1	4788/113182	-0.0294259	0.00960828	0.00219508
DHA_pct	C09D	ANGIOTENSIN II ANTAGONISTS, COMBINATIONS	Model1	219/117751	-0.0973613	0.0436929	0.0258617
DHA_pct	C10A	LIPID MODIFYING AGENTS, PLAIN	Model1	23825/94145	0.133726	0.00489304	6.09689e-164
DHA_pct	D01A	ANTIFUNGALS FOR TOPICAL USE	Model1	560/117410	-0.0305586	0.0273614	0.264059
DHA_pct	D01B	ANTIFUNGALS FOR SYSTEMIC USE	Model1	234/117736	0.0237454	0.0422582	0.574177
DHA_pct	D02A	EMOLLIENTS AND PROTECTIVES	Model1	689/117281	-0.0778048	0.0246863	0.00162343
DHA_pct	D04A	ANTIPRURITICS, INCL. ANTIHISTAMINES, ANESTHETICS, ETC.	Model1	41/117929	-0.180664	0.100868	0.0732826
DHA_pct	D05A	ANTIPSORIATICS FOR TOPICAL USE	Model1	444/117526	-0.0424564	0.0307075	0.166789
DHA_pct	D05B	ANTIPSORIATICS FOR SYSTEMIC USE	Model1	20/117950	-0.339843	0.144389	0.0185912
DHA_pct	D06A	ANTIBIOTICS FOR TOPICAL USE	Model1	420/117550	-0.00301706	0.0315713	0.923868
DHA_pct	D06B	CHEMOTHERAPEUTICS FOR TOPICAL USE	Model1	235/117735	0.0643266	0.0421707	0.127165
DHA_pct	D07A	CORTICOSTEROIDS, PLAIN	Model1	4465/113505	-0.0399093	0.00986264	5.20201e-05
DHA_pct	D07C	CORTICOSTEROIDS, COMBINATIONS WITH ANTIBIOTICS	Model1	152/117818	-0.101435	0.0524136	0.0529581
DHA_pct	D07X	CORTICOSTEROIDS, OTHER COMBINATIONS	Model1	1545/116425	-0.0766164	0.0165443	3.64302e-06
DHA_pct	D08A	ANTISEPTICS AND DISINFECTANTS	Model1	40/117930	0.188076	0.102122	0.0655227
DHA_pct	D09A	MEDICATED DRESSINGS	Model1	26/117944	-0.253702	0.126655	0.0451695
DHA_pct	D10A	ANTI-ACNE PREPARATIONS FOR TOPICAL USE	Model1	274/117696	0.0290884	0.0390536	0.456375
DHA_pct	D11A	OTHER DERMATOLOGICAL PREPARATIONS	Model1	5389/112581	0.0399673	0.00904761	9.99642e-06
DHA_pct	G01A	ANTIINFECTIVES AND ANTISEPTICS, EXCL. COMBINATIONS WITH CORTICOSTEROIDS	Model1	800/117170	0.0478952	0.0229203	0.0366519
DHA_pct	G02B	CONTRACEPTIVES FOR TOPICAL USE	Model1	343/117627	0.00708901	0.0350325	0.839639
DHA_pct	G02C	OTHER GYNECOLOGICALS	Model1	15060/102910	-0.0518906	0.00568751	7.37634e-20
DHA_pct	G03A	HORMONAL CONTRACEPTIVES FOR SYSTEMIC USE	Model1	1243/116727	0.0180262	0.018684	0.334652
DHA_pct	G03B	ANDROGENS	Model1	158/117812	-0.0377052	0.0514273	0.463453
DHA_pct	G03C	ESTROGENS	Model1	2709/115261	0.0659692	0.0126812	1.97333e-07
DHA_pct	G03D	PROGESTOGENS	Model1	365/117605	-0.0317757	0.0339325	0.34905
DHA_pct	G03F	PROGESTOGENS AND ESTROGENS IN COMBINATION	Model1	1578/116392	0.0879555	0.0164626	9.17195e-08
DHA_pct	G03G	GONADOTROPINS AND OTHER OVULATION STIMULANTS	Model1	4/117966	-0.0489909	0.32286	0.879392
DHA_pct	G03H	ANTIANDROGENS	Model1	32/117938	0.0714899	0.114192	0.531285
DHA_pct	G03X	OTHER SEX HORMONES AND MODULATORS OF THE GENITAL SYSTEM	Model1	120/117850	0.093319	0.0590157	0.113822
DHA_pct	G04B	Urologicals	Model1	1739/116231	-0.0173042	0.0156339	0.268364
DHA_pct	G04C	DRUGS USED IN BENIGN PROSTATIC HYPERTROPHY	Model1	1622/116348	0.0663302	0.0163513	4.98285e-05
DHA_pct	H01A	ANTERIOR PITUITARY LOBE HORMONES AND ANALOGUES	Model1	26/117944	-0.37982	0.126645	0.00270846
DHA_pct	H01B	POSTERIOR PITUITARY LOBE HORMONES	Model1	35/117935	-0.16902	0.109161	0.121541
DHA_pct	H01C	HYPOTHALAMIC HORMONES	Model1	10/117960	0.0587287	0.204203	0.773653
DHA_pct	H02A	CORTICOSTEROIDS FOR SYSTEMIC USE, PLAIN	Model1	1351/116619	-0.0853071	0.0176765	1.39461e-06
DHA_pct	H03A	THYROID PREPARATIONS	Model1	6544/111426	-0.0625829	0.00832039	5.44751e-14
DHA_pct	H03B	ANTITHYROID PREPARATIONS	Model1	92/117878	-0.0396437	0.0673521	0.556128
DHA_pct	H04A	GLYCOGENOLYTIC HORMONES	Model1	1/117969	-0.5015	0.645722	0.437367
DHA_pct	H05B	ANTI-PARATHYROID AGENTS	Model1	1/117969	-0.138239	0.645724	0.830482
DHA_pct	J01A	TETRACYCLINES	Model1	644/117326	0.0136295	0.02552	0.593294
DHA_pct	J01C	BETA-LACTAM ANTIBACTERIALS, PENICILLINS	Model1	333/117637	-0.0911602	0.0354361	0.0100972
DHA_pct	J01D	OTHER BETA-LACTAM ANTIBACTERIALS	Model1	105/117865	-0.00477996	0.0630654	0.939583
DHA_pct	J01E	SULFONAMIDES AND TRIMETHOPRIM	Model1	149/117821	-0.0693263	0.0529371	0.190335
DHA_pct	J01F	MACROLIDES, LINCOSAMIDES AND STREPTOGRAMINS	Model1	159/117811	-0.014583	0.0512447	0.77597
DHA_pct	J01X	OTHER ANTIBACTERIALS	Model1	136/117834	-0.0816311	0.0554088	0.140686
DHA_pct	J02A	ANTIMYCOTICS FOR SYSTEMIC USE	Model1	51/117919	-0.084389	0.0904447	0.350799
DHA_pct	J04A	DRUGS FOR TREATMENT OF TUBERCULOSIS	Model1	3/117967	-0.413082	0.372824	0.267872
DHA_pct	J05A	DIRECT ACTING ANTIVIRALS	Model1	229/117741	0.09304	0.0427512	0.0295339
DHA_pct	J07B	VIRAL VACCINES	Model1	49/117921	-0.0858931	0.0922852	0.351992
DHA_pct	L01A	ALKYLATING AGENTS	Model1	15/117955	-0.0654059	0.166744	0.694872
DHA_pct	L01B	ANTIMETABOLITES	Model1	674/117296	-0.0928646	0.024956	0.000198421
DHA_pct	L01X	OTHER ANTINEOPLASTIC AGENTS	Model1	171/117799	-0.164319	0.0494234	0.000885318
DHA_pct	L02A	HORMONES AND RELATED AGENTS	Model1	134/117836	-0.00935664	0.0558205	0.866882
DHA_pct	L02B	HORMONE ANTAGONISTS AND RELATED AGENTS	Model1	829/117141	0.0338823	0.0225667	0.133247
DHA_pct	L03A	IMMUNOSTIMULANTS	Model1	31/117939	-0.162286	0.116013	0.161859
DHA_pct	L04A	IMMUNOSUPPRESSANTS	Model1	1067/116903	-0.123136	0.0198622	5.68205e-10
DHA_pct	M01A	ANTIINFLAMMATORY AND ANTIRHEUMATIC PRODUCTS, NON-STEROIDS	Model1	25343/92627	0.0108328	0.00461151	0.0188213
DHA_pct	M01C	SPECIFIC ANTIRHEUMATIC AGENTS	Model1	9/117961	0.0280129	0.215244	0.896452
DHA_pct	M02A	TOPICAL PRODUCTS FOR JOINT AND MUSCULAR PAIN	Model1	17620/100350	-0.0578967	0.00530885	1.11602e-27
DHA_pct	M03B	MUSCLE RELAXANTS, CENTRALLY ACTING AGENTS	Model1	172/117798	-0.101034	0.0492722	0.0403144
DHA_pct	M03C	MUSCLE RELAXANTS, DIRECTLY ACTING AGENTS	Model1	2/117968	-0.272251	0.456628	0.551029
DHA_pct	M04A	ANTIGOUT PREPARATIONS	Model1	1424/116546	-0.111267	0.0173242	1.34465e-10
DHA_pct	M05B	DRUGS AFFECTING BONE STRUCTURE AND MINERALIZATION	Model1	2055/115915	0.0603401	0.0144787	3.08161e-05
DHA_pct	N02A	OPIOIDS	Model1	6255/111715	-0.18752	0.00841831	1.08203e-109
DHA_pct	N02B	OTHER ANALGESICS AND ANTIPYRETICS	Model1	35150/82820	-0.0332829	0.00415841	1.21768e-15
DHA_pct	N02C	ANTIMIGRAINE PREPARATIONS	Model1	1380/116590	-0.0044146	0.0175353	0.801231
DHA_pct	N03A	ANTIEPILEPTICS	Model1	2071/115899	-0.0298085	0.0143204	0.0373861
DHA_pct	N04A	ANTICHOLINERGIC AGENTS	Model1	74/117896	-0.145695	0.0751011	0.0523842
DHA_pct	N04B	DOPAMINERGIC AGENTS	Model1	281/117689	-0.0927509	0.0385781	0.0162078
DHA_pct	N05A	ANTIPSYCHOTICS	Model1	926/117044	-0.0744326	0.0213062	0.00047697
DHA_pct	N05B	ANXIOLYTICS	Model1	492/117478	-0.112384	0.0291774	0.000117346
DHA_pct	N05C	HYPNOTICS AND SEDATIVES	Model1	848/117122	-0.100279	0.0222709	6.71649e-06
DHA_pct	N06A	ANTIDEPRESSANTS	Model1	8790/109180	-0.122315	0.00718551	6.70172e-65
DHA_pct	N06B	PSYCHOSTIMULANTS, AGENTS USED FOR ADHD AND NOOTROPICS	Model1	23/117947	-0.197034	0.134665	0.143433
DHA_pct	N06C	PSYCHOLEPTICS AND PSYCHOANALEPTICS IN COMBINATION	Model1	27/117943	0.0106466	0.124302	0.931744
DHA_pct	N06D	ANTI-DEMENTIA DRUGS	Model1	649/117321	0.226312	0.025453	6.11837e-19
DHA_pct	N07A	PARASYMPATHOMIMETICS	Model1	45/117925	-0.120374	0.0962793	0.211209
DHA_pct	N07B	DRUGS USED IN ADDICTIVE DISORDERS	Model1	181/117789	-0.222238	0.048031	3.71445e-06
DHA_pct	N07C	ANTIVERTIGO PREPARATIONS	Model1	437/117533	-0.0666531	0.030966	0.031363
DHA_pct	P01A	AGENTS AGAINST AMOEBIASIS AND OTHER PROTOZOAL DISEASES	Model1	55/117915	0.0749171	0.0870885	0.389658
DHA_pct	P01B	ANTIMALARIALS	Model1	1056/116914	-0.183903	0.0199849	3.56519e-20
DHA_pct	R01A	DECONGESTANTS AND OTHER NASAL PREPARATIONS FOR TOPICAL USE	Model1	5806/112164	-0.00940424	0.00870237	0.279854
DHA_pct	R01B	NASAL DECONGESTANTS FOR SYSTEMIC USE	Model1	50/117920	-0.123323	0.0913424	0.17698
DHA_pct	R03A	ADRENERGICS, INHALANTS	Model1	7767/110203	-0.0789794	0.00758259	2.15214e-25
DHA_pct	R03B	OTHER DRUGS FOR OBSTRUCTIVE AIRWAY DISEASES, INHALANTS	Model1	5285/112685	-0.0433065	0.00909658	1.93104e-06
DHA_pct	R03C	ADRENERGICS FOR SYSTEMIC USE	Model1	5154/112816	-0.0888878	0.00920018	4.47614e-22
DHA_pct	R03D	OTHER SYSTEMIC DRUGS FOR OBSTRUCTIVE AIRWAY DISEASES	Model1	419/117551	-0.0877468	0.0316128	0.00550958
DHA_pct	R05C	EXPECTORANTS, EXCL. COMBINATIONS WITH COUGH SUPPRESSANTS	Model1	115/117855	-0.135713	0.0602579	0.0243111
DHA_pct	R05D	COUGH SUPPRESSANTS, EXCL. COMBINATIONS WITH EXPECTORANTS	Model1	590/117380	-0.188194	0.0267049	1.83578e-12
DHA_pct	R06A	ANTIHISTAMINES FOR SYSTEMIC USE	Model1	3817/114153	-0.0242462	0.0106345	0.0226125
DHA_pct	S01A	ANTIINFECTIVES	Model1	786/117184	-0.00185496	0.0231154	0.93604
DHA_pct	S01B	ANTIINFLAMMATORY AGENTS	Model1	4011/113959	-0.0726559	0.0103852	2.64536e-12
DHA_pct	S01C	ANTIINFLAMMATORY AGENTS AND ANTIINFECTIVES IN COMBINATION	Model1	1203/116767	-0.0970224	0.0187197	2.18806e-07
DHA_pct	S01E	ANTIGLAUCOMA PREPARATIONS AND MIOTICS	Model1	1390/116580	0.0148529	0.0174603	0.394959
DHA_pct	S01F	MYDRIATICS AND CYCLOPLEGICS	Model1	24/117946	-0.118379	0.131826	0.369193
DHA_pct	S01G	DECONGESTANTS AND ANTIALLERGICS	Model1	372/117598	-0.0110977	0.033542	0.740751
DHA_pct	S01K	SURGICAL AIDS	Model1	244/117726	-0.0338049	0.0414172	0.414385
DHA_pct	S01X	OTHER OPHTHALMOLOGICALS	Model1	1116/116854	0.0195709	0.0194573	0.314496
DHA_pct	S02A	ANTIINFECTIVES	Model1	112/117858	-0.103325	0.0610449	0.0905343
DHA_pct	S02B	CORTICOSTEROIDS	Model1	1267/116703	-0.0844436	0.0182461	3.69556e-06
DHA_pct	S02C	CORTICOSTEROIDS AND ANTIINFECTIVES IN COMBINATION	Model1	74/117896	-0.219351	0.075085	0.0034857
DHA_pct	S03A	ANTIINFECTIVES	Model1	104/117866	-0.0497346	0.0633456	0.432379
DHA_pct	S03C	CORTICOSTEROIDS AND ANTIINFECTIVES IN COMBINATION	Model1	5/117965	0.536962	0.288769	0.0629607
DHA_pct	V03A	ALL OTHER THERAPEUTIC PRODUCTS	Model1	254/117716	-0.173637	0.0405741	1.8745e-05
DHA_pct	V06D	OTHER NUTRIENTS	Model1	150/117820	0.407122	0.0527636	1.21005e-14
DHA_pct	A07A	INTESTINAL ANTIINFECTIVES	Model1	23/117947	-0.323418	0.13466	0.0163189
DHA_pct	B05C	IRRIGATING SOLUTIONS	Model1	108/117862	0.190467	0.0621746	0.00218875
DHA_pct	J01G	AMINOGLYCOSIDE ANTIBACTERIALS	Model1	2/117968	-0.12075	0.456577	0.791421
DHA_pct	R02A	THROAT PREPARATIONS	Model1	14418/103552	-0.0530843	0.00579897	5.56538e-20
DHA_pct	S03B	CORTICOSTEROIDS	Model1	953/117017	-0.103553	0.0210133	8.32063e-07
DHA_pct	C01C	CARDIAC STIMULANTS EXCL. CARDIAC GLYCOSIDES	Model1	29/117941	-0.0621197	0.119924	0.604464
DHA_pct	G02A	OXYTOCICS	Model1	5/117965	0.361972	0.288863	0.210174
DHA_pct	V04C	OTHER DIAGNOSTIC AGENTS	Model1	36/117934	0.20776	0.107647	0.0536076
DHA_pct	D02B	PROTECTIVES AGAINST UV-RADIATION	Model1	11/117959	0.517166	0.194721	0.00790989
DHA_pct	D03A	CICATRIZANTS	Model1	6/117964	0.610174	0.263643	0.0206479
DHA_pct	D03B	ENZYMES	Model1	23/117947	0.215512	0.134703	0.109622
DHA_pct	M09A	OTHER DRUGS FOR DISORDERS OF THE MUSCULO-SKELETAL SYSTEM	Model1	23/117947	0.215512	0.134703	0.109622
DHA_pct	J01B	AMPHENICOLS	Model1	4/117966	0.251335	0.322861	0.436298
DHA_pct	D10B	ANTI-ACNE PREPARATIONS FOR SYSTEMIC USE	Model1	1/117969	0.645881	0.645713	0.317187
DHA_pct	J04B	DRUGS FOR TREATMENT OF LEPRA	Model1	13/117957	0.149914	0.179099	0.40257
DHA_pct	J01M	QUINOLONE ANTIBACTERIALS	Model1	61/117909	-0.163109	0.0826933	0.0485599
DHA_pct	N01A	ANESTHETICS, GENERAL	Model1	40/117930	-0.122766	0.102112	0.229259
DHA_pct	P03A	ECTOPARASITICIDES, INCL. SCABICIDES	Model1	11/117959	-0.256692	0.194722	0.187423
PUFA_by_MUFA	A01A	STOMATOLOGICAL PREPARATIONS	Model1	17009/100961	-0.0502982	0.00285256	1.69814e-69
PUFA_by_MUFA	A02A	ANTACIDS	Model1	255/117715	-0.0869536	0.0209603	3.34914e-05
PUFA_by_MUFA	A02B	DRUGS FOR PEPTIC ULCER AND GASTRO-OESOPHAGEAL REFLUX DISEASE (GORD)	Model1	13964/104006	-0.11115	0.00302925	4.4249e-293
PUFA_by_MUFA	A03A	Drugs for functional gastrointestinal disorders	Model1	1030/116940	-0.0959748	0.0104688	4.90727e-20
PUFA_by_MUFA	A03B	BELLADONNA AND DERIVATIVES, PLAIN	Model1	139/117831	-0.143912	0.0283682	3.92181e-07
PUFA_by_MUFA	A03C	ANTISPASMODICS IN COMBINATION WITH PSYCHOLEPTICS	Model1	12/117958	-0.283754	0.0964876	0.00327395
PUFA_by_MUFA	A03F	PROPULSIVES	Model1	381/117589	-0.0822898	0.0171526	1.60841e-06
PUFA_by_MUFA	A04A	ANTIEMETICS AND ANTINAUSEANTS	Model1	26/117944	-0.0737763	0.0655565	0.260429
PUFA_by_MUFA	A05A	BILE THERAPY	Model1	65/117905	-0.0828835	0.0414733	0.0456671
PUFA_by_MUFA	A06A	Drugs for constipation	Model1	1999/115971	-0.0173108	0.00756063	0.0220463
PUFA_by_MUFA	A07D	ANTIPROPULSIVES	Model1	456/117514	-0.20389	0.0156767	1.20391e-38
PUFA_by_MUFA	A07E	INTESTINAL ANTIINFLAMMATORY AGENTS	Model1	3907/114063	-0.0348376	0.00544253	1.54945e-10
PUFA_by_MUFA	A08A	ANTIOBESITY PREPARATIONS, EXCL. DIET PRODUCTS	Model1	303/117667	-0.195294	0.0192254	3.12018e-24
PUFA_by_MUFA	A09A	DIGESTIVES, INCL. ENZYMES	Model1	74/117896	-0.103496	0.0388688	0.00775236
PUFA_by_MUFA	A10A	INSULINS AND ANALOGUES	Model1	1275/116695	-0.0692527	0.00942269	2.00131e-13
PUFA_by_MUFA	A10B	BLOOD GLUCOSE LOWERING DRUGS, EXCL. INSULINS	Model1	3838/114132	-0.230218	0.0054992	0
PUFA_by_MUFA	A11A	MULTIVITAMINS, COMBINATIONS	Model1	1726/116244	0.0310782	0.00814457	0.000135804
PUFA_by_MUFA	A11B	MULTIVITAMINS, PLAIN	Model1	3726/114244	0.0323398	0.00559153	7.32517e-09
PUFA_by_MUFA	A11C	VITAMIN A AND D, INCL. COMBINATIONS OF THE TWO	Model1	7240/110730	0.0375432	0.0041116	6.88646e-20
PUFA_by_MUFA	A11D	VITAMIN B1, PLAIN AND IN COMBINATION WITH VITAMIN B6 AND B12	Model1	199/117771	-0.0637323	0.0237269	0.00723053
PUFA_by_MUFA	A11E	VITAMIN B-COMPLEX, INCL. COMBINATIONS	Model1	871/117099	0.0124251	0.0113825	0.275011
PUFA_by_MUFA	A11G	ASCORBIC ACID (VITAMIN C), INCL. COMBINATIONS	Model1	1905/116065	0.0446442	0.00774358	8.17072e-09
PUFA_by_MUFA	A11H	OTHER PLAIN VITAMIN PREPARATIONS	Model1	614/117356	0.0619197	0.0135465	4.86125e-06
PUFA_by_MUFA	A11J	OTHER VITAMIN PRODUCTS, COMBINATIONS	Model1	159/117811	0.077418	0.0265396	0.00353402
PUFA_by_MUFA	A12A	CALCIUM	Model1	4441/113529	0.0334779	0.00518876	1.10799e-10
PUFA_by_MUFA	A12B	POTASSIUM	Model1	87/117883	0.0176751	0.0358523	0.622014
PUFA_by_MUFA	A12C	OTHER MINERAL SUPPLEMENTS	Model1	1297/116673	0.0551153	0.00935206	3.79368e-09
PUFA_by_MUFA	A16A	OTHER ALIMENTARY TRACT AND METABOLISM PRODUCTS	Model1	4/117966	0.0451946	0.167155	0.786872
PUFA_by_MUFA	B01A	ANTITHROMBOTIC AGENTS	Model1	18006/99964	-0.0564552	0.00280355	4.96169e-90
PUFA_by_MUFA	B02A	ANTIFIBRINOLYTICS	Model1	142/117828	0.05641	0.0281025	0.0447203
PUFA_by_MUFA	B02B	VITAMIN K AND OTHER HEMOSTATICS	Model1	45/117925	-0.0391359	0.0498368	0.432291
PUFA_by_MUFA	B03A	IRON PREPARATIONS	Model1	1222/116748	-0.0163095	0.00963336	0.0904533
PUFA_by_MUFA	B03B	VITAMIN B12 AND FOLIC ACID	Model1	1645/116325	-0.0699302	0.00830998	3.96498e-17
PUFA_by_MUFA	B03X	OTHER ANTIANEMIC PREPARATIONS	Model1	29/117941	-0.169906	0.0620753	0.00619946
PUFA_by_MUFA	B05X	I.V. SOLUTION ADDITIVES	Model1	38/117932	-0.0674382	0.0542447	0.213789
PUFA_by_MUFA	C01A	CARDIAC GLYCOSIDES	Model1	281/117689	-0.191928	0.0199789	7.64264e-22
PUFA_by_MUFA	C01B	ANTIARRHYTHMICS, CLASS I AND III	Model1	306/117664	-0.00422834	0.0191417	0.825173
PUFA_by_MUFA	C01D	VASODILATORS USED IN CARDIAC DISEASES	Model1	1507/116463	-0.0979541	0.00870984	2.49775e-29
PUFA_by_MUFA	C01E	OTHER CARDIAC PREPARATIONS	Model1	14912/103058	-0.0365603	0.00295535	3.95117e-35
PUFA_by_MUFA	C02A	ANTIADRENERGIC AGENTS, CENTRALLY ACTING	Model1	268/117702	-0.111935	0.0204463	4.39476e-08
PUFA_by_MUFA	C02C	ANTIADRENERGIC AGENTS, PERIPHERALLY ACTING	Model1	1501/116469	-0.0678724	0.00871704	6.96243e-15
PUFA_by_MUFA	C02D	ARTERIOLAR SMOOTH MUSCLE, AGENTS ACTING ON	Model1	23/117947	-0.129485	0.0696993	0.063204
PUFA_by_MUFA	C03A	LOW-CEILING DIURETICS, THIAZIDES	Model1	7181/110789	-0.102691	0.00411461	4.02066e-137
PUFA_by_MUFA	C03B	LOW-CEILING DIURETICS, EXCL. THIAZIDES	Model1	410/117560	-0.081284	0.0165569	9.14865e-07
PUFA_by_MUFA	C03C	HIGH-CEILING DIURETICS	Model1	1255/116715	-0.190615	0.0095002	2.13399e-89
PUFA_by_MUFA	C03D	POTASSIUM-SPARING AGENTS	Model1	277/117693	-0.161997	0.0201096	7.9762e-16
PUFA_by_MUFA	C03E	DIURETICS AND POTASSIUM-SPARING AGENTS IN COMBINATION	Model1	243/117727	-0.142451	0.0214813	3.33947e-11
PUFA_by_MUFA	C04A	PERIPHERAL VASODILATORS	Model1	42/117928	-0.0548036	0.0515871	0.288078
PUFA_by_MUFA	C05A	AGENTS FOR TREATMENT OF HEMORRHOIDS AND ANAL FISSURES FOR TOPICAL USE	Model1	2261/115709	-0.0676852	0.00711467	1.87717e-21
PUFA_by_MUFA	C05B	ANTIVARICOSE THERAPY	Model1	11/117959	-0.193626	0.100776	0.0546899
PUFA_by_MUFA	C05C	CAPILLARY STABILIZING AGENTS	Model1	10/117960	-0.0268977	0.105706	0.799143
PUFA_by_MUFA	C07A	BETA BLOCKING AGENTS	Model1	8017/109953	-0.117701	0.0039057	9.41109e-199
PUFA_by_MUFA	C07B	BETA BLOCKING AGENTS AND THIAZIDES	Model1	115/117855	-0.0716711	0.0311925	0.0215805
PUFA_by_MUFA	C07C	BETA BLOCKING AGENTS AND OTHER DIURETICS	Model1	216/117754	-0.145056	0.0227727	1.90064e-10
PUFA_by_MUFA	C07D	BETA BLOCKING AGENTS, THIAZIDES AND OTHER DIURETICS	Model1	2/117968	-0.0235012	0.236328	0.920786
PUFA_by_MUFA	C07F	BETA BLOCKING AGENTS AND OTHER ANTIHYPERTENSIVES	Model1	9/117961	-0.239124	0.11142	0.031864
PUFA_by_MUFA	C08C	SELECTIVE CALCIUM CHANNEL BLOCKERS WITH MAINLY VASCULAR EFFECTS	Model1	7625/110345	-0.0665066	0.00402167	2.32787e-61
PUFA_by_MUFA	C08D	SELECTIVE CALCIUM CHANNEL BLOCKERS WITH DIRECT CARDIAC EFFECTS	Model1	1047/116923	-0.0528238	0.0104038	3.83347e-07
PUFA_by_MUFA	C08G	CALCIUM CHANNEL BLOCKERS AND DIURETICS	Model1	13/117957	-0.0903701	0.0927057	0.329658
PUFA_by_MUFA	C09A	ACE INHIBITORS, PLAIN	Model1	11517/106453	-0.0911216	0.00333026	2.5648e-164
PUFA_by_MUFA	C09B	ACE INHIBITORS, COMBINATIONS	Model1	173/117797	-0.0601534	0.0254391	0.0180508
PUFA_by_MUFA	C09C	ANGIOTENSIN II ANTAGONISTS, PLAIN	Model1	4788/113182	-0.094013	0.004966	8.27051e-80
PUFA_by_MUFA	C09D	ANGIOTENSIN II ANTAGONISTS, COMBINATIONS	Model1	219/117751	-0.0949565	0.0226146	2.68422e-05
PUFA_by_MUFA	C10A	LIPID MODIFYING AGENTS, PLAIN	Model1	23825/94145	-0.0684403	0.00253286	2.59461e-160
PUFA_by_MUFA	D01A	ANTIFUNGALS FOR TOPICAL USE	Model1	560/117410	-0.0180005	0.0141625	0.203733
PUFA_by_MUFA	D01B	ANTIFUNGALS FOR SYSTEMIC USE	Model1	234/117736	0.0248833	0.0218732	0.255283
PUFA_by_MUFA	D02A	EMOLLIENTS AND PROTECTIVES	Model1	689/117281	-0.0731591	0.0127766	1.0307e-08
PUFA_by_MUFA	D04A	ANTIPRURITICS, INCL. ANTIHISTAMINES, ANESTHETICS, ETC.	Model1	41/117929	-0.0887861	0.0522106	0.0890325
PUFA_by_MUFA	D05A	ANTIPSORIATICS FOR TOPICAL USE	Model1	444/117526	-0.046891	0.0158941	0.00317609
PUFA_by_MUFA	D05B	ANTIPSORIATICS FOR SYSTEMIC USE	Model1	20/117950	-0.234518	0.0747358	0.00170167
PUFA_by_MUFA	D06A	ANTIBIOTICS FOR TOPICAL USE	Model1	420/117550	-0.0022378	0.0163416	0.89108
PUFA_by_MUFA	D06B	CHEMOTHERAPEUTICS FOR TOPICAL USE	Model1	235/117735	0.0340814	0.0218279	0.11844
PUFA_by_MUFA	D07A	CORTICOSTEROIDS, PLAIN	Model1	4465/113505	-0.0352726	0.00510432	4.85946e-12
PUFA_by_MUFA	D07C	CORTICOSTEROIDS, COMBINATIONS WITH ANTIBIOTICS	Model1	152/117818	-0.077705	0.0271293	0.00418077
PUFA_by_MUFA	D07X	CORTICOSTEROIDS, OTHER COMBINATIONS	Model1	1545/116425	-0.0619	0.00856236	4.88377e-13
PUFA_by_MUFA	D08A	ANTISEPTICS AND DISINFECTANTS	Model1	40/117930	-0.00726751	0.0528598	0.890647
PUFA_by_MUFA	D09A	MEDICATED DRESSINGS	Model1	26/117944	-0.0833139	0.0655586	0.203791
PUFA_by_MUFA	D10A	ANTI-ACNE PREPARATIONS FOR TOPICAL USE	Model1	274/117696	0.0157881	0.0202145	0.434788
PUFA_by_MUFA	D11A	OTHER DERMATOLOGICAL PREPARATIONS	Model1	5389/112581	-0.016906	0.00468326	0.000306473
PUFA_by_MUFA	G01A	ANTIINFECTIVES AND ANTISEPTICS, EXCL. COMBINATIONS WITH CORTICOSTEROIDS	Model1	800/117170	0.011714	0.0118639	0.323467
PUFA_by_MUFA	G02B	CONTRACEPTIVES FOR TOPICAL USE	Model1	343/117627	0.0622995	0.0181322	0.000590925
PUFA_by_MUFA	G02C	OTHER GYNECOLOGICALS	Model1	15060/102910	-0.0413909	0.00294248	6.6208e-45
PUFA_by_MUFA	G03A	HORMONAL CONTRACEPTIVES FOR SYSTEMIC USE	Model1	1243/116727	0.00696141	0.00967105	0.471638
PUFA_by_MUFA	G03B	ANDROGENS	Model1	158/117812	-0.0729	0.0266185	0.00616925
PUFA_by_MUFA	G03C	ESTROGENS	Model1	2709/115261	-0.0273433	0.00656416	3.10832e-05
PUFA_by_MUFA	G03D	PROGESTOGENS	Model1	365/117605	0.0550615	0.0175631	0.0017186
PUFA_by_MUFA	G03F	PROGESTOGENS AND ESTROGENS IN COMBINATION	Model1	1578/116392	0.00604843	0.00852222	0.477877
PUFA_by_MUFA	G03G	GONADOTROPINS AND OTHER OVULATION STIMULANTS	Model1	4/117966	0.310495	0.167113	0.0631723
PUFA_by_MUFA	G03H	ANTIANDROGENS	Model1	32/117938	-0.0997094	0.0591064	0.0916161
PUFA_by_MUFA	G03X	OTHER SEX HORMONES AND MODULATORS OF THE GENITAL SYSTEM	Model1	120/117850	0.0279715	0.0305473	0.359837
PUFA_by_MUFA	G04B	Urologicals	Model1	1739/116231	-0.0348364	0.00809164	1.6694e-05
PUFA_by_MUFA	G04C	DRUGS USED IN BENIGN PROSTATIC HYPERTROPHY	Model1	1622/116348	0.0583075	0.00846246	5.60163e-12
PUFA_by_MUFA	H01A	ANTERIOR PITUITARY LOBE HORMONES AND ANALOGUES	Model1	26/117944	-0.15201	0.0655537	0.0204045
PUFA_by_MUFA	H01B	POSTERIOR PITUITARY LOBE HORMONES	Model1	35/117935	-0.0725579	0.0565031	0.199095
PUFA_by_MUFA	H01C	HYPOTHALAMIC HORMONES	Model1	10/117960	-0.0461223	0.105697	0.662575
PUFA_by_MUFA	H02A	CORTICOSTEROIDS FOR SYSTEMIC USE, PLAIN	Model1	1351/116619	-0.0654326	0.00914844	8.58139e-13
PUFA_by_MUFA	H03A	THYROID PREPARATIONS	Model1	6544/111426	-0.054377	0.00430484	1.49291e-36
PUFA_by_MUFA	H03B	ANTITHYROID PREPARATIONS	Model1	92/117878	0.0224306	0.0348621	0.519961
PUFA_by_MUFA	H04A	GLYCOGENOLYTIC HORMONES	Model1	1/117969	-0.336363	0.334231	0.314235
PUFA_by_MUFA	H05B	ANTI-PARATHYROID AGENTS	Model1	1/117969	0.0306073	0.334233	0.927036
PUFA_by_MUFA	J01A	TETRACYCLINES	Model1	644/117326	-0.00407503	0.0132094	0.757706
PUFA_by_MUFA	J01C	BETA-LACTAM ANTIBACTERIALS, PENICILLINS	Model1	333/117637	-0.0518148	0.018342	0.00472988
PUFA_by_MUFA	J01D	OTHER BETA-LACTAM ANTIBACTERIALS	Model1	105/117865	0.0085224	0.0326433	0.794034
PUFA_by_MUFA	J01E	SULFONAMIDES AND TRIMETHOPRIM	Model1	149/117821	-0.0524879	0.0274006	0.0554214
PUFA_by_MUFA	J01F	MACROLIDES, LINCOSAMIDES AND STREPTOGRAMINS	Model1	159/117811	-0.0124069	0.0265247	0.639965
PUFA_by_MUFA	J01X	OTHER ANTIBACTERIALS	Model1	136/117834	-0.0524029	0.02868	0.0676784
PUFA_by_MUFA	J02A	ANTIMYCOTICS FOR SYSTEMIC USE	Model1	51/117919	-0.0122793	0.0468152	0.793096
PUFA_by_MUFA	J04A	DRUGS FOR TREATMENT OF TUBERCULOSIS	Model1	3/117967	-0.0305166	0.192978	0.874351
PUFA_by_MUFA	J05A	DIRECT ACTING ANTIVIRALS	Model1	229/117741	-0.00139076	0.0221289	0.949887
PUFA_by_MUFA	J07B	VIRAL VACCINES	Model1	49/117921	-0.080306	0.0477673	0.0927283
PUFA_by_MUFA	L01A	ALKYLATING AGENTS	Model1	15/117955	-0.1817	0.0863068	0.0352689
PUFA_by_MUFA	L01B	ANTIMETABOLITES	Model1	674/117296	-0.0429669	0.0129176	0.000880567
PUFA_by_MUFA	L01X	OTHER ANTINEOPLASTIC AGENTS	Model1	171/117799	-0.105614	0.0255814	3.653e-05
PUFA_by_MUFA	L02A	HORMONES AND RELATED AGENTS	Model1	134/117836	-0.0373833	0.028893	0.195719
PUFA_by_MUFA	L02B	HORMONE ANTAGONISTS AND RELATED AGENTS	Model1	829/117141	-0.0629345	0.0116794	7.11869e-08
PUFA_by_MUFA	L03A	IMMUNOSTIMULANTS	Model1	31/117939	-0.134148	0.0600488	0.0254864
PUFA_by_MUFA	L04A	IMMUNOSUPPRESSANTS	Model1	1067/116903	-0.0620404	0.010281	1.5993e-09
PUFA_by_MUFA	M01A	ANTIINFLAMMATORY AND ANTIRHEUMATIC PRODUCTS, NON-STEROIDS	Model1	25343/92627	-0.0282095	0.00238561	3.0272e-32
PUFA_by_MUFA	M01C	SPECIFIC ANTIRHEUMATIC AGENTS	Model1	9/117961	-0.117429	0.111412	0.291882
PUFA_by_MUFA	M02A	TOPICAL PRODUCTS FOR JOINT AND MUSCULAR PAIN	Model1	17620/100350	-0.0565122	0.00274437	4.73611e-94
PUFA_by_MUFA	M03B	MUSCLE RELAXANTS, CENTRALLY ACTING AGENTS	Model1	172/117798	-0.068429	0.0255034	0.00729476
PUFA_by_MUFA	M03C	MUSCLE RELAXANTS, DIRECTLY ACTING AGENTS	Model1	2/117968	-0.30214	0.236354	0.201133
PUFA_by_MUFA	M04A	ANTIGOUT PREPARATIONS	Model1	1424/116546	-0.210146	0.00894787	1.09241e-121
PUFA_by_MUFA	M05B	DRUGS AFFECTING BONE STRUCTURE AND MINERALIZATION	Model1	2055/115915	0.0320213	0.00749428	1.93217e-05
PUFA_by_MUFA	N02A	OPIOIDS	Model1	6255/111715	-0.163006	0.00434068	8.23477e-307
PUFA_by_MUFA	N02B	OTHER ANALGESICS AND ANTIPYRETICS	Model1	35150/82820	-0.0698741	0.00214338	4.45815e-232
PUFA_by_MUFA	N02C	ANTIMIGRAINE PREPARATIONS	Model1	1380/116590	-0.00188147	0.00907644	0.835782
PUFA_by_MUFA	N03A	ANTIEPILEPTICS	Model1	2071/115899	-0.0416295	0.0074115	1.94867e-08
PUFA_by_MUFA	N04A	ANTICHOLINERGIC AGENTS	Model1	74/117896	-0.0388774	0.0388735	0.317265
PUFA_by_MUFA	N04B	DOPAMINERGIC AGENTS	Model1	281/117689	0.0388512	0.0199686	0.051703
PUFA_by_MUFA	N05A	ANTIPSYCHOTICS	Model1	926/117044	-0.127101	0.0110227	9.57645e-31
PUFA_by_MUFA	N05B	ANXIOLYTICS	Model1	492/117478	-0.125059	0.0150991	1.21798e-16
PUFA_by_MUFA	N05C	HYPNOTICS AND SEDATIVES	Model1	848/117122	-0.110645	0.0115241	8.05388e-22
PUFA_by_MUFA	N06A	ANTIDEPRESSANTS	Model1	8790/109180	-0.112413	0.00370944	5.95872e-201
PUFA_by_MUFA	N06B	PSYCHOSTIMULANTS, AGENTS USED FOR ADHD AND NOOTROPICS	Model1	23/117947	-0.105427	0.069704	0.130412
PUFA_by_MUFA	N06C	PSYCHOLEPTICS AND PSYCHOANALEPTICS IN COMBINATION	Model1	27/117943	0.0191071	0.0643399	0.766488
PUFA_by_MUFA	N06D	ANTI-DEMENTIA DRUGS	Model1	649/117321	0.0688914	0.0131776	1.71722e-07
PUFA_by_MUFA	N07A	PARASYMPATHOMIMETICS	Model1	45/117925	-0.0129827	0.0498354	0.794469
PUFA_by_MUFA	N07B	DRUGS USED IN ADDICTIVE DISORDERS	Model1	181/117789	-0.138826	0.0248603	2.35253e-08
PUFA_by_MUFA	N07C	ANTIVERTIGO PREPARATIONS	Model1	437/117533	-0.0843299	0.0160267	1.42875e-07
PUFA_by_MUFA	P01A	AGENTS AGAINST AMOEBIASIS AND OTHER PROTOZOAL DISEASES	Model1	55/117915	0.0515907	0.0450778	0.252426
PUFA_by_MUFA	P01B	ANTIMALARIALS	Model1	1056/116914	-0.108043	0.0103433	1.57294e-25
PUFA_by_MUFA	R01A	DECONGESTANTS AND OTHER NASAL PREPARATIONS FOR TOPICAL USE	Model1	5806/112164	-0.0178631	0.00450415	7.31609e-05
PUFA_by_MUFA	R01B	NASAL DECONGESTANTS FOR SYSTEMIC USE	Model1	50/117920	-0.0540915	0.0472798	0.252596
PUFA_by_MUFA	R03A	ADRENERGICS, INHALANTS	Model1	7767/110203	-0.0431169	0.00392462	4.59119e-28
PUFA_by_MUFA	R03B	OTHER DRUGS FOR OBSTRUCTIVE AIRWAY DISEASES, INHALANTS	Model1	5285/112685	-0.032727	0.00470797	3.6352e-12
PUFA_by_MUFA	R03C	ADRENERGICS FOR SYSTEMIC USE	Model1	5154/112816	-0.0495514	0.0047618	2.38696e-25
PUFA_by_MUFA	R03D	OTHER SYSTEMIC DRUGS FOR OBSTRUCTIVE AIRWAY DISEASES	Model1	419/117551	-0.0519619	0.0163629	0.0014957
PUFA_by_MUFA	R05C	EXPECTORANTS, EXCL. COMBINATIONS WITH COUGH SUPPRESSANTS	Model1	115/117855	-0.0278845	0.0311907	0.371323
PUFA_by_MUFA	R05D	COUGH SUPPRESSANTS, EXCL. COMBINATIONS WITH EXPECTORANTS	Model1	590/117380	-0.15633	0.0138181	1.16669e-29
PUFA_by_MUFA	R06A	ANTIHISTAMINES FOR SYSTEMIC USE	Model1	3817/114153	-0.0427582	0.00550326	7.93575e-15
PUFA_by_MUFA	S01A	ANTIINFECTIVES	Model1	786/117184	0.00216005	0.0119648	0.856733
PUFA_by_MUFA	S01B	ANTIINFLAMMATORY AGENTS	Model1	4011/113959	-0.0965591	0.00536922	3.25947e-72
PUFA_by_MUFA	S01C	ANTIINFLAMMATORY AGENTS AND ANTIINFECTIVES IN COMBINATION	Model1	1203/116767	-0.0682055	0.00968855	1.93556e-12
PUFA_by_MUFA	S01E	ANTIGLAUCOMA PREPARATIONS AND MIOTICS	Model1	1390/116580	-0.0135463	0.00903758	0.133906
PUFA_by_MUFA	S01F	MYDRIATICS AND CYCLOPLEGICS	Model1	24/117946	-0.0661799	0.0682345	0.332103
PUFA_by_MUFA	S01G	DECONGESTANTS AND ANTIALLERGICS	Model1	372/117598	-0.0217454	0.0173615	0.210388
PUFA_by_MUFA	S01K	SURGICAL AIDS	Model1	244/117726	-0.0528731	0.0214375	0.0136497
PUFA_by_MUFA	S01X	OTHER OPHTHALMOLOGICALS	Model1	1116/116854	0.00289696	0.0100713	0.77362
PUFA_by_MUFA	S02A	ANTIINFECTIVES	Model1	112/117858	-0.0365375	0.0315976	0.247545
PUFA_by_MUFA	S02B	CORTICOSTEROIDS	Model1	1267/116703	-0.0642865	0.00944337	9.97246e-12
PUFA_by_MUFA	S02C	CORTICOSTEROIDS AND ANTIINFECTIVES IN COMBINATION	Model1	74/117896	-0.110172	0.0388648	0.00458697
PUFA_by_MUFA	S03A	ANTIINFECTIVES	Model1	104/117866	-0.023123	0.0327883	0.480674
PUFA_by_MUFA	S03C	CORTICOSTEROIDS AND ANTIINFECTIVES IN COMBINATION	Model1	5/117965	0.0114289	0.149472	0.939052
PUFA_by_MUFA	V03A	ALL OTHER THERAPEUTIC PRODUCTS	Model1	254/117716	-0.118984	0.0210003	1.4668e-08
PUFA_by_MUFA	V06D	OTHER NUTRIENTS	Model1	150/117820	0.0768682	0.0273169	0.00489464
PUFA_by_MUFA	A07A	INTESTINAL ANTIINFECTIVES	Model1	23/117947	-0.0879026	0.0697025	0.207272
PUFA_by_MUFA	B05C	IRRIGATING SOLUTIONS	Model1	108/117862	0.0296175	0.0321834	0.357432
PUFA_by_MUFA	J01G	AMINOGLYCOSIDE ANTIBACTERIALS	Model1	2/117968	-0.108086	0.236329	0.647416
PUFA_by_MUFA	R02A	THROAT PREPARATIONS	Model1	14418/103552	-0.0388441	0.00300054	2.63876e-38
PUFA_by_MUFA	S03B	CORTICOSTEROIDS	Model1	953/117017	-0.0745033	0.0108756	7.39636e-12
PUFA_by_MUFA	C01C	CARDIAC STIMULANTS EXCL. CARDIAC GLYCOSIDES	Model1	29/117941	-0.0358505	0.0620738	0.563572
PUFA_by_MUFA	G02A	OXYTOCICS	Model1	5/117965	0.19516	0.149518	0.191807
PUFA_by_MUFA	V04C	OTHER DIAGNOSTIC AGENTS	Model1	36/117934	0.043038	0.05572	0.43988
PUFA_by_MUFA	D02B	PROTECTIVES AGAINST UV-RADIATION	Model1	11/117959	0.171551	0.100791	0.0887495
PUFA_by_MUFA	D03A	CICATRIZANTS	Model1	6/117964	0.143637	0.136467	0.292552
PUFA_by_MUFA	D03B	ENZYMES	Model1	23/117947	0.0591664	0.0697239	0.396116
PUFA_by_MUFA	M09A	OTHER DRUGS FOR DISORDERS OF THE MUSCULO-SKELETAL SYSTEM	Model1	23/117947	0.0591664	0.0697239	0.396116
PUFA_by_MUFA	J01B	AMPHENICOLS	Model1	4/117966	0.0420744	0.167116	0.801222
PUFA_by_MUFA	D10B	ANTI-ACNE PREPARATIONS FOR SYSTEMIC USE	Model1	1/117969	0.0330248	0.334229	0.92129
PUFA_by_MUFA	J04B	DRUGS FOR TREATMENT OF LEPRA	Model1	13/117957	0.151655	0.0927025	0.101857
PUFA_by_MUFA	J01M	QUINOLONE ANTIBACTERIALS	Model1	61/117909	-0.0683643	0.0428031	0.110228
PUFA_by_MUFA	N01A	ANESTHETICS, GENERAL	Model1	40/117930	-0.126557	0.052853	0.0166438
PUFA_by_MUFA	P03A	ECTOPARASITICIDES, INCL. SCABICIDES	Model1	11/117959	-0.013792	0.100791	0.891159
Omega_6_by_Omega_3	A01A	STOMATOLOGICAL PREPARATIONS	Model1	17009/100961	-0.0584938	0.00306334	3.70473e-81
Omega_6_by_Omega_3	A02A	ANTACIDS	Model1	255/117715	0.0211871	0.0225158	0.346714
Omega_6_by_Omega_3	A02B	DRUGS FOR PEPTIC ULCER AND GASTRO-OESOPHAGEAL REFLUX DISEASE (GORD)	Model1	13964/104006	0.00146005	0.00327236	0.65547
Omega_6_by_Omega_3	A03A	Drugs for functional gastrointestinal disorders	Model1	1030/116940	-0.018939	0.0112488	0.0922539
Omega_6_by_Omega_3	A03B	BELLADONNA AND DERIVATIVES, PLAIN	Model1	139/117831	0.0237062	0.0304746	0.436629
Omega_6_by_Omega_3	A03C	ANTISPASMODICS IN COMBINATION WITH PSYCHOLEPTICS	Model1	12/117958	-0.00801863	0.103645	0.938332
Omega_6_by_Omega_3	A03F	PROPULSIVES	Model1	381/117589	0.0512134	0.0184254	0.00544525
Omega_6_by_Omega_3	A04A	ANTIEMETICS AND ANTINAUSEANTS	Model1	26/117944	-0.000261825	0.0704171	0.997033
Omega_6_by_Omega_3	A05A	BILE THERAPY	Model1	65/117905	0.127782	0.0445473	0.00412539
Omega_6_by_Omega_3	A06A	Drugs for constipation	Model1	1999/115971	-0.0229714	0.00812107	0.00467569
Omega_6_by_Omega_3	A07D	ANTIPROPULSIVES	Model1	456/117514	0.00586885	0.016851	0.727632
Omega_6_by_Omega_3	A07E	INTESTINAL ANTIINFLAMMATORY AGENTS	Model1	3907/114063	0.0234924	0.00584664	5.87073e-05
Omega_6_by_Omega_3	A08A	ANTIOBESITY PREPARATIONS, EXCL. DIET PRODUCTS	Model1	303/117667	-0.0620767	0.020659	0.00265795
Omega_6_by_Omega_3	A09A	DIGESTIVES, INCL. ENZYMES	Model1	74/117896	0.0425264	0.0417515	0.308415
Omega_6_by_Omega_3	A10A	INSULINS AND ANALOGUES	Model1	1275/116695	0.0155031	0.0101235	0.125675
Omega_6_by_Omega_3	A10B	BLOOD GLUCOSE LOWERING DRUGS, EXCL. INSULINS	Model1	3838/114132	-0.0575674	0.00594827	3.81057e-22
Omega_6_by_Omega_3	A11A	MULTIVITAMINS, COMBINATIONS	Model1	1726/116244	-0.0565417	0.00874738	1.02471e-10
Omega_6_by_Omega_3	A11B	MULTIVITAMINS, PLAIN	Model1	3726/114244	-0.0633016	0.00600409	5.61595e-26
Omega_6_by_Omega_3	A11C	VITAMIN A AND D, INCL. COMBINATIONS OF THE TWO	Model1	7240/110730	-0.114249	0.00440544	7.24233e-148
Omega_6_by_Omega_3	A11D	VITAMIN B1, PLAIN AND IN COMBINATION WITH VITAMIN B6 AND B12	Model1	199/117771	0.124833	0.0254841	9.67129e-07
Omega_6_by_Omega_3	A11E	VITAMIN B-COMPLEX, INCL. COMBINATIONS	Model1	871/117099	-0.0308364	0.0122261	0.0116643
Omega_6_by_Omega_3	A11G	ASCORBIC ACID (VITAMIN C), INCL. COMBINATIONS	Model1	1905/116065	-0.0600036	0.00831701	5.44334e-13
Omega_6_by_Omega_3	A11H	OTHER PLAIN VITAMIN PREPARATIONS	Model1	614/117356	-0.0907647	0.0145497	4.43984e-10
Omega_6_by_Omega_3	A11J	OTHER VITAMIN PRODUCTS, COMBINATIONS	Model1	159/117811	-0.103122	0.0285067	0.000297637
Omega_6_by_Omega_3	A12A	CALCIUM	Model1	4441/113529	-0.0360344	0.00557344	1.01439e-10
Omega_6_by_Omega_3	A12B	POTASSIUM	Model1	87/117883	-0.0312848	0.0385102	0.416577
Omega_6_by_Omega_3	A12C	OTHER MINERAL SUPPLEMENTS	Model1	1297/116673	-0.0967319	0.0100429	5.97723e-22
Omega_6_by_Omega_3	A16A	OTHER ALIMENTARY TRACT AND METABOLISM PRODUCTS	Model1	4/117966	0.1301	0.179547	0.468698
Omega_6_by_Omega_3	B01A	ANTITHROMBOTIC AGENTS	Model1	18006/99964	-0.0574914	0.00301193	4.22215e-81
Omega_6_by_Omega_3	B02A	ANTIFIBRINOLYTICS	Model1	142/117828	0.00998967	0.0301865	0.740696
Omega_6_by_Omega_3	B02B	VITAMIN K AND OTHER HEMOSTATICS	Model1	45/117925	-0.0313835	0.0535317	0.557702
Omega_6_by_Omega_3	B03A	IRON PREPARATIONS	Model1	1222/116748	0.0632054	0.010346	1.00486e-09
Omega_6_by_Omega_3	B03B	VITAMIN B12 AND FOLIC ACID	Model1	1645/116325	0.0445904	0.0089278	5.90558e-07
Omega_6_by_Omega_3	B03X	OTHER ANTIANEMIC PREPARATIONS	Model1	29/117941	0.135949	0.0666784	0.041464
Omega_6_by_Omega_3	B05X	I.V. SOLUTION ADDITIVES	Model1	38/117932	8.02893e-05	0.0582667	0.998901
Omega_6_by_Omega_3	C01A	CARDIAC GLYCOSIDES	Model1	281/117689	0.0454061	0.0214681	0.0344279
Omega_6_by_Omega_3	C01B	ANTIARRHYTHMICS, CLASS I AND III	Model1	306/117664	-0.0147375	0.0205608	0.473514
Omega_6_by_Omega_3	C01D	VASODILATORS USED IN CARDIAC DISEASES	Model1	1507/116463	-0.0365696	0.00935999	9.34942e-05
Omega_6_by_Omega_3	C01E	OTHER CARDIAC PREPARATIONS	Model1	14912/103058	0.000153417	0.00317652	0.961479
Omega_6_by_Omega_3	C02A	ANTIADRENERGIC AGENTS, CENTRALLY ACTING	Model1	268/117702	0.0116301	0.0219649	0.596471
Omega_6_by_Omega_3	C02C	ANTIADRENERGIC AGENTS, PERIPHERALLY ACTING	Model1	1501/116469	-0.0031965	0.00936571	0.73288
Omega_6_by_Omega_3	C02D	ARTERIOLAR SMOOTH MUSCLE, AGENTS ACTING ON	Model1	23/117947	0.0425175	0.0748676	0.570102
Omega_6_by_Omega_3	C03A	LOW-CEILING DIURETICS, THIAZIDES	Model1	7181/110789	-0.0474891	0.00442916	8.26372e-27
Omega_6_by_Omega_3	C03B	LOW-CEILING DIURETICS, EXCL. THIAZIDES	Model1	410/117560	-0.0248604	0.017786	0.162191
Omega_6_by_Omega_3	C03C	HIGH-CEILING DIURETICS	Model1	1255/116715	-0.0107227	0.0102219	0.294184
Omega_6_by_Omega_3	C03D	POTASSIUM-SPARING AGENTS	Model1	277/117693	0.0680538	0.0216055	0.00163405
Omega_6_by_Omega_3	C03E	DIURETICS AND POTASSIUM-SPARING AGENTS IN COMBINATION	Model1	243/117727	-0.0155348	0.0230782	0.500862
Omega_6_by_Omega_3	C04A	PERIPHERAL VASODILATORS	Model1	42/117928	-0.0244473	0.0554119	0.659074
Omega_6_by_Omega_3	C05A	AGENTS FOR TREATMENT OF HEMORRHOIDS AND ANAL FISSURES FOR TOPICAL USE	Model1	2261/115709	0.00534821	0.00764506	0.484201
Omega_6_by_Omega_3	C05B	ANTIVARICOSE THERAPY	Model1	11/117959	0.0932882	0.108249	0.388803
Omega_6_by_Omega_3	C05C	CAPILLARY STABILIZING AGENTS	Model1	10/117960	-0.0739323	0.113543	0.514958
Omega_6_by_Omega_3	C07A	BETA BLOCKING AGENTS	Model1	8017/109953	-0.0513579	0.00420873	3.15359e-34
Omega_6_by_Omega_3	C07B	BETA BLOCKING AGENTS AND THIAZIDES	Model1	115/117855	-0.0461361	0.0335056	0.168525
Omega_6_by_Omega_3	C07C	BETA BLOCKING AGENTS AND OTHER DIURETICS	Model1	216/117754	-0.0241989	0.0244651	0.322607
Omega_6_by_Omega_3	C07D	BETA BLOCKING AGENTS, THIAZIDES AND OTHER DIURETICS	Model1	2/117968	0.351632	0.253846	0.16599
Omega_6_by_Omega_3	C07F	BETA BLOCKING AGENTS AND OTHER ANTIHYPERTENSIVES	Model1	9/117961	0.038191	0.119683	0.749651
Omega_6_by_Omega_3	C08C	SELECTIVE CALCIUM CHANNEL BLOCKERS WITH MAINLY VASCULAR EFFECTS	Model1	7625/110345	-0.0398722	0.00432328	2.94363e-20
Omega_6_by_Omega_3	C08D	SELECTIVE CALCIUM CHANNEL BLOCKERS WITH DIRECT CARDIAC EFFECTS	Model1	1047/116923	-0.0133276	0.0111763	0.233073
Omega_6_by_Omega_3	C08G	CALCIUM CHANNEL BLOCKERS AND DIURETICS	Model1	13/117957	0.022681	0.0995791	0.819826
Omega_6_by_Omega_3	C09A	ACE INHIBITORS, PLAIN	Model1	11517/106453	-0.0443464	0.00358617	4.19955e-35
Omega_6_by_Omega_3	C09B	ACE INHIBITORS, COMBINATIONS	Model1	173/117797	-0.0305994	0.0273256	0.262798
Omega_6_by_Omega_3	C09C	ANGIOTENSIN II ANTAGONISTS, PLAIN	Model1	4788/113182	-0.0480231	0.00534044	2.45446e-19
Omega_6_by_Omega_3	C09D	ANGIOTENSIN II ANTAGONISTS, COMBINATIONS	Model1	219/117751	0.00211418	0.0242931	0.930649
Omega_6_by_Omega_3	C10A	LIPID MODIFYING AGENTS, PLAIN	Model1	23825/94145	-0.141456	0.00269779	0
Omega_6_by_Omega_3	D01A	ANTIFUNGALS FOR TOPICAL USE	Model1	560/117410	0.000679704	0.0152126	0.964362
Omega_6_by_Omega_3	D01B	ANTIFUNGALS FOR SYSTEMIC USE	Model1	234/117736	-0.00961925	0.0234949	0.682233
Omega_6_by_Omega_3	D02A	EMOLLIENTS AND PROTECTIVES	Model1	689/117281	0.0194939	0.0137257	0.155538
Omega_6_by_Omega_3	D04A	ANTIPRURITICS, INCL. ANTIHISTAMINES, ANESTHETICS, ETC.	Model1	41/117929	0.01651	0.0560821	0.768461
Omega_6_by_Omega_3	D05A	ANTIPSORIATICS FOR TOPICAL USE	Model1	444/117526	0.00866203	0.017073	0.611909
Omega_6_by_Omega_3	D05B	ANTIPSORIATICS FOR SYSTEMIC USE	Model1	20/117950	0.155243	0.0802786	0.0531398
Omega_6_by_Omega_3	D06A	ANTIBIOTICS FOR TOPICAL USE	Model1	420/117550	-0.000181434	0.0175532	0.991753
Omega_6_by_Omega_3	D06B	CHEMOTHERAPEUTICS FOR TOPICAL USE	Model1	235/117735	-0.0222691	0.0234464	0.342222
Omega_6_by_Omega_3	D07A	CORTICOSTEROIDS, PLAIN	Model1	4465/113505	0.0155675	0.00548367	0.00452803
Omega_6_by_Omega_3	D07C	CORTICOSTEROIDS, COMBINATIONS WITH ANTIBIOTICS	Model1	152/117818	0.0170121	0.0291416	0.559373
Omega_6_by_Omega_3	D07X	CORTICOSTEROIDS, OTHER COMBINATIONS	Model1	1545/116425	0.0293228	0.0091988	0.00143458
Omega_6_by_Omega_3	D08A	ANTISEPTICS AND DISINFECTANTS	Model1	40/117930	-0.0933994	0.0567781	0.0999748
Omega_6_by_Omega_3	D09A	MEDICATED DRESSINGS	Model1	26/117944	0.131331	0.0704184	0.0621827
Omega_6_by_Omega_3	D10A	ANTI-ACNE PREPARATIONS FOR TOPICAL USE	Model1	274/117696	0.0148897	0.0217132	0.492875
Omega_6_by_Omega_3	D11A	OTHER DERMATOLOGICAL PREPARATIONS	Model1	5389/112581	-0.0529244	0.00502839	6.79521e-26
Omega_6_by_Omega_3	G01A	ANTIINFECTIVES AND ANTISEPTICS, EXCL. COMBINATIONS WITH CORTICOSTEROIDS	Model1	800/117170	-0.0189246	0.0127434	0.137534
Omega_6_by_Omega_3	G02B	CONTRACEPTIVES FOR TOPICAL USE	Model1	343/117627	0.0899639	0.0194757	3.8548e-06
Omega_6_by_Omega_3	G02C	OTHER GYNECOLOGICALS	Model1	15060/102910	0.00588293	0.00316324	0.0629191
Omega_6_by_Omega_3	G03A	HORMONAL CONTRACEPTIVES FOR SYSTEMIC USE	Model1	1243/116727	0.0785958	0.0103855	3.82306e-14
Omega_6_by_Omega_3	G03B	ANDROGENS	Model1	158/117812	-0.00465407	0.0285928	0.870699
Omega_6_by_Omega_3	G03C	ESTROGENS	Model1	2709/115261	-0.0656836	0.00704874	1.19964e-20
Omega_6_by_Omega_3	G03D	PROGESTOGENS	Model1	365/117605	0.174303	0.0188592	2.45052e-20
Omega_6_by_Omega_3	G03F	PROGESTOGENS AND ESTROGENS IN COMBINATION	Model1	1578/116392	-0.0277546	0.00915371	0.00242943
Omega_6_by_Omega_3	G03G	GONADOTROPINS AND OTHER OVULATION STIMULANTS	Model1	4/117966	0.180866	0.179504	0.313656
Omega_6_by_Omega_3	G03H	ANTIANDROGENS	Model1	32/117938	-0.186896	0.0634869	0.00324217
Omega_6_by_Omega_3	G03X	OTHER SEX HORMONES AND MODULATORS OF THE GENITAL SYSTEM	Model1	120/117850	-0.0519199	0.0328118	0.113571
Omega_6_by_Omega_3	G04B	Urologicals	Model1	1739/116231	-0.0054576	0.00869221	0.530089
Omega_6_by_Omega_3	G04C	DRUGS USED IN BENIGN PROSTATIC HYPERTROPHY	Model1	1622/116348	0.00371629	0.00909167	0.682719
Omega_6_by_Omega_3	H01A	ANTERIOR PITUITARY LOBE HORMONES AND ANALOGUES	Model1	26/117944	0.170599	0.0704136	0.0154022
Omega_6_by_Omega_3	H01B	POSTERIOR PITUITARY LOBE HORMONES	Model1	35/117935	0.0370635	0.0606924	0.541414
Omega_6_by_Omega_3	H01C	HYPOTHALAMIC HORMONES	Model1	10/117960	-0.0681107	0.113533	0.548562
Omega_6_by_Omega_3	H02A	CORTICOSTEROIDS FOR SYSTEMIC USE, PLAIN	Model1	1351/116619	0.0354996	0.00982828	0.000303988
Omega_6_by_Omega_3	H03A	THYROID PREPARATIONS	Model1	6544/111426	0.00153666	0.00462711	0.739815
Omega_6_by_Omega_3	H03B	ANTITHYROID PREPARATIONS	Model1	92/117878	0.058921	0.0374464	0.115611
Omega_6_by_Omega_3	H04A	GLYCOGENOLYTIC HORMONES	Model1	1/117969	0.129812	0.359012	0.717666
Omega_6_by_Omega_3	H05B	ANTI-PARATHYROID AGENTS	Model1	1/117969	0.271882	0.359012	0.448868
Omega_6_by_Omega_3	J01A	TETRACYCLINES	Model1	644/117326	-0.0137549	0.0141887	0.332334
Omega_6_by_Omega_3	J01C	BETA-LACTAM ANTIBACTERIALS, PENICILLINS	Model1	333/117637	0.0422311	0.0197021	0.0320764
Omega_6_by_Omega_3	J01D	OTHER BETA-LACTAM ANTIBACTERIALS	Model1	105/117865	0.0561406	0.035063	0.10935
Omega_6_by_Omega_3	J01E	SULFONAMIDES AND TRIMETHOPRIM	Model1	149/117821	0.0458975	0.0294321	0.118896
Omega_6_by_Omega_3	J01F	MACROLIDES, LINCOSAMIDES AND STREPTOGRAMINS	Model1	159/117811	0.0393619	0.028491	0.167111
Omega_6_by_Omega_3	J01X	OTHER ANTIBACTERIALS	Model1	136/117834	0.0185727	0.0308067	0.546591
Omega_6_by_Omega_3	J02A	ANTIMYCOTICS FOR SYSTEMIC USE	Model1	51/117919	0.0699596	0.0502856	0.164154
Omega_6_by_Omega_3	J04A	DRUGS FOR TREATMENT OF TUBERCULOSIS	Model1	3/117967	0.338405	0.207283	0.102562
Omega_6_by_Omega_3	J05A	DIRECT ACTING ANTIVIRALS	Model1	229/117741	-0.0675874	0.0237687	0.00446218
Omega_6_by_Omega_3	J07B	VIRAL VACCINES	Model1	49/117921	-0.0216841	0.0513093	0.672576
Omega_6_by_Omega_3	L01A	ALKYLATING AGENTS	Model1	15/117955	-0.148338	0.0927061	0.109583
Omega_6_by_Omega_3	L01B	ANTIMETABOLITES	Model1	674/117296	0.0635281	0.0138747	4.68369e-06
Omega_6_by_Omega_3	L01X	OTHER ANTINEOPLASTIC AGENTS	Model1	171/117799	0.0491507	0.0274796	0.0736773
Omega_6_by_Omega_3	L02A	HORMONES AND RELATED AGENTS	Model1	134/117836	-0.0323034	0.0310352	0.297941
Omega_6_by_Omega_3	L02B	HORMONE ANTAGONISTS AND RELATED AGENTS	Model1	829/117141	-0.0710405	0.0125451	1.49277e-08
Omega_6_by_Omega_3	L03A	IMMUNOSTIMULANTS	Model1	31/117939	-0.0148234	0.0645021	0.818238
Omega_6_by_Omega_3	L04A	IMMUNOSUPPRESSANTS	Model1	1067/116903	0.0829545	0.0110422	5.84273e-14
Omega_6_by_Omega_3	M01A	ANTIINFLAMMATORY AND ANTIRHEUMATIC PRODUCTS, NON-STEROIDS	Model1	25343/92627	-0.0304149	0.00256246	1.78074e-32
Omega_6_by_Omega_3	M01C	SPECIFIC ANTIRHEUMATIC AGENTS	Model1	9/117961	-0.155029	0.119672	0.195167
Omega_6_by_Omega_3	M02A	TOPICAL PRODUCTS FOR JOINT AND MUSCULAR PAIN	Model1	17620/100350	-0.00207357	0.00295312	0.482579
Omega_6_by_Omega_3	M03B	MUSCLE RELAXANTS, CENTRALLY ACTING AGENTS	Model1	172/117798	0.0505045	0.0273947	0.0652456
Omega_6_by_Omega_3	M03C	MUSCLE RELAXANTS, DIRECTLY ACTING AGENTS	Model1	2/117968	0.0615148	0.253878	0.808548
Omega_6_by_Omega_3	M04A	ANTIGOUT PREPARATIONS	Model1	1424/116546	-0.0957468	0.00962966	2.76597e-23
Omega_6_by_Omega_3	M05B	DRUGS AFFECTING BONE STRUCTURE AND MINERALIZATION	Model1	2055/115915	-0.00374747	0.0080505	0.641577
Omega_6_by_Omega_3	N02A	OPIOIDS	Model1	6255/111715	0.0149259	0.00469008	0.00146079
Omega_6_by_Omega_3	N02B	OTHER ANALGESICS AND ANTIPYRETICS	Model1	35150/82820	-0.0235642	0.00231162	2.16329e-24
Omega_6_by_Omega_3	N02C	ANTIMIGRAINE PREPARATIONS	Model1	1380/116590	-0.00960312	0.00974931	0.324624
Omega_6_by_Omega_3	N03A	ANTIEPILEPTICS	Model1	2071/115899	-0.0132348	0.00796195	0.0964642
Omega_6_by_Omega_3	N04A	ANTICHOLINERGIC AGENTS	Model1	74/117896	0.0827568	0.041755	0.0474862
Omega_6_by_Omega_3	N04B	DOPAMINERGIC AGENTS	Model1	281/117689	0.100655	0.0214474	2.69357e-06
Omega_6_by_Omega_3	N05A	ANTIPSYCHOTICS	Model1	926/117044	-0.0237182	0.0118463	0.0452709
Omega_6_by_Omega_3	N05B	ANXIOLYTICS	Model1	492/117478	-0.0256261	0.016223	0.114198
Omega_6_by_Omega_3	N05C	HYPNOTICS AND SEDATIVES	Model1	848/117122	-0.0157674	0.0123833	0.202919
Omega_6_by_Omega_3	N06A	ANTIDEPRESSANTS	Model1	8790/109180	-0.00414194	0.00399992	0.300435
Omega_6_by_Omega_3	N06B	PSYCHOSTIMULANTS, AGENTS USED FOR ADHD AND NOOTROPICS	Model1	23/117947	0.0627804	0.0748722	0.401752
Omega_6_by_Omega_3	N06C	PSYCHOLEPTICS AND PSYCHOANALEPTICS IN COMBINATION	Model1	27/117943	0.0572089	0.0691098	0.407787
Omega_6_by_Omega_3	N06D	ANTI-DEMENTIA DRUGS	Model1	649/117321	-0.103731	0.014153	2.32847e-13
Omega_6_by_Omega_3	N07A	PARASYMPATHOMIMETICS	Model1	45/117925	0.106609	0.0535293	0.0464163
Omega_6_by_Omega_3	N07B	DRUGS USED IN ADDICTIVE DISORDERS	Model1	181/117789	0.0742637	0.026706	0.00542367
Omega_6_by_Omega_3	N07C	ANTIVERTIGO PREPARATIONS	Model1	437/117533	-0.027181	0.0172167	0.114395
Omega_6_by_Omega_3	P01A	AGENTS AGAINST AMOEBIASIS AND OTHER PROTOZOAL DISEASES	Model1	55/117915	-0.0128235	0.04842	0.791134
Omega_6_by_Omega_3	P01B	ANTIMALARIALS	Model1	1056/116914	0.0612438	0.0111139	3.58409e-08
Omega_6_by_Omega_3	R01A	DECONGESTANTS AND OTHER NASAL PREPARATIONS FOR TOPICAL USE	Model1	5806/112164	-0.000714905	0.00483841	0.882535
Omega_6_by_Omega_3	R01B	NASAL DECONGESTANTS FOR SYSTEMIC USE	Model1	50/117920	0.0551164	0.0507851	0.277797
Omega_6_by_Omega_3	R03A	ADRENERGICS, INHALANTS	Model1	7767/110203	0.0311071	0.00421677	1.62963e-13
Omega_6_by_Omega_3	R03B	OTHER DRUGS FOR OBSTRUCTIVE AIRWAY DISEASES, INHALANTS	Model1	5285/112685	0.0146705	0.00505786	0.00372608
Omega_6_by_Omega_3	R03C	ADRENERGICS FOR SYSTEMIC USE	Model1	5154/112816	0.0333967	0.00511626	6.71208e-11
Omega_6_by_Omega_3	R03D	OTHER SYSTEMIC DRUGS FOR OBSTRUCTIVE AIRWAY DISEASES	Model1	419/117551	0.0238546	0.0175767	0.174728
Omega_6_by_Omega_3	R05C	EXPECTORANTS, EXCL. COMBINATIONS WITH COUGH SUPPRESSANTS	Model1	115/117855	0.100159	0.0335019	0.00279351
Omega_6_by_Omega_3	R05D	COUGH SUPPRESSANTS, EXCL. COMBINATIONS WITH EXPECTORANTS	Model1	590/117380	0.0153676	0.0148506	0.300758
Omega_6_by_Omega_3	R06A	ANTIHISTAMINES FOR SYSTEMIC USE	Model1	3817/114153	-0.0193067	0.00591251	0.00109339
Omega_6_by_Omega_3	S01A	ANTIINFECTIVES	Model1	786/117184	0.0107521	0.0128518	0.402805
Omega_6_by_Omega_3	S01B	ANTIINFLAMMATORY AGENTS	Model1	4011/113959	-0.0182181	0.00577494	0.00160711
Omega_6_by_Omega_3	S01C	ANTIINFLAMMATORY AGENTS AND ANTIINFECTIVES IN COMBINATION	Model1	1203/116767	0.0445827	0.0104082	1.84194e-05
Omega_6_by_Omega_3	S01E	ANTIGLAUCOMA PREPARATIONS AND MIOTICS	Model1	1390/116580	-0.0108579	0.00970765	0.263359
Omega_6_by_Omega_3	S01F	MYDRIATICS AND CYCLOPLEGICS	Model1	24/117946	-0.0133879	0.0732935	0.855064
Omega_6_by_Omega_3	S01G	DECONGESTANTS AND ANTIALLERGICS	Model1	372/117598	-0.0316355	0.0186486	0.0898122
Omega_6_by_Omega_3	S01K	SURGICAL AIDS	Model1	244/117726	-0.00627341	0.0230274	0.78529
Omega_6_by_Omega_3	S01X	OTHER OPHTHALMOLOGICALS	Model1	1116/116854	-0.0105075	0.0108179	0.331401
Omega_6_by_Omega_3	S02A	ANTIINFECTIVES	Model1	112/117858	0.0252735	0.0339403	0.456489
Omega_6_by_Omega_3	S02B	CORTICOSTEROIDS	Model1	1267/116703	0.036381	0.0101449	0.000335757
Omega_6_by_Omega_3	S02C	CORTICOSTEROIDS AND ANTIINFECTIVES IN COMBINATION	Model1	74/117896	0.0345544	0.0417475	0.407842
Omega_6_by_Omega_3	S03A	ANTIINFECTIVES	Model1	104/117866	0.000762269	0.0352193	0.982732
Omega_6_by_Omega_3	S03C	CORTICOSTEROIDS AND ANTIINFECTIVES IN COMBINATION	Model1	5/117965	-0.247367	0.160552	0.123384
Omega_6_by_Omega_3	V03A	ALL OTHER THERAPEUTIC PRODUCTS	Model1	254/117716	0.0695804	0.0225594	0.00204067
Omega_6_by_Omega_3	V06D	OTHER NUTRIENTS	Model1	150/117820	-0.177716	0.0293386	1.38748e-09
Omega_6_by_Omega_3	A07A	INTESTINAL ANTIINFECTIVES	Model1	23/117947	0.163229	0.0748692	0.0292455
Omega_6_by_Omega_3	B05C	IRRIGATING SOLUTIONS	Model1	108/117862	-0.0898062	0.0345685	0.00938019
Omega_6_by_Omega_3	J01G	AMINOGLYCOSIDE ANTIBACTERIALS	Model1	2/117968	-0.00471717	0.25385	0.985174
Omega_6_by_Omega_3	R02A	THROAT PREPARATIONS	Model1	14418/103552	0.00500523	0.00322525	0.120692
Omega_6_by_Omega_3	S03B	CORTICOSTEROIDS	Model1	953/117017	0.0493768	0.0116834	2.37808e-05
Omega_6_by_Omega_3	C01C	CARDIAC STIMULANTS EXCL. CARDIAC GLYCOSIDES	Model1	29/117941	-0.00793361	0.0666759	0.905285
Omega_6_by_Omega_3	G02A	OXYTOCICS	Model1	5/117965	-0.0652211	0.160604	0.684671
Omega_6_by_Omega_3	V04C	OTHER DIAGNOSTIC AGENTS	Model1	36/117934	-0.112074	0.0598502	0.06113
Omega_6_by_Omega_3	D02B	PROTECTIVES AGAINST UV-RADIATION	Model1	11/117959	-0.180192	0.108264	0.0960379
Omega_6_by_Omega_3	D03A	CICATRIZANTS	Model1	6/117964	-0.259405	0.146583	0.0767827
Omega_6_by_Omega_3	D03B	ENZYMES	Model1	23/117947	-0.141507	0.0748922	0.0588301
Omega_6_by_Omega_3	M09A	OTHER DRUGS FOR DISORDERS OF THE MUSCULO-SKELETAL SYSTEM	Model1	23/117947	-0.141507	0.0748922	0.0588301
Omega_6_by_Omega_3	J01B	AMPHENICOLS	Model1	4/117966	-0.0297953	0.179506	0.868169
Omega_6_by_Omega_3	D10B	ANTI-ACNE PREPARATIONS FOR SYSTEMIC USE	Model1	1/117969	-0.322407	0.359006	0.369158
Omega_6_by_Omega_3	J04B	DRUGS FOR TREATMENT OF LEPRA	Model1	13/117957	-0.00825842	0.0995764	0.933903
Omega_6_by_Omega_3	J01M	QUINOLONE ANTIBACTERIALS	Model1	61/117909	0.0769444	0.0459764	0.0942191
Omega_6_by_Omega_3	N01A	ANESTHETICS, GENERAL	Model1	40/117930	0.0505094	0.0567726	0.37364
Omega_6_by_Omega_3	P03A	ECTOPARASITICIDES, INCL. SCABICIDES	Model1	11/117959	0.119812	0.108263	0.268435
Ala	A01A	STOMATOLOGICAL PREPARATIONS	Model1	17021/101052	0.0131619	0.000536228	1.04819e-132
Ala	A02A	ANTACIDS	Model1	256/117817	0.00744428	0.00393901	0.0587758
Ala	A02B	DRUGS FOR PEPTIC ULCER AND GASTRO-OESOPHAGEAL REFLUX DISEASE (GORD)	Model1	13977/104096	0.00900737	0.00057274	1.12887e-55
Ala	A03A	Drugs for functional gastrointestinal disorders	Model1	1031/117042	0.00770487	0.00197073	9.24835e-05
Ala	A03B	BELLADONNA AND DERIVATIVES, PLAIN	Model1	139/117934	0.011289	0.00534175	0.034572
Ala	A03C	ANTISPASMODICS IN COMBINATION WITH PSYCHOLEPTICS	Model1	12/118061	0.0328178	0.0181675	0.0708576
Ala	A03F	PROPULSIVES	Model1	384/117689	0.00381417	0.00321729	0.235812
Ala	A04A	ANTIEMETICS AND ANTINAUSEANTS	Model1	26/118047	-5.28453e-05	0.0123433	0.996584
Ala	A05A	BILE THERAPY	Model1	65/118008	-0.001243	0.00780889	0.873529
Ala	A06A	Drugs for constipation	Model1	1999/116074	0.00305642	0.00142352	0.0317884
Ala	A07D	ANTIPROPULSIVES	Model1	456/117617	0.0190828	0.00295327	1.04004e-10
Ala	A07E	INTESTINAL ANTIINFLAMMATORY AGENTS	Model1	3909/114164	0.000572092	0.00102465	0.57662
Ala	A08A	ANTIOBESITY PREPARATIONS, EXCL. DIET PRODUCTS	Model1	303/117770	0.0128266	0.00362123	0.000397154
Ala	A09A	DIGESTIVES, INCL. ENZYMES	Model1	74/117999	0.0504418	0.00731711	5.46402e-12
Ala	A10A	INSULINS AND ANALOGUES	Model1	1275/116798	0.0484149	0.00176893	2.07215e-164
Ala	A10B	BLOOD GLUCOSE LOWERING DRUGS, EXCL. INSULINS	Model1	3841/114232	0.0802385	0.00101616	0
Ala	A11A	MULTIVITAMINS, COMBINATIONS	Model1	1726/116347	0.00368536	0.00153353	0.0162548
Ala	A11B	MULTIVITAMINS, PLAIN	Model1	3729/114344	0.00447567	0.00105245	2.11445e-05
Ala	A11C	VITAMIN A AND D, INCL. COMBINATIONS OF THE TWO	Model1	7247/110826	0.000164269	0.000774038	0.831933
Ala	A11D	VITAMIN B1, PLAIN AND IN COMBINATION WITH VITAMIN B6 AND B12	Model1	199/117874	-0.0069677	0.00446747	0.118845
Ala	A11E	VITAMIN B-COMPLEX, INCL. COMBINATIONS	Model1	871/117202	0.00604451	0.00214307	0.00479585
Ala	A11G	ASCORBIC ACID (VITAMIN C), INCL. COMBINATIONS	Model1	1906/116167	0.00348758	0.00145777	0.0167396
Ala	A11H	OTHER PLAIN VITAMIN PREPARATIONS	Model1	615/117458	0.00324455	0.00254872	0.203017
Ala	A11J	OTHER VITAMIN PRODUCTS, COMBINATIONS	Model1	159/117914	0.00479087	0.00499714	0.337701
Ala	A12A	CALCIUM	Model1	4447/113626	-0.00138577	0.000976462	0.155851
Ala	A12B	POTASSIUM	Model1	87/117986	0.00165402	0.00675041	0.806437
Ala	A12C	OTHER MINERAL SUPPLEMENTS	Model1	1297/116776	0.000424973	0.00176109	0.809314
Ala	A16A	OTHER ALIMENTARY TRACT AND METABOLISM PRODUCTS	Model1	4/118069	-0.0386476	0.0314724	0.219456
Ala	B01A	ANTITHROMBOTIC AGENTS	Model1	18020/100053	0.0137351	0.000527046	2.70563e-149
Ala	B02A	ANTIFIBRINOLYTICS	Model1	142/117931	0.00567948	0.0052913	0.283111
Ala	B02B	VITAMIN K AND OTHER HEMOSTATICS	Model1	46/118027	0.00331368	0.00928101	0.721063
Ala	B03A	IRON PREPARATIONS	Model1	1223/116850	0.0101515	0.00181285	2.15163e-08
Ala	B03B	VITAMIN B12 AND FOLIC ACID	Model1	1645/116428	0.00297862	0.00156507	0.0570192
Ala	B03X	OTHER ANTIANEMIC PREPARATIONS	Model1	30/118043	0.000602568	0.0114918	0.958183
Ala	B05X	I.V. SOLUTION ADDITIVES	Model1	38/118035	0.0202215	0.0102133	0.0477154
Ala	C01A	CARDIAC GLYCOSIDES	Model1	282/117791	0.0264431	0.00375568	1.92142e-12
Ala	C01B	ANTIARRHYTHMICS, CLASS I AND III	Model1	308/117765	-0.00589851	0.00359236	0.100602
Ala	C01D	VASODILATORS USED IN CARDIAC DISEASES	Model1	1508/116565	0.0232009	0.00163885	1.84726e-45
Ala	C01E	OTHER CARDIAC PREPARATIONS	Model1	14925/103148	0.00039859	0.000556567	0.473895
Ala	C02A	ANTIADRENERGIC AGENTS, CENTRALLY ACTING	Model1	268/117805	0.0119027	0.00385004	0.00199142
Ala	C02C	ANTIADRENERGIC AGENTS, PERIPHERALLY ACTING	Model1	1503/116570	0.00807665	0.00164044	8.51408e-07
Ala	C02D	ARTERIOLAR SMOOTH MUSCLE, AGENTS ACTING ON	Model1	23/118050	-0.00335722	0.0131234	0.798092
Ala	C03A	LOW-CEILING DIURETICS, THIAZIDES	Model1	7184/110889	0.0070106	0.000776308	1.73057e-19
Ala	C03B	LOW-CEILING DIURETICS, EXCL. THIAZIDES	Model1	411/117662	0.0121357	0.00311369	9.72372e-05
Ala	C03C	HIGH-CEILING DIURETICS	Model1	1256/116817	0.0168264	0.00179041	5.65199e-21
Ala	C03D	POTASSIUM-SPARING AGENTS	Model1	278/117795	0.0143169	0.00378033	0.000152426
Ala	C03E	DIURETICS AND POTASSIUM-SPARING AGENTS IN COMBINATION	Model1	243/117830	0.0121048	0.00404519	0.00276861
Ala	C04A	PERIPHERAL VASODILATORS	Model1	42/118031	0.00335202	0.00971306	0.730017
Ala	C05A	AGENTS FOR TREATMENT OF HEMORRHOIDS AND ANAL FISSURES FOR TOPICAL USE	Model1	2264/115809	0.0113637	0.00133879	2.12583e-17
Ala	C05B	ANTIVARICOSE THERAPY	Model1	11/118062	0.0303501	0.0189746	0.10971
Ala	C05C	CAPILLARY STABILIZING AGENTS	Model1	10/118063	0.00186641	0.0199028	0.925287
Ala	C07A	BETA BLOCKING AGENTS	Model1	8027/110046	0.01807	0.000735866	8.02728e-133
Ala	C07B	BETA BLOCKING AGENTS AND THIAZIDES	Model1	116/117957	0.01523	0.00584764	0.00920288
Ala	C07C	BETA BLOCKING AGENTS AND OTHER DIURETICS	Model1	216/117857	0.0231614	0.00428793	6.62034e-08
Ala	C07D	BETA BLOCKING AGENTS, THIAZIDES AND OTHER DIURETICS	Model1	2/118071	-0.0247786	0.0444966	0.577622
Ala	C07F	BETA BLOCKING AGENTS AND OTHER ANTIHYPERTENSIVES	Model1	9/118064	0.00508258	0.0209791	0.808572
Ala	C08C	SELECTIVE CALCIUM CHANNEL BLOCKERS WITH MAINLY VASCULAR EFFECTS	Model1	7630/110443	0.00450901	0.000757719	2.67633e-09
Ala	C08D	SELECTIVE CALCIUM CHANNEL BLOCKERS WITH DIRECT CARDIAC EFFECTS	Model1	1048/117025	0.00532284	0.00195808	0.00656075
Ala	C08G	CALCIUM CHANNEL BLOCKERS AND DIURETICS	Model1	13/118060	0.0202007	0.017455	0.24715
Ala	C09A	ACE INHIBITORS, PLAIN	Model1	11529/106544	0.0140076	0.000627381	3.41017e-110
Ala	C09B	ACE INHIBITORS, COMBINATIONS	Model1	173/117900	0.0051547	0.00478986	0.281854
Ala	C09C	ANGIOTENSIN II ANTAGONISTS, PLAIN	Model1	4792/113281	0.0128208	0.000935292	9.82816e-43
Ala	C09D	ANGIOTENSIN II ANTAGONISTS, COMBINATIONS	Model1	221/117852	0.0135256	0.00423881	0.00141871
Ala	C10A	LIPID MODIFYING AGENTS, PLAIN	Model1	23847/94226	0.0179418	0.000475269	5.23736950645298e-310
Ala	D01A	ANTIFUNGALS FOR TOPICAL USE	Model1	560/117513	-0.000895476	0.00266658	0.737011
Ala	D01B	ANTIFUNGALS FOR SYSTEMIC USE	Model1	234/117839	-0.00704743	0.00411833	0.0870406
Ala	D02A	EMOLLIENTS AND PROTECTIVES	Model1	689/117384	0.00427048	0.00240593	0.0759042
Ala	D04A	ANTIPRURITICS, INCL. ANTIHISTAMINES, ANESTHETICS, ETC.	Model1	41/118032	0.0166258	0.00983042	0.0907895
Ala	D05A	ANTIPSORIATICS FOR TOPICAL USE	Model1	444/117629	-0.000946246	0.0029927	0.751863
Ala	D05B	ANTIPSORIATICS FOR SYSTEMIC USE	Model1	20/118053	-0.00944347	0.0140721	0.502173
Ala	D06A	ANTIBIOTICS FOR TOPICAL USE	Model1	421/117652	0.00401756	0.00307319	0.191116
Ala	D06B	CHEMOTHERAPEUTICS FOR TOPICAL USE	Model1	235/117838	-0.00492888	0.00410986	0.230421
Ala	D07A	CORTICOSTEROIDS, PLAIN	Model1	4467/113606	0.00081174	0.000961028	0.398304
Ala	D07C	CORTICOSTEROIDS, COMBINATIONS WITH ANTIBIOTICS	Model1	152/117921	0.000308214	0.00510818	0.951887
Ala	D07X	CORTICOSTEROIDS, OTHER COMBINATIONS	Model1	1546/116527	0.00350727	0.00161195	0.0295727
Ala	D08A	ANTISEPTICS AND DISINFECTANTS	Model1	40/118033	0.0107656	0.00995261	0.279394
Ala	D09A	MEDICATED DRESSINGS	Model1	26/118047	0.0057484	0.0123437	0.641434
Ala	D10A	ANTI-ACNE PREPARATIONS FOR TOPICAL USE	Model1	274/117799	-0.00123269	0.00380608	0.746034
Ala	D11A	OTHER DERMATOLOGICAL PREPARATIONS	Model1	5392/112681	0.00129991	0.000881578	0.140342
Ala	G01A	ANTIINFECTIVES AND ANTISEPTICS, EXCL. COMBINATIONS WITH CORTICOSTEROIDS	Model1	800/117273	0.00326306	0.00223377	0.144076
Ala	G02B	CONTRACEPTIVES FOR TOPICAL USE	Model1	343/117730	-0.0044805	0.00341414	0.18941
Ala	G02C	OTHER GYNECOLOGICALS	Model1	15075/102998	0.000513776	0.000554219	0.353914
Ala	G03A	HORMONAL CONTRACEPTIVES FOR SYSTEMIC USE	Model1	1244/116829	-0.0126617	0.0018198	3.47612e-12
Ala	G03B	ANDROGENS	Model1	158/117915	0.00587692	0.00501196	0.240967
Ala	G03C	ESTROGENS	Model1	2709/115364	0.00784308	0.00123578	2.20835e-10
Ala	G03D	PROGESTOGENS	Model1	365/117708	-0.00597341	0.00330694	0.07087
Ala	G03F	PROGESTOGENS AND ESTROGENS IN COMBINATION	Model1	1581/116492	-0.00328676	0.00160307	0.0403381
Ala	G03G	GONADOTROPINS AND OTHER OVULATION STIMULANTS	Model1	4/118069	-0.0484287	0.0314649	0.123774
Ala	G03H	ANTIANDROGENS	Model1	32/118041	-0.014348	0.0111288	0.197311
Ala	G03X	OTHER SEX HORMONES AND MODULATORS OF THE GENITAL SYSTEM	Model1	120/117953	0.00768744	0.00575154	0.18136
Ala	G04B	Urologicals	Model1	1740/116333	0.0054599	0.00152312	0.000337631
Ala	G04C	DRUGS USED IN BENIGN PROSTATIC HYPERTROPHY	Model1	1624/116449	-0.00201331	0.00159268	0.206196
Ala	H01A	ANTERIOR PITUITARY LOBE HORMONES AND ANALOGUES	Model1	26/118047	0.00975009	0.012343	0.42957
Ala	H01B	POSTERIOR PITUITARY LOBE HORMONES	Model1	35/118038	0.00499242	0.0106387	0.638877
Ala	H01C	HYPOTHALAMIC HORMONES	Model1	10/118063	0.0656814	0.0199002	0.000965273
Ala	H02A	CORTICOSTEROIDS FOR SYSTEMIC USE, PLAIN	Model1	1352/116721	0.00489513	0.00172217	0.00447808
Ala	H03A	THYROID PREPARATIONS	Model1	6546/111527	0.00404112	0.000810839	6.24129e-07
Ala	H03B	ANTITHYROID PREPARATIONS	Model1	92/117981	-0.00463914	0.00656397	0.479718
Ala	H04A	GLYCOGENOLYTIC HORMONES	Model1	1/118072	-0.0933352	0.0629301	0.138035
Ala	H05B	ANTI-PARATHYROID AGENTS	Model1	1/118072	-0.068342	0.0629304	0.277484
Ala	J01A	TETRACYCLINES	Model1	644/117429	0.0092165	0.00248697	0.000210723
Ala	J01C	BETA-LACTAM ANTIBACTERIALS, PENICILLINS	Model1	333/117740	0.00233021	0.0034536	0.499856
Ala	J01D	OTHER BETA-LACTAM ANTIBACTERIALS	Model1	105/117968	0.00180691	0.0061462	0.768767
Ala	J01E	SULFONAMIDES AND TRIMETHOPRIM	Model1	150/117923	0.00365433	0.00514194	0.477277
Ala	J01F	MACROLIDES, LINCOSAMIDES AND STREPTOGRAMINS	Model1	159/117914	-0.00526969	0.00499416	0.29135
Ala	J01X	OTHER ANTIBACTERIALS	Model1	136/117937	-0.00177984	0.00540006	0.741706
Ala	J02A	ANTIMYCOTICS FOR SYSTEMIC USE	Model1	51/118022	-0.00595312	0.00881454	0.499439
Ala	J04A	DRUGS FOR TREATMENT OF TUBERCULOSIS	Model1	3/118070	-0.00585646	0.0363348	0.871952
Ala	J05A	DIRECT ACTING ANTIVIRALS	Model1	229/117844	-0.00607824	0.00416647	0.14461
Ala	J07B	VIRAL VACCINES	Model1	49/118024	0.0191705	0.00899375	0.0330475
Ala	L01A	ALKYLATING AGENTS	Model1	15/118058	-0.00191732	0.0162505	0.906079
Ala	L01B	ANTIMETABOLITES	Model1	675/117398	-0.00704456	0.00243042	0.00375029
Ala	L01X	OTHER ANTINEOPLASTIC AGENTS	Model1	171/117902	-0.00271786	0.0048169	0.572596
Ala	L02A	HORMONES AND RELATED AGENTS	Model1	134/117939	-0.00440943	0.00544012	0.417632
Ala	L02B	HORMONE ANTAGONISTS AND RELATED AGENTS	Model1	829/117244	0.00945171	0.00219913	1.72542e-05
Ala	L03A	IMMUNOSTIMULANTS	Model1	32/118041	-0.00808501	0.0111285	0.467526
Ala	L04A	IMMUNOSUPPRESSANTS	Model1	1068/117005	-0.00162183	0.00193513	0.401979
Ala	M01A	ANTIINFLAMMATORY AND ANTIRHEUMATIC PRODUCTS, NON-STEROIDS	Model1	25361/92712	0.00068747	0.000449267	0.125969
Ala	M01C	SPECIFIC ANTIRHEUMATIC AGENTS	Model1	9/118064	-0.039068	0.0209769	0.0625451
Ala	M02A	TOPICAL PRODUCTS FOR JOINT AND MUSCULAR PAIN	Model1	17636/100437	0.00067173	0.000517415	0.194207
Ala	M03B	MUSCLE RELAXANTS, CENTRALLY ACTING AGENTS	Model1	172/117901	-0.00437188	0.00480202	0.3626
Ala	M03C	MUSCLE RELAXANTS, DIRECTLY ACTING AGENTS	Model1	2/118071	0.0299143	0.0445018	0.501456
Ala	M04A	ANTIGOUT PREPARATIONS	Model1	1427/116646	0.0191383	0.00168597	7.55503e-30
Ala	M05B	DRUGS AFFECTING BONE STRUCTURE AND MINERALIZATION	Model1	2058/116015	-0.00442281	0.00141009	0.00170993
Ala	N02A	OPIOIDS	Model1	6260/111813	0.00672857	0.000821595	2.64581e-16
Ala	N02B	OTHER ANALGESICS AND ANTIPYRETICS	Model1	35186/82887	0.00773299	0.000404558	2.53291e-81
Ala	N02C	ANTIMIGRAINE PREPARATIONS	Model1	1381/116692	0.000784916	0.00170833	0.645901
Ala	N03A	ANTIEPILEPTICS	Model1	2073/116000	0.00641967	0.00139486	4.18101e-06
Ala	N04A	ANTICHOLINERGIC AGENTS	Model1	74/117999	-0.0025002	0.00731929	0.73266
Ala	N04B	DOPAMINERGIC AGENTS	Model1	281/117792	-0.0092208	0.00375972	0.0141873
Ala	N05A	ANTIPSYCHOTICS	Model1	926/117147	0.00425141	0.00207652	0.0406234
Ala	N05B	ANXIOLYTICS	Model1	492/117581	0.000693415	0.00284373	0.807355
Ala	N05C	HYPNOTICS AND SEDATIVES	Model1	850/117223	0.00534108	0.00216805	0.0137587
Ala	N06A	ANTIDEPRESSANTS	Model1	8800/109273	0.00361176	0.000700679	2.54508e-07
Ala	N06B	PSYCHOSTIMULANTS, AGENTS USED FOR ADHD AND NOOTROPICS	Model1	23/118050	0.0299385	0.013124	0.0225382
Ala	N06C	PSYCHOLEPTICS AND PSYCHOANALEPTICS IN COMBINATION	Model1	27/118046	-0.0125158	0.0121141	0.301531
Ala	N06D	ANTI-DEMENTIA DRUGS	Model1	650/117423	-0.00120465	0.00247954	0.627085
Ala	N07A	PARASYMPATHOMIMETICS	Model1	45/118028	-0.00418199	0.00938321	0.655823
Ala	N07B	DRUGS USED IN ADDICTIVE DISORDERS	Model1	181/117892	-0.00276084	0.0046814	0.555362
Ala	N07C	ANTIVERTIGO PREPARATIONS	Model1	437/117636	0.00414529	0.0030179	0.169578
Ala	P01A	AGENTS AGAINST AMOEBIASIS AND OTHER PROTOZOAL DISEASES	Model1	55/118018	-0.0151395	0.00848735	0.0744631
Ala	P01B	ANTIMALARIALS	Model1	1056/117017	0.000891457	0.00194837	0.647284
Ala	R01A	DECONGESTANTS AND OTHER NASAL PREPARATIONS FOR TOPICAL USE	Model1	5810/112263	-0.000402522	0.000847817	0.634949
Ala	R01B	NASAL DECONGESTANTS FOR SYSTEMIC USE	Model1	50/118023	-0.00856651	0.00890204	0.335897
Ala	R03A	ADRENERGICS, INHALANTS	Model1	7771/110302	-0.00304488	0.00073907	3.79335e-05
Ala	R03B	OTHER DRUGS FOR OBSTRUCTIVE AIRWAY DISEASES, INHALANTS	Model1	5287/112786	-0.0016293	0.000886425	0.0660568
Ala	R03C	ADRENERGICS FOR SYSTEMIC USE	Model1	5154/112919	-0.0024467	0.000896932	0.00637567
Ala	R03D	OTHER SYSTEMIC DRUGS FOR OBSTRUCTIVE AIRWAY DISEASES	Model1	420/117653	-0.0036467	0.00307735	0.236015
Ala	R05C	EXPECTORANTS, EXCL. COMBINATIONS WITH COUGH SUPPRESSANTS	Model1	115/117958	-0.0185227	0.00587247	0.00160998
Ala	R05D	COUGH SUPPRESSANTS, EXCL. COMBINATIONS WITH EXPECTORANTS	Model1	592/117481	0.00940564	0.00259866	0.000295389
Ala	R06A	ANTIHISTAMINES FOR SYSTEMIC USE	Model1	3820/114253	0.000776482	0.00103603	0.45357
Ala	S01A	ANTIINFECTIVES	Model1	786/117287	7.00878e-05	0.00225276	0.97518
Ala	S01B	ANTIINFLAMMATORY AGENTS	Model1	4013/114060	0.00233216	0.00101204	0.0212012
Ala	S01C	ANTIINFLAMMATORY AGENTS AND ANTIINFECTIVES IN COMBINATION	Model1	1204/116869	0.00579731	0.00182374	0.0014792
Ala	S01E	ANTIGLAUCOMA PREPARATIONS AND MIOTICS	Model1	1390/116683	-0.00111413	0.00170163	0.512636
Ala	S01F	MYDRIATICS AND CYCLOPLEGICS	Model1	24/118049	0.0223283	0.0128473	0.0822187
Ala	S01G	DECONGESTANTS AND ANTIALLERGICS	Model1	372/117701	-0.00391432	0.0032689	0.231136
Ala	S01K	SURGICAL AIDS	Model1	245/117828	-0.00403943	0.00402824	0.315971
Ala	S01X	OTHER OPHTHALMOLOGICALS	Model1	1116/116957	-0.00152149	0.00189625	0.422343
Ala	S02A	ANTIINFECTIVES	Model1	112/117961	-0.000827987	0.00594936	0.889314
Ala	S02B	CORTICOSTEROIDS	Model1	1268/116805	0.00637399	0.00177758	0.000336218
Ala	S02C	CORTICOSTEROIDS AND ANTIINFECTIVES IN COMBINATION	Model1	74/117999	0.00636305	0.00731785	0.384562
Ala	S03A	ANTIINFECTIVES	Model1	104/117969	8.82767e-05	0.00617353	0.988591
Ala	S03C	CORTICOSTEROIDS AND ANTIINFECTIVES IN COMBINATION	Model1	5/118068	0.0443671	0.0281428	0.114914
Ala	V03A	ALL OTHER THERAPEUTIC PRODUCTS	Model1	255/117818	0.00777045	0.00394675	0.0489759
Ala	V06D	OTHER NUTRIENTS	Model1	150/117923	0.00223523	0.0051435	0.663873
Ala	A07A	INTESTINAL ANTIINFECTIVES	Model1	23/118050	0.0155766	0.0131239	0.235275
Ala	B05C	IRRIGATING SOLUTIONS	Model1	108/117965	0.010773	0.00605955	0.075431
Ala	J01G	AMINOGLYCOSIDE ANTIBACTERIALS	Model1	2/118071	0.0478211	0.0444967	0.282507
Ala	R02A	THROAT PREPARATIONS	Model1	14431/103642	0.000292839	0.000565104	0.604317
Ala	S03B	CORTICOSTEROIDS	Model1	954/117119	0.00700268	0.00204693	0.000623986
Ala	C01C	CARDIAC STIMULANTS EXCL. CARDIAC GLYCOSIDES	Model1	29/118044	-0.000373424	0.0116875	0.974511
Ala	G02A	OXYTOCICS	Model1	5/118068	-0.0241384	0.028152	0.391208
Ala	V04C	OTHER DIAGNOSTIC AGENTS	Model1	36/118037	0.0106595	0.0104912	0.309607
Ala	D02B	PROTECTIVES AGAINST UV-RADIATION	Model1	11/118062	0.0114002	0.0189775	0.548028
Ala	D03A	CICATRIZANTS	Model1	6/118067	-0.0167412	0.0256946	0.514694
Ala	D03B	ENZYMES	Model1	23/118050	0.0047085	0.0131279	0.719848
Ala	M09A	OTHER DRUGS FOR DISORDERS OF THE MUSCULO-SKELETAL SYSTEM	Model1	23/118050	0.0047085	0.0131279	0.719848
Ala	J01B	AMPHENICOLS	Model1	4/118069	0.040835	0.0314651	0.194363
Ala	D10B	ANTI-ACNE PREPARATIONS FOR SYSTEMIC USE	Model1	1/118072	0.0103341	0.0629299	0.869561
Ala	J04B	DRUGS FOR TREATMENT OF LEPRA	Model1	13/118060	-0.0114116	0.0174546	0.513249
Ala	J01M	QUINOLONE ANTIBACTERIALS	Model1	61/118012	-0.00400488	0.00805921	0.619238
Ala	N01A	ANESTHETICS, GENERAL	Model1	40/118033	-0.0104306	0.00995157	0.294578
Ala	P03A	ECTOPARASITICIDES, INCL. SCABICIDES	Model1	11/118062	-0.0384738	0.0189769	0.0426242
Gln	A01A	STOMATOLOGICAL PREPARATIONS	Model1	16967/100753	-0.00660152	0.000650114	3.24112e-24
Gln	A02A	ANTACIDS	Model1	255/117465	-0.00831202	0.00476737	0.0812449
Gln	A02B	DRUGS FOR PEPTIC ULCER AND GASTRO-OESOPHAGEAL REFLUX DISEASE (GORD)	Model1	13917/103803	-0.0032527	0.000693905	2.76839e-06
Gln	A03A	Drugs for functional gastrointestinal disorders	Model1	1029/116691	-0.00295231	0.00238298	0.215379
Gln	A03B	BELLADONNA AND DERIVATIVES, PLAIN	Model1	139/117581	-0.008861	0.0064525	0.169673
Gln	A03C	ANTISPASMODICS IN COMBINATION WITH PSYCHOLEPTICS	Model1	12/117708	0.0116353	0.0219452	0.595974
Gln	A03F	PROPULSIVES	Model1	384/117336	0.00198037	0.00388627	0.610346
Gln	A04A	ANTIEMETICS AND ANTINAUSEANTS	Model1	25/117695	-0.00610344	0.015205	0.688119
Gln	A05A	BILE THERAPY	Model1	64/117656	-0.00267684	0.00950605	0.778256
Gln	A06A	Drugs for constipation	Model1	1996/115724	0.0029355	0.00172086	0.0880418
Gln	A07D	ANTIPROPULSIVES	Model1	453/117267	-0.00463062	0.00357968	0.195811
Gln	A07E	INTESTINAL ANTIINFLAMMATORY AGENTS	Model1	3892/113828	-0.00535452	0.00124027	1.58129e-05
Gln	A08A	ANTIOBESITY PREPARATIONS, EXCL. DIET PRODUCTS	Model1	302/117418	-0.0204985	0.00438118	2.88917e-06
Gln	A09A	DIGESTIVES, INCL. ENZYMES	Model1	73/117647	0.0415481	0.0088998	3.03834e-06
Gln	A10A	INSULINS AND ANALOGUES	Model1	1272/116448	-0.0136632	0.00214568	1.92531e-10
Gln	A10B	BLOOD GLUCOSE LOWERING DRUGS, EXCL. INSULINS	Model1	3827/113893	-0.0264766	0.00125942	6.14594e-98
Gln	A11A	MULTIVITAMINS, COMBINATIONS	Model1	1721/115999	-0.00611469	0.001855	0.000979884
Gln	A11B	MULTIVITAMINS, PLAIN	Model1	3721/113999	-0.00554738	0.00127265	1.30822e-05
Gln	A11C	VITAMIN A AND D, INCL. COMBINATIONS OF THE TWO	Model1	7231/110489	0.000176028	0.000936054	0.850835
Gln	A11D	VITAMIN B1, PLAIN AND IN COMBINATION WITH VITAMIN B6 AND B12	Model1	196/117524	0.00251842	0.00543746	0.64325
Gln	A11E	VITAMIN B-COMPLEX, INCL. COMBINATIONS	Model1	865/116855	-0.00587325	0.00259768	0.0237633
Gln	A11G	ASCORBIC ACID (VITAMIN C), INCL. COMBINATIONS	Model1	1903/115817	-0.00182355	0.00176234	0.300797
Gln	A11H	OTHER PLAIN VITAMIN PREPARATIONS	Model1	613/117107	-0.00110833	0.00308375	0.719288
Gln	A11J	OTHER VITAMIN PRODUCTS, COMBINATIONS	Model1	159/117561	-0.0142682	0.00603607	0.0180894
Gln	A12A	CALCIUM	Model1	4433/113287	0.00546701	0.00118128	3.69569e-06
Gln	A12B	POTASSIUM	Model1	87/117633	-0.0077629	0.00815396	0.341078
Gln	A12C	OTHER MINERAL SUPPLEMENTS	Model1	1296/116424	-0.00326868	0.00212811	0.124553
Gln	A16A	OTHER ALIMENTARY TRACT AND METABOLISM PRODUCTS	Model1	4/117716	-0.0601406	0.0380161	0.113658
Gln	B01A	ANTITHROMBOTIC AGENTS	Model1	17966/99754	-0.00620498	0.000639179	2.84919e-22
Gln	B02A	ANTIFIBRINOLYTICS	Model1	141/117579	-0.0101817	0.00641403	0.112421
Gln	B02B	VITAMIN K AND OTHER HEMOSTATICS	Model1	46/117674	0.000541112	0.0112107	0.961503
Gln	B03A	IRON PREPARATIONS	Model1	1222/116498	0.000842926	0.00219096	0.700439
Gln	B03B	VITAMIN B12 AND FOLIC ACID	Model1	1640/116080	-0.00158998	0.00189344	0.401061
Gln	B03X	OTHER ANTIANEMIC PREPARATIONS	Model1	30/117690	0.042989	0.0138807	0.00195509
Gln	B05X	I.V. SOLUTION ADDITIVES	Model1	38/117682	0.0131831	0.012337	0.28526
Gln	C01A	CARDIAC GLYCOSIDES	Model1	281/117439	-0.0148219	0.00454538	0.001111
Gln	C01B	ANTIARRHYTHMICS, CLASS I AND III	Model1	306/117414	-0.000894096	0.00435352	0.837281
Gln	C01D	VASODILATORS USED IN CARDIAC DISEASES	Model1	1504/116216	-0.00533038	0.00198391	0.00721478
Gln	C01E	OTHER CARDIAC PREPARATIONS	Model1	14878/102842	-0.00147117	0.000673326	0.0288963
Gln	C02A	ANTIADRENERGIC AGENTS, CENTRALLY ACTING	Model1	268/117452	-0.00614087	0.00465073	0.186701
Gln	C02C	ANTIADRENERGIC AGENTS, PERIPHERALLY ACTING	Model1	1499/116221	-0.017184	0.0019838	4.68601e-18
Gln	C02D	ARTERIOLAR SMOOTH MUSCLE, AGENTS ACTING ON	Model1	23/117697	-0.0141776	0.0158521	0.371125
Gln	C03A	LOW-CEILING DIURETICS, THIAZIDES	Model1	7150/110570	-0.0206023	0.000938287	1.20906e-106
Gln	C03B	LOW-CEILING DIURETICS, EXCL. THIAZIDES	Model1	409/117311	-0.0209354	0.00377001	2.81165e-08
Gln	C03C	HIGH-CEILING DIURETICS	Model1	1250/116470	-0.0142886	0.00216822	4.41606e-11
Gln	C03D	POTASSIUM-SPARING AGENTS	Model1	277/117443	-0.00700697	0.00457486	0.125618
Gln	C03E	DIURETICS AND POTASSIUM-SPARING AGENTS IN COMBINATION	Model1	243/117477	-0.0137622	0.00488633	0.00485634
Gln	C04A	PERIPHERAL VASODILATORS	Model1	42/117678	0.00149481	0.0117326	0.898619
Gln	C05A	AGENTS FOR TREATMENT OF HEMORRHOIDS AND ANAL FISSURES FOR TOPICAL USE	Model1	2251/115469	-0.00393588	0.00162224	0.015259
Gln	C05B	ANTIVARICOSE THERAPY	Model1	11/117709	-0.000160544	0.0229201	0.994411
Gln	C05C	CAPILLARY STABILIZING AGENTS	Model1	10/117710	0.0245143	0.024041	0.307878
Gln	C07A	BETA BLOCKING AGENTS	Model1	7999/109721	0.00482077	0.000892558	6.63705e-08
Gln	C07B	BETA BLOCKING AGENTS AND THIAZIDES	Model1	116/117604	0.00993395	0.00706367	0.159624
Gln	C07C	BETA BLOCKING AGENTS AND OTHER DIURETICS	Model1	216/117504	0.00803217	0.0051801	0.121005
Gln	C07D	BETA BLOCKING AGENTS, THIAZIDES AND OTHER DIURETICS	Model1	2/117718	-0.036885	0.0537484	0.492555
Gln	C07F	BETA BLOCKING AGENTS AND OTHER ANTIHYPERTENSIVES	Model1	9/117711	-0.0466908	0.0253408	0.0654019
Gln	C08C	SELECTIVE CALCIUM CHANNEL BLOCKERS WITH MAINLY VASCULAR EFFECTS	Model1	7606/110114	-0.0215	0.00091472	7.01775e-122
Gln	C08D	SELECTIVE CALCIUM CHANNEL BLOCKERS WITH DIRECT CARDIAC EFFECTS	Model1	1043/116677	-0.018116	0.00237036	2.14232e-14
Gln	C08G	CALCIUM CHANNEL BLOCKERS AND DIURETICS	Model1	13/117707	-0.0106191	0.0210843	0.614509
Gln	C09A	ACE INHIBITORS, PLAIN	Model1	11481/106239	-0.0134564	0.000759928	4.53111e-70
Gln	C09B	ACE INHIBITORS, COMBINATIONS	Model1	173/117547	-0.0120532	0.00578572	0.0372283
Gln	C09C	ANGIOTENSIN II ANTAGONISTS, PLAIN	Model1	4782/112938	-0.0153981	0.001131	3.53334e-42
Gln	C09D	ANGIOTENSIN II ANTAGONISTS, COMBINATIONS	Model1	220/117500	-0.0218444	0.00513162	2.07512e-05
Gln	C10A	LIPID MODIFYING AGENTS, PLAIN	Model1	23775/93945	-0.00768771	0.000577992	2.45203e-40
Gln	D01A	ANTIFUNGALS FOR TOPICAL USE	Model1	559/117161	-0.00413695	0.00322389	0.19942
Gln	D01B	ANTIFUNGALS FOR SYSTEMIC USE	Model1	233/117487	-0.00341825	0.00498533	0.492928
Gln	D02A	EMOLLIENTS AND PROTECTIVES	Model1	687/117033	-0.0108446	0.00291029	0.000194401
Gln	D04A	ANTIPRURITICS, INCL. ANTIHISTAMINES, ANESTHETICS, ETC.	Model1	41/117679	-0.00857328	0.0118745	0.470302
Gln	D05A	ANTIPSORIATICS FOR TOPICAL USE	Model1	443/117277	-0.0160358	0.00361875	9.37406e-06
Gln	D05B	ANTIPSORIATICS FOR SYSTEMIC USE	Model1	20/117700	-0.0212232	0.0169979	0.211823
Gln	D06A	ANTIBIOTICS FOR TOPICAL USE	Model1	421/117299	-0.00456701	0.00371221	0.218599
Gln	D06B	CHEMOTHERAPEUTICS FOR TOPICAL USE	Model1	233/117487	-0.00209274	0.00498557	0.674662
Gln	D07A	CORTICOSTEROIDS, PLAIN	Model1	4453/113267	-0.00847614	0.0011624	3.07449e-13
Gln	D07C	CORTICOSTEROIDS, COMBINATIONS WITH ANTIBIOTICS	Model1	152/117568	-0.0151149	0.00617015	0.0142996
Gln	D07X	CORTICOSTEROIDS, OTHER COMBINATIONS	Model1	1539/116181	-0.0046798	0.00195151	0.0164845
Gln	D08A	ANTISEPTICS AND DISINFECTANTS	Model1	40/117680	-0.0189448	0.0120219	0.115061
Gln	D09A	MEDICATED DRESSINGS	Model1	26/117694	0.00379964	0.0149102	0.798852
Gln	D10A	ANTI-ACNE PREPARATIONS FOR TOPICAL USE	Model1	273/117447	-0.0158034	0.00460563	0.000600849
Gln	D11A	OTHER DERMATOLOGICAL PREPARATIONS	Model1	5383/112337	-0.00328055	0.00106576	0.00208353
Gln	G01A	ANTIINFECTIVES AND ANTISEPTICS, EXCL. COMBINATIONS WITH CORTICOSTEROIDS	Model1	799/116921	-0.00129678	0.00269995	0.631015
Gln	G02B	CONTRACEPTIVES FOR TOPICAL USE	Model1	341/117379	-0.00473615	0.00413597	0.252165
Gln	G02C	OTHER GYNECOLOGICALS	Model1	15028/102692	-0.0016322	0.000670471	0.0149179
Gln	G03A	HORMONAL CONTRACEPTIVES FOR SYSTEMIC USE	Model1	1241/116479	-0.0545395	0.00219557	7.32558e-136
Gln	G03B	ANDROGENS	Model1	157/117563	-0.00167024	0.00607328	0.783306
Gln	G03C	ESTROGENS	Model1	2704/115016	0.0012196	0.00149439	0.414432
Gln	G03D	PROGESTOGENS	Model1	364/117356	-0.0170545	0.00399972	2.01019e-05
Gln	G03F	PROGESTOGENS AND ESTROGENS IN COMBINATION	Model1	1580/116140	-0.0267198	0.00193551	2.56899e-43
Gln	G03G	GONADOTROPINS AND OTHER OVULATION STIMULANTS	Model1	4/117716	-0.0255136	0.0380074	0.502045
Gln	G03H	ANTIANDROGENS	Model1	32/117688	-0.10384	0.0134395	1.11411e-14
Gln	G03X	OTHER SEX HORMONES AND MODULATORS OF THE GENITAL SYSTEM	Model1	119/117601	-0.0137923	0.00697642	0.0480452
Gln	G04B	Urologicals	Model1	1738/115982	-0.000888813	0.001841	0.629248
Gln	G04C	DRUGS USED IN BENIGN PROSTATIC HYPERTROPHY	Model1	1619/116101	0.000305654	0.00192683	0.87396
Gln	H01A	ANTERIOR PITUITARY LOBE HORMONES AND ANALOGUES	Model1	25/117695	0.0149948	0.0152046	0.324034
Gln	H01B	POSTERIOR PITUITARY LOBE HORMONES	Model1	34/117686	0.00916362	0.0130383	0.482168
Gln	H01C	HYPOTHALAMIC HORMONES	Model1	10/117710	0.0819249	0.0240378	0.000654232
Gln	H02A	CORTICOSTEROIDS FOR SYSTEMIC USE, PLAIN	Model1	1345/116375	-0.00243723	0.00208569	0.24259
Gln	H03A	THYROID PREPARATIONS	Model1	6526/111194	-6.12155e-05	0.000981005	0.950244
Gln	H03B	ANTITHYROID PREPARATIONS	Model1	91/117629	0.00516998	0.00797214	0.516659
Gln	H04A	GLYCOGENOLYTIC HORMONES	Model1	1/117719	-0.135504	0.0760143	0.0746522
Gln	H05B	ANTI-PARATHYROID AGENTS	Model1	1/117719	0.0594299	0.0760153	0.434325
Gln	J01A	TETRACYCLINES	Model1	644/117076	-0.00523128	0.00300422	0.0816319
Gln	J01C	BETA-LACTAM ANTIBACTERIALS, PENICILLINS	Model1	331/117389	0.00144899	0.00418428	0.729122
Gln	J01D	OTHER BETA-LACTAM ANTIBACTERIALS	Model1	104/117616	0.00388512	0.00745968	0.602496
Gln	J01E	SULFONAMIDES AND TRIMETHOPRIM	Model1	148/117572	-0.0120422	0.00625286	0.0541229
Gln	J01F	MACROLIDES, LINCOSAMIDES AND STREPTOGRAMINS	Model1	157/117563	-0.0155387	0.00607067	0.0104797
Gln	J01X	OTHER ANTIBACTERIALS	Model1	135/117585	0.00439221	0.00654696	0.5023
Gln	J02A	ANTIMYCOTICS FOR SYSTEMIC USE	Model1	50/117670	0.00632439	0.0107531	0.556437
Gln	J04A	DRUGS FOR TREATMENT OF TUBERCULOSIS	Model1	3/117717	-0.0162883	0.0438896	0.710548
Gln	J05A	DIRECT ACTING ANTIVIRALS	Model1	226/117494	0.0103088	0.00506561	0.0418474
Gln	J07B	VIRAL VACCINES	Model1	49/117671	-0.00976814	0.0108639	0.368583
Gln	L01A	ALKYLATING AGENTS	Model1	15/117705	-0.0221587	0.0196292	0.258959
Gln	L01B	ANTIMETABOLITES	Model1	674/117046	-0.00571368	0.00293802	0.051809
Gln	L01X	OTHER ANTINEOPLASTIC AGENTS	Model1	171/117549	-0.00824568	0.00581842	0.156437
Gln	L02A	HORMONES AND RELATED AGENTS	Model1	132/117588	-0.0252758	0.00662046	0.000134699
Gln	L02B	HORMONE ANTAGONISTS AND RELATED AGENTS	Model1	825/116895	-0.0224736	0.00266219	3.1608e-17
Gln	L03A	IMMUNOSTIMULANTS	Model1	32/117688	0.0129577	0.0134424	0.335077
Gln	L04A	IMMUNOSUPPRESSANTS	Model1	1063/116657	0.00513572	0.00234295	0.0283822
Gln	M01A	ANTIINFLAMMATORY AND ANTIRHEUMATIC PRODUCTS, NON-STEROIDS	Model1	25292/92428	-0.00160389	0.000543412	0.00316285
Gln	M01C	SPECIFIC ANTIRHEUMATIC AGENTS	Model1	9/117711	-0.0362817	0.0253386	0.152183
Gln	M02A	TOPICAL PRODUCTS FOR JOINT AND MUSCULAR PAIN	Model1	17586/100134	-0.00219791	0.000625859	0.00044521
Gln	M03B	MUSCLE RELAXANTS, CENTRALLY ACTING AGENTS	Model1	172/117548	0.00766143	0.00580046	0.18656
Gln	M03C	MUSCLE RELAXANTS, DIRECTLY ACTING AGENTS	Model1	2/117718	-0.00357124	0.0537549	0.947031
Gln	M04A	ANTIGOUT PREPARATIONS	Model1	1418/116302	-0.0351986	0.00204143	1.54799e-66
Gln	M05B	DRUGS AFFECTING BONE STRUCTURE AND MINERALIZATION	Model1	2045/115675	0.00635504	0.00170856	0.000199682
Gln	N02A	OPIOIDS	Model1	6234/111486	-0.00383935	0.000994687	0.000113515
Gln	N02B	OTHER ANALGESICS AND ANTIPYRETICS	Model1	35064/82656	-0.00410121	0.000490104	5.92102e-17
Gln	N02C	ANTIMIGRAINE PREPARATIONS	Model1	1380/116340	0.00495606	0.00206425	0.0163564
Gln	N03A	ANTIEPILEPTICS	Model1	2058/115662	0.00838006	0.0016909	7.20718e-07
Gln	N04A	ANTICHOLINERGIC AGENTS	Model1	73/117647	0.0097585	0.00890151	0.27296
Gln	N04B	DOPAMINERGIC AGENTS	Model1	279/117441	0.00714955	0.00455774	0.11673
Gln	N05A	ANTIPSYCHOTICS	Model1	922/116798	-0.00504273	0.00251371	0.0448488
Gln	N05B	ANXIOLYTICS	Model1	489/117231	-0.00780373	0.00344544	0.0235178
Gln	N05C	HYPNOTICS AND SEDATIVES	Model1	844/116876	-0.00195832	0.00262812	0.456188
Gln	N06A	ANTIDEPRESSANTS	Model1	8765/108955	-0.00502382	0.000848009	3.14579e-09
Gln	N06B	PSYCHOSTIMULANTS, AGENTS USED FOR ADHD AND NOOTROPICS	Model1	23/117697	0.0137432	0.0158531	0.385992
Gln	N06C	PSYCHOLEPTICS AND PSYCHOANALEPTICS IN COMBINATION	Model1	27/117693	-0.0147843	0.0146329	0.312332
Gln	N06D	ANTI-DEMENTIA DRUGS	Model1	647/117073	-0.00323222	0.0030019	0.281606
Gln	N07A	PARASYMPATHOMIMETICS	Model1	44/117676	0.00286533	0.0114623	0.802604
Gln	N07B	DRUGS USED IN ADDICTIVE DISORDERS	Model1	179/117541	-0.000104849	0.00568623	0.985289
Gln	N07C	ANTIVERTIGO PREPARATIONS	Model1	436/117284	-0.0003415	0.00364962	0.92545
Gln	P01A	AGENTS AGAINST AMOEBIASIS AND OTHER PROTOZOAL DISEASES	Model1	55/117665	0.00420696	0.0102522	0.681552
Gln	P01B	ANTIMALARIALS	Model1	1053/116667	-0.0154578	0.00235643	5.40886e-11
Gln	R01A	DECONGESTANTS AND OTHER NASAL PREPARATIONS FOR TOPICAL USE	Model1	5793/111927	-0.00949256	0.00102523	2.09683e-20
Gln	R01B	NASAL DECONGESTANTS FOR SYSTEMIC USE	Model1	50/117670	-0.00632143	0.010753	0.556617
Gln	R03A	ADRENERGICS, INHALANTS	Model1	7750/109970	-0.0121941	0.000893318	2.16454e-42
Gln	R03B	OTHER DRUGS FOR OBSTRUCTIVE AIRWAY DISEASES, INHALANTS	Model1	5266/112454	-0.0120754	0.00107228	2.10671e-29
Gln	R03C	ADRENERGICS FOR SYSTEMIC USE	Model1	5141/112579	-0.0113863	0.00108433	8.79299e-26
Gln	R03D	OTHER SYSTEMIC DRUGS FOR OBSTRUCTIVE AIRWAY DISEASES	Model1	419/117301	-0.0190369	0.00372126	3.13048e-07
Gln	R05C	EXPECTORANTS, EXCL. COMBINATIONS WITH COUGH SUPPRESSANTS	Model1	114/117606	-0.00295063	0.0071247	0.678772
Gln	R05D	COUGH SUPPRESSANTS, EXCL. COMBINATIONS WITH EXPECTORANTS	Model1	591/117129	-0.00113662	0.00314187	0.717527
Gln	R06A	ANTIHISTAMINES FOR SYSTEMIC USE	Model1	3809/113911	-0.00739765	0.00125306	3.56443e-09
Gln	S01A	ANTIINFECTIVES	Model1	782/116938	-0.00575793	0.00272801	0.0348025
Gln	S01B	ANTIINFLAMMATORY AGENTS	Model1	4003/113717	-0.00374308	0.00122398	0.00222772
Gln	S01C	ANTIINFLAMMATORY AGENTS AND ANTIINFECTIVES IN COMBINATION	Model1	1197/116523	-0.00199862	0.00220943	0.365688
Gln	S01E	ANTIGLAUCOMA PREPARATIONS AND MIOTICS	Model1	1387/116333	0.00515997	0.00205762	0.0121522
Gln	S01F	MYDRIATICS AND CYCLOPLEGICS	Model1	24/117696	-0.00845297	0.0155188	0.585966
Gln	S01G	DECONGESTANTS AND ANTIALLERGICS	Model1	370/117350	-0.00980238	0.00395915	0.0132922
Gln	S01K	SURGICAL AIDS	Model1	244/117476	0.000485787	0.00487581	0.920637
Gln	S01X	OTHER OPHTHALMOLOGICALS	Model1	1112/116608	-0.00234534	0.00229464	0.306738
Gln	S02A	ANTIINFECTIVES	Model1	112/117608	-0.00814875	0.00718634	0.256829
Gln	S02B	CORTICOSTEROIDS	Model1	1261/116459	-0.00138224	0.00215322	0.520913
Gln	S02C	CORTICOSTEROIDS AND ANTIINFECTIVES IN COMBINATION	Model1	74/117646	-0.0226324	0.00883919	0.0104545
Gln	S03A	ANTIINFECTIVES	Model1	104/117616	-0.0119813	0.00745708	0.108124
Gln	S03C	CORTICOSTEROIDS AND ANTIINFECTIVES IN COMBINATION	Model1	5/117715	-0.0131761	0.0339947	0.698317
Gln	V03A	ALL OTHER THERAPEUTIC PRODUCTS	Model1	256/117464	0.00244523	0.00475819	0.607324
Gln	V06D	OTHER NUTRIENTS	Model1	150/117570	-0.0137033	0.00621285	0.0274109
Gln	A07A	INTESTINAL ANTIINFECTIVES	Model1	22/117698	-0.00148191	0.0162087	0.927154
Gln	B05C	IRRIGATING SOLUTIONS	Model1	108/117612	0.0186624	0.00731938	0.0107823
Gln	J01G	AMINOGLYCOSIDE ANTIBACTERIALS	Model1	2/117718	0.00124559	0.0537489	0.981511
Gln	R02A	THROAT PREPARATIONS	Model1	14386/103334	-0.00132264	0.000683645	0.0530317
Gln	S03B	CORTICOSTEROIDS	Model1	948/116772	-0.00224425	0.00248043	0.365581
Gln	C01C	CARDIAC STIMULANTS EXCL. CARDIAC GLYCOSIDES	Model1	29/117691	-0.00930441	0.0141176	0.509855
Gln	G02A	OXYTOCICS	Model1	5/117715	0.0665373	0.034005	0.050386
Gln	V04C	OTHER DIAGNOSTIC AGENTS	Model1	36/117684	-0.00537764	0.0126726	0.671309
Gln	D02B	PROTECTIVES AGAINST UV-RADIATION	Model1	11/117709	-0.0148567	0.0229234	0.516921
Gln	D03A	CICATRIZANTS	Model1	6/117714	0.0331012	0.031037	0.286196
Gln	D03B	ENZYMES	Model1	23/117697	0.00176654	0.0158576	0.911299
Gln	M09A	OTHER DRUGS FOR DISORDERS OF THE MUSCULO-SKELETAL SYSTEM	Model1	23/117697	0.00176654	0.0158576	0.911299
Gln	J01B	AMPHENICOLS	Model1	4/117716	0.0351381	0.0380075	0.355226
Gln	D10B	ANTI-ACNE PREPARATIONS FOR SYSTEMIC USE	Model1	1/117719	-0.0737775	0.0760142	0.331762
Gln	J04B	DRUGS FOR TREATMENT OF LEPRA	Model1	13/117707	-0.0185836	0.0210837	0.378093
Gln	J01M	QUINOLONE ANTIBACTERIALS	Model1	61/117659	-0.00206742	0.00973492	0.831818
Gln	N01A	ANESTHETICS, GENERAL	Model1	40/117680	0.0197404	0.0120206	0.100549
Gln	P03A	ECTOPARASITICIDES, INCL. SCABICIDES	Model1	11/117709	-0.00489564	0.0229231	0.830884
Gly	A01A	STOMATOLOGICAL PREPARATIONS	Model1	17003/100967	-0.00457638	0.000508703	2.37059e-19
Gly	A02A	ANTACIDS	Model1	256/117714	-0.00122874	0.00372668	0.741616
Gly	A02B	DRUGS FOR PEPTIC ULCER AND GASTRO-OESOPHAGEAL REFLUX DISEASE (GORD)	Model1	13966/104004	-0.00773529	0.000542171	3.82641e-46
Gly	A03A	Drugs for functional gastrointestinal disorders	Model1	1031/116939	-0.000339504	0.0018646	0.855521
Gly	A03B	BELLADONNA AND DERIVATIVES, PLAIN	Model1	139/117831	-0.00491928	0.0050538	0.330365
Gly	A03C	ANTISPASMODICS IN COMBINATION WITH PSYCHOLEPTICS	Model1	12/117958	-0.0160075	0.0171881	0.351694
Gly	A03F	PROPULSIVES	Model1	384/117586	-0.00478057	0.0030438	0.11628
Gly	A04A	ANTIEMETICS AND ANTINAUSEANTS	Model1	26/117944	-0.00315864	0.0116777	0.786789
Gly	A05A	BILE THERAPY	Model1	65/117905	-0.00600094	0.00738781	0.416635
Gly	A06A	Drugs for constipation	Model1	1998/115972	0.00430706	0.00134709	0.00138753
Gly	A07D	ANTIPROPULSIVES	Model1	456/117514	0.00110987	0.00279452	0.691251
Gly	A07E	INTESTINAL ANTIINFLAMMATORY AGENTS	Model1	3907/114063	-0.00264632	0.000969623	0.00634925
Gly	A08A	ANTIOBESITY PREPARATIONS, EXCL. DIET PRODUCTS	Model1	303/117667	-0.0200497	0.00342566	4.84622e-09
Gly	A09A	DIGESTIVES, INCL. ENZYMES	Model1	74/117896	0.0228239	0.00692365	0.000979225
Gly	A10A	INSULINS AND ANALOGUES	Model1	1269/116701	0.00265802	0.00168277	0.114211
Gly	A10B	BLOOD GLUCOSE LOWERING DRUGS, EXCL. INSULINS	Model1	3833/114137	-0.0130887	0.000986731	3.96362e-40
Gly	A11A	MULTIVITAMINS, COMBINATIONS	Model1	1724/116246	0.00773512	0.00145153	9.89763e-08
Gly	A11B	MULTIVITAMINS, PLAIN	Model1	3725/114245	0.00415563	0.000996229	3.02999e-05
Gly	A11C	VITAMIN A AND D, INCL. COMBINATIONS OF THE TWO	Model1	7239/110731	0.000691053	0.000732722	0.345616
Gly	A11D	VITAMIN B1, PLAIN AND IN COMBINATION WITH VITAMIN B6 AND B12	Model1	199/117771	0.00459902	0.00422661	0.276549
Gly	A11E	VITAMIN B-COMPLEX, INCL. COMBINATIONS	Model1	870/117100	0.00969729	0.00202854	1.75131e-06
Gly	A11G	ASCORBIC ACID (VITAMIN C), INCL. COMBINATIONS	Model1	1901/116069	0.00239973	0.00138098	0.0822655
Gly	A11H	OTHER PLAIN VITAMIN PREPARATIONS	Model1	614/117356	0.00252256	0.00241323	0.295885
Gly	A11J	OTHER VITAMIN PRODUCTS, COMBINATIONS	Model1	159/117811	0.00369203	0.00472771	0.434842
Gly	A12A	CALCIUM	Model1	4443/113527	0.00539674	0.000924125	5.239e-09
Gly	A12B	POTASSIUM	Model1	87/117883	0.00927057	0.00638637	0.146611
Gly	A12C	OTHER MINERAL SUPPLEMENTS	Model1	1295/116675	0.00542784	0.00166733	0.00113265
Gly	A16A	OTHER ALIMENTARY TRACT AND METABOLISM PRODUCTS	Model1	4/117966	-0.0269001	0.0297755	0.3663
Gly	B01A	ANTITHROMBOTIC AGENTS	Model1	18000/99970	-0.00480544	0.000500139	7.51882e-22
Gly	B02A	ANTIFIBRINOLYTICS	Model1	142/117828	-0.00548841	0.005006	0.272921
Gly	B02B	VITAMIN K AND OTHER HEMOSTATICS	Model1	46/117924	-0.0130006	0.0087805	0.138709
Gly	B03A	IRON PREPARATIONS	Model1	1222/116748	0.0118817	0.00171567	4.36895e-12
Gly	B03B	VITAMIN B12 AND FOLIC ACID	Model1	1644/116326	0.0102738	0.00148086	4.00408e-12
Gly	B03X	OTHER ANTIANEMIC PREPARATIONS	Model1	29/117941	0.0252903	0.0110577	0.0221901
Gly	B05X	I.V. SOLUTION ADDITIVES	Model1	38/117932	0.0354446	0.00966221	0.00024421
Gly	C01A	CARDIAC GLYCOSIDES	Model1	282/117688	-0.0168622	0.00355358	2.08632e-06
Gly	C01B	ANTIARRHYTHMICS, CLASS I AND III	Model1	308/117662	-0.0064651	0.00339866	0.0571406
Gly	C01D	VASODILATORS USED IN CARDIAC DISEASES	Model1	1506/116464	-0.0128343	0.0015524	1.38351e-16
Gly	C01E	OTHER CARDIAC PREPARATIONS	Model1	14914/103056	-0.00110763	0.000526751	0.0354895
Gly	C02A	ANTIADRENERGIC AGENTS, CENTRALLY ACTING	Model1	268/117702	-0.00592576	0.00364256	0.103779
Gly	C02C	ANTIADRENERGIC AGENTS, PERIPHERALLY ACTING	Model1	1499/116471	-0.0112121	0.00155384	5.39592e-13
Gly	C02D	ARTERIOLAR SMOOTH MUSCLE, AGENTS ACTING ON	Model1	23/117947	0.00136178	0.0124158	0.912662
Gly	C03A	LOW-CEILING DIURETICS, THIAZIDES	Model1	7176/110794	-0.0177736	0.000733278	1.81328e-129
Gly	C03B	LOW-CEILING DIURETICS, EXCL. THIAZIDES	Model1	411/117559	-0.0191604	0.00294547	7.79821e-11
Gly	C03C	HIGH-CEILING DIURETICS	Model1	1255/116715	-0.0138004	0.00169471	3.8863e-16
Gly	C03D	POTASSIUM-SPARING AGENTS	Model1	278/117692	-0.00720917	0.00357665	0.0438419
Gly	C03E	DIURETICS AND POTASSIUM-SPARING AGENTS IN COMBINATION	Model1	243/117727	-0.017704	0.00382687	3.72784e-06
Gly	C04A	PERIPHERAL VASODILATORS	Model1	42/117928	0.00487017	0.00918932	0.596125
Gly	C05A	AGENTS FOR TREATMENT OF HEMORRHOIDS AND ANAL FISSURES FOR TOPICAL USE	Model1	2263/115707	-0.00726287	0.00126711	9.95858e-09
Gly	C05B	ANTIVARICOSE THERAPY	Model1	11/117959	0.00362958	0.0179517	0.839772
Gly	C05C	CAPILLARY STABILIZING AGENTS	Model1	10/117960	-0.0172398	0.0188296	0.359894
Gly	C07A	BETA BLOCKING AGENTS	Model1	8016/109954	-0.00879704	0.000697963	2.12184e-36
Gly	C07B	BETA BLOCKING AGENTS AND THIAZIDES	Model1	116/117854	-0.0135642	0.00553236	0.0142164
Gly	C07C	BETA BLOCKING AGENTS AND OTHER DIURETICS	Model1	215/117755	-0.00560993	0.00406666	0.167745
Gly	C07D	BETA BLOCKING AGENTS, THIAZIDES AND OTHER DIURETICS	Model1	2/117968	-0.0373733	0.0420973	0.374658
Gly	C07F	BETA BLOCKING AGENTS AND OTHER ANTIHYPERTENSIVES	Model1	9/117961	-0.0241835	0.0198478	0.223057
Gly	C08C	SELECTIVE CALCIUM CHANNEL BLOCKERS WITH MAINLY VASCULAR EFFECTS	Model1	7622/110348	-0.0101965	0.000716731	6.86356e-46
Gly	C08D	SELECTIVE CALCIUM CHANNEL BLOCKERS WITH DIRECT CARDIAC EFFECTS	Model1	1047/116923	-0.0127053	0.00185308	7.10026e-12
Gly	C08G	CALCIUM CHANNEL BLOCKERS AND DIURETICS	Model1	13/117957	-0.0141361	0.0165138	0.39199
Gly	C09A	ACE INHIBITORS, PLAIN	Model1	11517/106453	-0.0104646	0.000594337	2.66328e-69
Gly	C09B	ACE INHIBITORS, COMBINATIONS	Model1	173/117797	-0.0108077	0.0045315	0.0170804
Gly	C09C	ANGIOTENSIN II ANTAGONISTS, PLAIN	Model1	4785/113185	-0.0112436	0.000885581	6.55401e-37
Gly	C09D	ANGIOTENSIN II ANTAGONISTS, COMBINATIONS	Model1	221/117749	-0.0126666	0.00401026	0.00158604
Gly	C10A	LIPID MODIFYING AGENTS, PLAIN	Model1	23822/94148	-0.0059784	0.000452242	7.23173e-40
Gly	D01A	ANTIFUNGALS FOR TOPICAL USE	Model1	560/117410	0.000654278	0.0025228	0.795369
Gly	D01B	ANTIFUNGALS FOR SYSTEMIC USE	Model1	234/117736	-0.000133237	0.00389632	0.972721
Gly	D02A	EMOLLIENTS AND PROTECTIVES	Model1	688/117282	-0.00742536	0.00227778	0.00111477
Gly	D04A	ANTIPRURITICS, INCL. ANTIHISTAMINES, ANESTHETICS, ETC.	Model1	41/117929	-0.0177298	0.00930033	0.056606
Gly	D05A	ANTIPSORIATICS FOR TOPICAL USE	Model1	443/117527	-0.00568238	0.00283446	0.0449918
Gly	D05B	ANTIPSORIATICS FOR SYSTEMIC USE	Model1	20/117950	-0.00885855	0.0133133	0.505803
Gly	D06A	ANTIBIOTICS FOR TOPICAL USE	Model1	421/117549	-0.00262836	0.0029075	0.366002
Gly	D06B	CHEMOTHERAPEUTICS FOR TOPICAL USE	Model1	234/117736	0.00316453	0.00389655	0.416716
Gly	D07A	CORTICOSTEROIDS, PLAIN	Model1	4465/113505	-0.00554867	0.00090928	1.04897e-09
Gly	D07C	CORTICOSTEROIDS, COMBINATIONS WITH ANTIBIOTICS	Model1	151/117819	-0.00432067	0.00484868	0.372877
Gly	D07X	CORTICOSTEROIDS, OTHER COMBINATIONS	Model1	1546/116424	-0.00435871	0.00152502	0.00426225
Gly	D08A	ANTISEPTICS AND DISINFECTANTS	Model1	40/117930	-0.00219489	0.00941601	0.815683
Gly	D09A	MEDICATED DRESSINGS	Model1	26/117944	-0.0206677	0.011678	0.076763
Gly	D10A	ANTI-ACNE PREPARATIONS FOR TOPICAL USE	Model1	274/117696	-0.0053497	0.00360082	0.137364
Gly	D11A	OTHER DERMATOLOGICAL PREPARATIONS	Model1	5386/112584	0.000409037	0.000834514	0.624028
Gly	G01A	ANTIINFECTIVES AND ANTISEPTICS, EXCL. COMBINATIONS WITH CORTICOSTEROIDS	Model1	800/117170	0.00138491	0.00211334	0.512266
Gly	G02B	CONTRACEPTIVES FOR TOPICAL USE	Model1	342/117628	-0.00422947	0.00323476	0.191043
Gly	G02C	OTHER GYNECOLOGICALS	Model1	15061/102909	-0.00124463	0.00052457	0.017662
Gly	G03A	HORMONAL CONTRACEPTIVES FOR SYSTEMIC USE	Model1	1243/116727	-0.0355375	0.00171959	1.02709e-94
Gly	G03B	ANDROGENS	Model1	158/117812	-0.00820429	0.00474169	0.0835888
Gly	G03C	ESTROGENS	Model1	2707/115263	-0.0179326	0.00116861	4.29085e-53
Gly	G03D	PROGESTOGENS	Model1	365/117605	-0.00708278	0.00312861	0.0235837
Gly	G03F	PROGESTOGENS AND ESTROGENS IN COMBINATION	Model1	1581/116389	-0.0330016	0.00151362	3.50536e-105
Gly	G03G	GONADOTROPINS AND OTHER OVULATION STIMULANTS	Model1	4/117966	-0.0136806	0.0297685	0.645829
Gly	G03H	ANTIANDROGENS	Model1	32/117938	-0.0641621	0.0105272	1.09851e-09
Gly	G03X	OTHER SEX HORMONES AND MODULATORS OF THE GENITAL SYSTEM	Model1	120/117850	-0.00800842	0.00544141	0.14109
Gly	G04B	Urologicals	Model1	1736/116234	-0.00299814	0.00144269	0.0376963
Gly	G04C	DRUGS USED IN BENIGN PROSTATIC HYPERTROPHY	Model1	1621/116349	0.0019713	0.00150818	0.191193
Gly	H01A	ANTERIOR PITUITARY LOBE HORMONES AND ANALOGUES	Model1	26/117944	-0.0276071	0.0116772	0.0180711
Gly	H01B	POSTERIOR PITUITARY LOBE HORMONES	Model1	35/117935	-0.0224571	0.0100648	0.0256667
Gly	H01C	HYPOTHALAMIC HORMONES	Model1	10/117960	-0.00467543	0.018828	0.803885
Gly	H02A	CORTICOSTEROIDS FOR SYSTEMIC USE, PLAIN	Model1	1352/116618	-0.00436864	0.00162933	0.0073357
Gly	H03A	THYROID PREPARATIONS	Model1	6542/111428	0.000813794	0.000767443	0.288966
Gly	H03B	ANTITHYROID PREPARATIONS	Model1	92/117878	-0.00207066	0.00621005	0.738805
Gly	H04A	GLYCOGENOLYTIC HORMONES	Model1	1/117969	0.0116464	0.0595374	0.844912
Gly	H05B	ANTI-PARATHYROID AGENTS	Model1	1/117969	0.0708122	0.0595371	0.234293
Gly	J01A	TETRACYCLINES	Model1	644/117326	-0.00554502	0.00235296	0.0184438
Gly	J01C	BETA-LACTAM ANTIBACTERIALS, PENICILLINS	Model1	333/117637	0.000890731	0.00326739	0.785152
Gly	J01D	OTHER BETA-LACTAM ANTIBACTERIALS	Model1	105/117865	0.0107478	0.00581471	0.0645493
Gly	J01E	SULFONAMIDES AND TRIMETHOPRIM	Model1	150/117820	0.00285315	0.00486469	0.55754
Gly	J01F	MACROLIDES, LINCOSAMIDES AND STREPTOGRAMINS	Model1	159/117811	0.00189262	0.00472489	0.688743
Gly	J01X	OTHER ANTIBACTERIALS	Model1	136/117834	-0.00784561	0.00510884	0.124616
Gly	J02A	ANTIMYCOTICS FOR SYSTEMIC USE	Model1	51/117919	0.00858799	0.00833924	0.303092
Gly	J04A	DRUGS FOR TREATMENT OF TUBERCULOSIS	Model1	3/117967	0.000256231	0.0343756	0.994053
Gly	J05A	DIRECT ACTING ANTIVIRALS	Model1	228/117742	0.00593643	0.00395047	0.132916
Gly	J07B	VIRAL VACCINES	Model1	49/117921	-0.00507349	0.00850896	0.551007
Gly	L01A	ALKYLATING AGENTS	Model1	15/117955	-0.0340629	0.0153739	0.0267188
Gly	L01B	ANTIMETABOLITES	Model1	674/117296	-0.00236471	0.00230113	0.304127
Gly	L01X	OTHER ANTINEOPLASTIC AGENTS	Model1	171/117799	-0.000707418	0.00455718	0.876639
Gly	L02A	HORMONES AND RELATED AGENTS	Model1	134/117836	-0.00603106	0.00514677	0.241274
Gly	L02B	HORMONE ANTAGONISTS AND RELATED AGENTS	Model1	829/117141	-0.0162211	0.00208019	6.34711e-15
Gly	L03A	IMMUNOSTIMULANTS	Model1	32/117938	-0.00436089	0.0105285	0.678728
Gly	L04A	IMMUNOSUPPRESSANTS	Model1	1067/116903	0.00234478	0.00183163	0.200492
Gly	M01A	ANTIINFLAMMATORY AND ANTIRHEUMATIC PRODUCTS, NON-STEROIDS	Model1	25337/92633	-0.000788687	0.000425239	0.063643
Gly	M01C	SPECIFIC ANTIRHEUMATIC AGENTS	Model1	9/117961	-0.0355986	0.0198458	0.0728545
Gly	M02A	TOPICAL PRODUCTS FOR JOINT AND MUSCULAR PAIN	Model1	17618/100352	-0.0014939	0.000489749	0.00228641
Gly	M03B	MUSCLE RELAXANTS, CENTRALLY ACTING AGENTS	Model1	172/117798	-0.0030758	0.0045431	0.49839
Gly	M03C	MUSCLE RELAXANTS, DIRECTLY ACTING AGENTS	Model1	2/117968	-0.026252	0.0421023	0.532939
Gly	M04A	ANTIGOUT PREPARATIONS	Model1	1426/116544	-0.0172521	0.00159571	3.12409e-27
Gly	M05B	DRUGS AFFECTING BONE STRUCTURE AND MINERALIZATION	Model1	2055/115915	0.00397714	0.00133505	0.00289224
Gly	N02A	OPIOIDS	Model1	6254/111716	-0.00543138	0.000777725	2.89061e-12
Gly	N02B	OTHER ANALGESICS AND ANTIPYRETICS	Model1	35153/82817	-0.00295519	0.000383416	1.29262e-14
Gly	N02C	ANTIMIGRAINE PREPARATIONS	Model1	1381/116589	0.00625699	0.00161612	0.000108177
Gly	N03A	ANTIEPILEPTICS	Model1	2070/115900	0.00738751	0.00132054	2.21976e-08
Gly	N04A	ANTICHOLINERGIC AGENTS	Model1	74/117896	-0.00561266	0.00692462	0.417633
Gly	N04B	DOPAMINERGIC AGENTS	Model1	281/117689	0.00450834	0.00355707	0.205004
Gly	N05A	ANTIPSYCHOTICS	Model1	926/117044	0.00301454	0.00196457	0.124922
Gly	N05B	ANXIOLYTICS	Model1	492/117478	-0.00516226	0.00269036	0.0550124
Gly	N05C	HYPNOTICS AND SEDATIVES	Model1	850/117120	-0.00147877	0.00205121	0.470955
Gly	N06A	ANTIDEPRESSANTS	Model1	8791/109179	-0.000680125	0.0006633	0.305193
Gly	N06B	PSYCHOSTIMULANTS, AGENTS USED FOR ADHD AND NOOTROPICS	Model1	23/117947	-0.00215882	0.0124166	0.861972
Gly	N06C	PSYCHOLEPTICS AND PSYCHOANALEPTICS IN COMBINATION	Model1	27/117943	-0.0194213	0.0114608	0.0901585
Gly	N06D	ANTI-DEMENTIA DRUGS	Model1	648/117322	0.00733524	0.00234928	0.00179465
Gly	N07A	PARASYMPATHOMIMETICS	Model1	45/117925	0.00440835	0.00887726	0.61948
Gly	N07B	DRUGS USED IN ADDICTIVE DISORDERS	Model1	181/117789	0.000537263	0.00442899	0.903449
Gly	N07C	ANTIVERTIGO PREPARATIONS	Model1	436/117534	-0.00353169	0.00285844	0.216636
Gly	P01A	AGENTS AGAINST AMOEBIASIS AND OTHER PROTOZOAL DISEASES	Model1	55/117915	-0.00453137	0.00802981	0.572538
Gly	P01B	ANTIMALARIALS	Model1	1054/116916	-0.00875925	0.00184488	2.0581e-06
Gly	R01A	DECONGESTANTS AND OTHER NASAL PREPARATIONS FOR TOPICAL USE	Model1	5810/112160	-0.0048501	0.000802001	1.47556e-09
Gly	R01B	NASAL DECONGESTANTS FOR SYSTEMIC USE	Model1	50/117920	-0.00395804	0.00842207	0.638384
Gly	R03A	ADRENERGICS, INHALANTS	Model1	7763/110207	-0.00579773	0.000699423	1.15098e-16
Gly	R03B	OTHER DRUGS FOR OBSTRUCTIVE AIRWAY DISEASES, INHALANTS	Model1	5283/112687	-0.00537374	0.000838817	1.49622e-10
Gly	R03C	ADRENERGICS FOR SYSTEMIC USE	Model1	5147/112823	-0.00511866	0.000849038	1.65691e-09
Gly	R03D	OTHER SYSTEMIC DRUGS FOR OBSTRUCTIVE AIRWAY DISEASES	Model1	420/117550	-0.00569025	0.00291139	0.0506473
Gly	R05C	EXPECTORANTS, EXCL. COMBINATIONS WITH COUGH SUPPRESSANTS	Model1	115/117855	-0.0120869	0.00555595	0.0295957
Gly	R05D	COUGH SUPPRESSANTS, EXCL. COMBINATIONS WITH EXPECTORANTS	Model1	592/117378	0.00161887	0.00245868	0.510262
Gly	R06A	ANTIHISTAMINES FOR SYSTEMIC USE	Model1	3815/114155	-0.00456131	0.000980714	3.30675e-06
Gly	S01A	ANTIINFECTIVES	Model1	785/117185	-0.00141675	0.00213265	0.50649
Gly	S01B	ANTIINFLAMMATORY AGENTS	Model1	4010/113960	-0.00303816	0.000957804	0.00151426
Gly	S01C	ANTIINFLAMMATORY AGENTS AND ANTIINFECTIVES IN COMBINATION	Model1	1204/116766	-0.00456887	0.00172543	0.00809902
Gly	S01E	ANTIGLAUCOMA PREPARATIONS AND MIOTICS	Model1	1388/116582	0.000543378	0.00161101	0.735899
Gly	S01F	MYDRIATICS AND CYCLOPLEGICS	Model1	24/117946	-0.0147327	0.0121547	0.225478
Gly	S01G	DECONGESTANTS AND ANTIALLERGICS	Model1	372/117598	-0.0100934	0.00309252	0.00109951
Gly	S01K	SURGICAL AIDS	Model1	244/117726	-0.0081577	0.00381874	0.0326627
Gly	S01X	OTHER OPHTHALMOLOGICALS	Model1	1116/116854	0.000181536	0.00179402	0.9194
Gly	S02A	ANTIINFECTIVES	Model1	112/117858	-0.00483819	0.00562855	0.390022
Gly	S02B	CORTICOSTEROIDS	Model1	1268/116702	-0.0044602	0.00168178	0.00800113
Gly	S02C	CORTICOSTEROIDS AND ANTIINFECTIVES IN COMBINATION	Model1	74/117896	-0.0176215	0.0069231	0.010919
Gly	S03A	ANTIINFECTIVES	Model1	104/117866	-0.00132242	0.00584065	0.820878
Gly	S03C	CORTICOSTEROIDS AND ANTIINFECTIVES IN COMBINATION	Model1	5/117965	-0.0119817	0.0266256	0.652705
Gly	V03A	ALL OTHER THERAPEUTIC PRODUCTS	Model1	255/117715	0.0122232	0.00373386	0.00106219
Gly	V06D	OTHER NUTRIENTS	Model1	150/117820	0.00929235	0.0048661	0.0561859
Gly	A07A	INTESTINAL ANTIINFECTIVES	Model1	23/117947	0.0101168	0.0124163	0.415189
Gly	B05C	IRRIGATING SOLUTIONS	Model1	108/117862	0.0198135	0.0057326	0.000547872
Gly	J01G	AMINOGLYCOSIDE ANTIBACTERIALS	Model1	2/117968	0.0159196	0.0420976	0.705313
Gly	R02A	THROAT PREPARATIONS	Model1	14420/103550	-0.00113802	0.000534836	0.0333562
Gly	S03B	CORTICOSTEROIDS	Model1	954/117016	-0.00533245	0.0019366	0.0058969
Gly	C01C	CARDIAC STIMULANTS EXCL. CARDIAC GLYCOSIDES	Model1	29/117941	-0.0150887	0.0110572	0.172381
Gly	G02A	OXYTOCICS	Model1	5/117965	0.0301349	0.0266339	0.257868
Gly	V04C	OTHER DIAGNOSTIC AGENTS	Model1	36/117934	-0.00154202	0.00992551	0.876539
Gly	D02B	PROTECTIVES AGAINST UV-RADIATION	Model1	11/117959	0.0274864	0.0179541	0.12579
Gly	D03A	CICATRIZANTS	Model1	6/117964	0.00125412	0.0243091	0.958855
Gly	D03B	ENZYMES	Model1	23/117947	0.0193644	0.0124199	0.118967
Gly	M09A	OTHER DRUGS FOR DISORDERS OF THE MUSCULO-SKELETAL SYSTEM	Model1	23/117947	0.0193644	0.0124199	0.118967
Gly	J01B	AMPHENICOLS	Model1	4/117966	0.0627046	0.0297681	0.0351687
Gly	D10B	ANTI-ACNE PREPARATIONS FOR SYSTEMIC USE	Model1	1/117969	-0.0728595	0.0595363	0.221036
Gly	J04B	DRUGS FOR TREATMENT OF LEPRA	Model1	13/117957	-0.00379299	0.0165134	0.818332
Gly	J01M	QUINOLONE ANTIBACTERIALS	Model1	61/117909	0.00371653	0.00762466	0.625951
Gly	N01A	ANESTHETICS, GENERAL	Model1	40/117930	-0.00167452	0.00941502	0.858836
Gly	P03A	ECTOPARASITICIDES, INCL. SCABICIDES	Model1	11/117959	0.0225855	0.0179539	0.208405
His	A01A	STOMATOLOGICAL PREPARATIONS	Model1	16990/100865	-0.00935182	0.00127464	2.20062e-13
His	A02A	ANTACIDS	Model1	255/117600	-0.0256618	0.00935099	0.00606524
His	A02B	DRUGS FOR PEPTIC ULCER AND GASTRO-OESOPHAGEAL REFLUX DISEASE (GORD)	Model1	13946/103909	-0.00346541	0.0013599	0.0108266
His	A03A	Drugs for functional gastrointestinal disorders	Model1	1030/116825	-0.00692378	0.00467188	0.13834
His	A03B	BELLADONNA AND DERIVATIVES, PLAIN	Model1	139/117716	-0.0302545	0.0126564	0.0168289
His	A03C	ANTISPASMODICS IN COMBINATION WITH PSYCHOLEPTICS	Model1	12/117843	0.00452776	0.0430456	0.916229
His	A03F	PROPULSIVES	Model1	380/117475	-0.020803	0.00766247	0.00663026
His	A04A	ANTIEMETICS AND ANTINAUSEANTS	Model1	26/117829	-0.0756273	0.0292447	0.00971035
His	A05A	BILE THERAPY	Model1	65/117790	0.00534536	0.0185019	0.772652
His	A06A	Drugs for constipation	Model1	1997/115858	-0.00395324	0.00337462	0.241415
His	A07D	ANTIPROPULSIVES	Model1	456/117399	-0.00202032	0.00699856	0.77283
His	A07E	INTESTINAL ANTIINFLAMMATORY AGENTS	Model1	3904/113951	-0.0208353	0.00242857	9.66268e-18
His	A08A	ANTIOBESITY PREPARATIONS, EXCL. DIET PRODUCTS	Model1	303/117552	-0.00914563	0.00858037	0.286481
His	A09A	DIGESTIVES, INCL. ENZYMES	Model1	74/117781	0.0330979	0.01734	0.0562954
His	A10A	INSULINS AND ANALOGUES	Model1	1274/116581	-0.030887	0.00420519	2.07145e-13
His	A10B	BLOOD GLUCOSE LOWERING DRUGS, EXCL. INSULINS	Model1	3833/114022	-0.0014377	0.00247306	0.561009
His	A11A	MULTIVITAMINS, COMBINATIONS	Model1	1724/116131	-0.00560786	0.0036357	0.122968
His	A11B	MULTIVITAMINS, PLAIN	Model1	3722/114133	-0.00116801	0.00249614	0.639838
His	A11C	VITAMIN A AND D, INCL. COMBINATIONS OF THE TWO	Model1	7232/110623	0.000354074	0.00183585	0.847064
His	A11D	VITAMIN B1, PLAIN AND IN COMBINATION WITH VITAMIN B6 AND B12	Model1	199/117656	-0.0292196	0.0105848	0.00577157
His	A11E	VITAMIN B-COMPLEX, INCL. COMBINATIONS	Model1	869/116986	-0.00365492	0.00508367	0.472171
His	A11G	ASCORBIC ACID (VITAMIN C), INCL. COMBINATIONS	Model1	1901/115954	-0.00473274	0.00345862	0.171194
His	A11H	OTHER PLAIN VITAMIN PREPARATIONS	Model1	612/117243	0.000453483	0.00605372	0.940287
His	A11J	OTHER VITAMIN PRODUCTS, COMBINATIONS	Model1	159/117696	-0.0171314	0.0118399	0.147922
His	A12A	CALCIUM	Model1	4436/113419	-0.010484	0.00231625	6.00917e-06
His	A12B	POTASSIUM	Model1	87/117768	-0.031224	0.0159938	0.05091
His	A12C	OTHER MINERAL SUPPLEMENTS	Model1	1295/116560	-0.00727589	0.00417587	0.0814469
His	A16A	OTHER ALIMENTARY TRACT AND METABOLISM PRODUCTS	Model1	4/117851	0.0154786	0.0745694	0.835563
His	B01A	ANTITHROMBOTIC AGENTS	Model1	17986/99869	-0.0113192	0.00125309	1.69338e-19
His	B02A	ANTIFIBRINOLYTICS	Model1	142/117713	0.00997511	0.012537	0.426234
His	B02B	VITAMIN K AND OTHER HEMOSTATICS	Model1	45/117810	0.00667418	0.0222327	0.764028
His	B03A	IRON PREPARATIONS	Model1	1220/116635	-0.0229018	0.00430064	1.01016e-07
His	B03B	VITAMIN B12 AND FOLIC ACID	Model1	1642/116213	-0.0197915	0.00371117	9.68108e-08
His	B03X	OTHER ANTIANEMIC PREPARATIONS	Model1	29/117826	0.0317157	0.0276931	0.252105
His	B05X	I.V. SOLUTION ADDITIVES	Model1	38/117817	-0.0112274	0.0241992	0.642678
His	C01A	CARDIAC GLYCOSIDES	Model1	280/117575	-0.0530063	0.00893078	2.94243e-09
His	C01B	ANTIARRHYTHMICS, CLASS I AND III	Model1	307/117548	-0.0118129	0.00852538	0.165867
His	C01D	VASODILATORS USED IN CARDIAC DISEASES	Model1	1506/116349	-0.00948142	0.00388883	0.0147654
His	C01E	OTHER CARDIAC PREPARATIONS	Model1	14899/102956	0.00128136	0.00131985	0.331629
His	C02A	ANTIADRENERGIC AGENTS, CENTRALLY ACTING	Model1	267/117588	0.00224409	0.00913941	0.806039
His	C02C	ANTIADRENERGIC AGENTS, PERIPHERALLY ACTING	Model1	1499/116356	-0.00945978	0.00389225	0.0150829
His	C02D	ARTERIOLAR SMOOTH MUSCLE, AGENTS ACTING ON	Model1	23/117832	-0.0623941	0.0310934	0.0447875
His	C03A	LOW-CEILING DIURETICS, THIAZIDES	Model1	7175/110680	-0.0303687	0.00183905	3.45415e-61
His	C03B	LOW-CEILING DIURETICS, EXCL. THIAZIDES	Model1	408/117447	-0.0179907	0.00740478	0.0151168
His	C03C	HIGH-CEILING DIURETICS	Model1	1254/116601	-0.0333584	0.00424594	3.98249e-15
His	C03D	POTASSIUM-SPARING AGENTS	Model1	276/117579	-0.0332981	0.00898923	0.000212139
His	C03E	DIURETICS AND POTASSIUM-SPARING AGENTS IN COMBINATION	Model1	243/117612	-0.0352829	0.00958428	0.000232128
His	C04A	PERIPHERAL VASODILATORS	Model1	42/117813	-0.0317673	0.0230134	0.167471
His	C05A	AGENTS FOR TREATMENT OF HEMORRHOIDS AND ANAL FISSURES FOR TOPICAL USE	Model1	2255/115600	-0.0311571	0.00317801	1.10425e-22
His	C05B	ANTIVARICOSE THERAPY	Model1	11/117844	-0.0708919	0.0449574	0.114828
His	C05C	CAPILLARY STABILIZING AGENTS	Model1	10/117845	0.127182	0.0471551	0.00699574
His	C07A	BETA BLOCKING AGENTS	Model1	8012/109843	-0.00807175	0.00174944	3.95595e-06
His	C07B	BETA BLOCKING AGENTS AND THIAZIDES	Model1	115/117740	-0.00156616	0.0139156	0.91039
His	C07C	BETA BLOCKING AGENTS AND OTHER DIURETICS	Model1	216/117639	-0.0208043	0.0101607	0.0406086
His	C07D	BETA BLOCKING AGENTS, THIAZIDES AND OTHER DIURETICS	Model1	2/117853	-0.0956252	0.105427	0.364396
His	C07F	BETA BLOCKING AGENTS AND OTHER ANTIHYPERTENSIVES	Model1	9/117846	-0.0100061	0.0497066	0.840461
His	C08C	SELECTIVE CALCIUM CHANNEL BLOCKERS WITH MAINLY VASCULAR EFFECTS	Model1	7619/110236	-0.0205703	0.00179587	2.32423e-30
His	C08D	SELECTIVE CALCIUM CHANNEL BLOCKERS WITH DIRECT CARDIAC EFFECTS	Model1	1042/116813	-0.0283963	0.00465208	1.0377e-09
His	C08G	CALCIUM CHANNEL BLOCKERS AND DIURETICS	Model1	13/117842	-0.0785838	0.0413564	0.0574142
His	C09A	ACE INHIBITORS, PLAIN	Model1	11506/106349	-0.0122181	0.00149065	2.49899e-16
His	C09B	ACE INHIBITORS, COMBINATIONS	Model1	173/117682	-0.0248004	0.0113486	0.0288673
His	C09C	ANGIOTENSIN II ANTAGONISTS, PLAIN	Model1	4780/113075	-0.00577442	0.00222043	0.00930758
His	C09D	ANGIOTENSIN II ANTAGONISTS, COMBINATIONS	Model1	219/117636	-0.0192412	0.0100892	0.056509
His	C10A	LIPID MODIFYING AGENTS, PLAIN	Model1	23798/94057	-0.0123708	0.00113343	1.01426e-27
His	D01A	ANTIFUNGALS FOR TOPICAL USE	Model1	559/117296	-0.007756	0.00632368	0.220012
His	D01B	ANTIFUNGALS FOR SYSTEMIC USE	Model1	234/117621	-0.00386537	0.00975787	0.692011
His	D02A	EMOLLIENTS AND PROTECTIVES	Model1	689/117166	-0.0206793	0.00570027	0.000285985
His	D04A	ANTIPRURITICS, INCL. ANTIHISTAMINES, ANESTHETICS, ETC.	Model1	41/117814	-0.00435042	0.0232919	0.851835
His	D05A	ANTIPSORIATICS FOR TOPICAL USE	Model1	443/117412	-0.0291813	0.00709818	3.94054e-05
His	D05B	ANTIPSORIATICS FOR SYSTEMIC USE	Model1	20/117835	-0.0198399	0.0333416	0.551811
His	D06A	ANTIBIOTICS FOR TOPICAL USE	Model1	419/117436	-0.00376815	0.00729882	0.605668
His	D06B	CHEMOTHERAPEUTICS FOR TOPICAL USE	Model1	235/117620	-0.0111151	0.0097377	0.253686
His	D07A	CORTICOSTEROIDS, PLAIN	Model1	4461/113394	-0.019384	0.00227788	1.76389e-17
His	D07C	CORTICOSTEROIDS, COMBINATIONS WITH ANTIBIOTICS	Model1	152/117703	-0.0273768	0.0121028	0.0236978
His	D07X	CORTICOSTEROIDS, OTHER COMBINATIONS	Model1	1541/116314	-0.0348827	0.00382417	7.51268e-20
His	D08A	ANTISEPTICS AND DISINFECTANTS	Model1	40/117815	0.0153301	0.0235812	0.51563
His	D09A	MEDICATED DRESSINGS	Model1	26/117829	0.0109899	0.0292464	0.707089
His	D10A	ANTI-ACNE PREPARATIONS FOR TOPICAL USE	Model1	273/117582	-0.0234397	0.00903413	0.00947219
His	D11A	OTHER DERMATOLOGICAL PREPARATIONS	Model1	5385/112470	-0.00389321	0.00209013	0.0625124
His	G01A	ANTIINFECTIVES AND ANTISEPTICS, EXCL. COMBINATIONS WITH CORTICOSTEROIDS	Model1	798/117057	-0.00291374	0.00529923	0.582429
His	G02B	CONTRACEPTIVES FOR TOPICAL USE	Model1	343/117512	0.0103966	0.00808934	0.198716
His	G02C	OTHER GYNECOLOGICALS	Model1	15046/102809	0.000869014	0.00131439	0.508513
His	G03A	HORMONAL CONTRACEPTIVES FOR SYSTEMIC USE	Model1	1243/116612	-0.0277499	0.00431367	1.25578e-10
His	G03B	ANDROGENS	Model1	158/117697	-0.0173726	0.011875	0.143483
His	G03C	ESTROGENS	Model1	2706/115149	-0.00530638	0.00293012	0.0701468
His	G03D	PROGESTOGENS	Model1	364/117491	-0.0141803	0.00784596	0.0707118
His	G03F	PROGESTOGENS AND ESTROGENS IN COMBINATION	Model1	1577/116278	-0.0132032	0.00380288	0.000516983
His	G03G	GONADOTROPINS AND OTHER OVULATION STIMULANTS	Model1	4/117851	0.029281	0.0745517	0.694497
His	G03H	ANTIANDROGENS	Model1	32/117823	-0.0717159	0.0263674	0.00653174
His	G03X	OTHER SEX HORMONES AND MODULATORS OF THE GENITAL SYSTEM	Model1	120/117735	-0.0299923	0.0136272	0.027744
His	G04B	Urologicals	Model1	1737/116118	-0.00887584	0.00361201	0.0139995
His	G04C	DRUGS USED IN BENIGN PROSTATIC HYPERTROPHY	Model1	1621/116234	-0.0049746	0.00377711	0.187828
His	H01A	ANTERIOR PITUITARY LOBE HORMONES AND ANALOGUES	Model1	26/117829	-0.034906	0.0292446	0.232642
His	H01B	POSTERIOR PITUITARY LOBE HORMONES	Model1	35/117820	-0.0512696	0.0252063	0.0419535
His	H01C	HYPOTHALAMIC HORMONES	Model1	10/117845	0.0412924	0.0471524	0.381183
His	H02A	CORTICOSTEROIDS FOR SYSTEMIC USE, PLAIN	Model1	1347/116508	-0.0440594	0.00408611	4.27766e-27
His	H03A	THYROID PREPARATIONS	Model1	6533/111322	-0.00311083	0.00192323	0.105773
His	H03B	ANTITHYROID PREPARATIONS	Model1	92/117763	-0.00952853	0.0155523	0.540091
His	H04A	GLYCOGENOLYTIC HORMONES	Model1	1/117854	0.00591627	0.149104	0.968349
His	H05B	ANTI-PARATHYROID AGENTS	Model1	1/117854	0.0640685	0.149104	0.667422
His	J01A	TETRACYCLINES	Model1	643/117212	0.00534862	0.00589739	0.364437
His	J01C	BETA-LACTAM ANTIBACTERIALS, PENICILLINS	Model1	331/117524	-0.0202246	0.00820719	0.0137313
His	J01D	OTHER BETA-LACTAM ANTIBACTERIALS	Model1	105/117750	-0.00693031	0.0145625	0.634145
His	J01E	SULFONAMIDES AND TRIMETHOPRIM	Model1	149/117706	-0.00577693	0.0122238	0.636502
His	J01F	MACROLIDES, LINCOSAMIDES AND STREPTOGRAMINS	Model1	159/117696	-0.0163577	0.0118328	0.166853
His	J01X	OTHER ANTIBACTERIALS	Model1	136/117719	-0.0183627	0.0127945	0.151232
His	J02A	ANTIMYCOTICS FOR SYSTEMIC USE	Model1	51/117804	-0.0111765	0.0208847	0.592545
His	J04A	DRUGS FOR TREATMENT OF TUBERCULOSIS	Model1	3/117852	-0.0609973	0.0860893	0.478614
His	J05A	DIRECT ACTING ANTIVIRALS	Model1	229/117626	-0.0224399	0.0098717	0.0230184
His	J07B	VIRAL VACCINES	Model1	49/117806	-0.00727931	0.0213097	0.732655
His	L01A	ALKYLATING AGENTS	Model1	14/117841	-0.0827755	0.0398534	0.0378039
His	L01B	ANTIMETABOLITES	Model1	674/117181	-0.0417125	0.00576168	4.52566e-13
His	L01X	OTHER ANTINEOPLASTIC AGENTS	Model1	171/117684	-0.00162308	0.0114129	0.886911
His	L02A	HORMONES AND RELATED AGENTS	Model1	134/117721	-0.0413581	0.012889	0.00133328
His	L02B	HORMONE ANTAGONISTS AND RELATED AGENTS	Model1	829/117026	-0.01786	0.00521071	0.00060926
His	L03A	IMMUNOSTIMULANTS	Model1	31/117824	-0.0127883	0.0267889	0.633097
His	L04A	IMMUNOSUPPRESSANTS	Model1	1067/116788	-0.0218704	0.00458672	1.86091e-06
His	M01A	ANTIINFLAMMATORY AND ANTIRHEUMATIC PRODUCTS, NON-STEROIDS	Model1	25318/92537	0.00031202	0.0010654	0.769625
His	M01C	SPECIFIC ANTIRHEUMATIC AGENTS	Model1	9/117846	-0.0525234	0.0497019	0.29062
His	M02A	TOPICAL PRODUCTS FOR JOINT AND MUSCULAR PAIN	Model1	17604/100251	-5.49568e-05	0.00122705	0.964276
His	M03B	MUSCLE RELAXANTS, CENTRALLY ACTING AGENTS	Model1	172/117683	-0.0437457	0.011377	0.000120559
His	M03C	MUSCLE RELAXANTS, DIRECTLY ACTING AGENTS	Model1	2/117853	-0.000535418	0.10544	0.995948
His	M04A	ANTIGOUT PREPARATIONS	Model1	1424/116431	-0.0257248	0.0040004	1.27623e-10
His	M05B	DRUGS AFFECTING BONE STRUCTURE AND MINERALIZATION	Model1	2051/115804	-0.019342	0.00334623	7.47886e-09
His	N02A	OPIOIDS	Model1	6248/111607	-0.0148903	0.00194858	2.16074e-14
His	N02B	OTHER ANALGESICS AND ANTIPYRETICS	Model1	35109/82746	-0.00651927	0.00096081	1.16486e-11
His	N02C	ANTIMIGRAINE PREPARATIONS	Model1	1379/116476	0.00123573	0.00405056	0.760309
His	N03A	ANTIEPILEPTICS	Model1	2071/115784	-0.0214887	0.00330623	8.09279e-11
His	N04A	ANTICHOLINERGIC AGENTS	Model1	74/117781	-0.0267339	0.0173417	0.123175
His	N04B	DOPAMINERGIC AGENTS	Model1	281/117574	-0.0116249	0.00890825	0.191908
His	N05A	ANTIPSYCHOTICS	Model1	925/116930	-0.0112645	0.00492264	0.0221215
His	N05B	ANXIOLYTICS	Model1	491/117364	-0.0207403	0.0067444	0.0021042
His	N05C	HYPNOTICS AND SEDATIVES	Model1	848/117007	-0.0190301	0.00514275	0.000215377
His	N06A	ANTIDEPRESSANTS	Model1	8780/109075	-0.00643031	0.00166208	0.000109415
His	N06B	PSYCHOSTIMULANTS, AGENTS USED FOR ADHD AND NOOTROPICS	Model1	23/117832	-0.0194817	0.0310958	0.530985
His	N06C	PSYCHOLEPTICS AND PSYCHOANALEPTICS IN COMBINATION	Model1	27/117828	-0.0352822	0.0287024	0.218984
His	N06D	ANTI-DEMENTIA DRUGS	Model1	649/117206	-0.00338607	0.00587935	0.564666
His	N07A	PARASYMPATHOMIMETICS	Model1	45/117810	-0.0248409	0.0222319	0.263845
His	N07B	DRUGS USED IN ADDICTIVE DISORDERS	Model1	180/117675	-0.0322176	0.0111222	0.00377202
His	N07C	ANTIVERTIGO PREPARATIONS	Model1	437/117418	-0.00815779	0.00715048	0.253925
His	P01A	AGENTS AGAINST AMOEBIASIS AND OTHER PROTOZOAL DISEASES	Model1	55/117800	-0.0270881	0.0201096	0.177975
His	P01B	ANTIMALARIALS	Model1	1055/116800	-0.0201449	0.00461819	1.28936e-05
His	R01A	DECONGESTANTS AND OTHER NASAL PREPARATIONS FOR TOPICAL USE	Model1	5800/112055	-0.0163416	0.00200995	4.32167e-16
His	R01B	NASAL DECONGESTANTS FOR SYSTEMIC USE	Model1	50/117805	-0.0431206	0.0210917	0.0409125
His	R03A	ADRENERGICS, INHALANTS	Model1	7760/110095	-0.0169506	0.0017518	3.88355e-22
His	R03B	OTHER DRUGS FOR OBSTRUCTIVE AIRWAY DISEASES, INHALANTS	Model1	5281/112574	-0.0173268	0.0021009	1.63591e-16
His	R03C	ADRENERGICS FOR SYSTEMIC USE	Model1	5149/112706	-0.0168637	0.00212573	2.15584e-15
His	R03D	OTHER SYSTEMIC DRUGS FOR OBSTRUCTIVE AIRWAY DISEASES	Model1	419/117436	-0.0266116	0.00729956	0.00026684
His	R05C	EXPECTORANTS, EXCL. COMBINATIONS WITH COUGH SUPPRESSANTS	Model1	114/117741	-0.057002	0.0139743	4.52476e-05
His	R05D	COUGH SUPPRESSANTS, EXCL. COMBINATIONS WITH EXPECTORANTS	Model1	589/117266	-0.0108625	0.00617292	0.0784618
His	R06A	ANTIHISTAMINES FOR SYSTEMIC USE	Model1	3811/114044	-0.00211872	0.00245758	0.388626
His	S01A	ANTIINFECTIVES	Model1	784/117071	-0.00960142	0.0053443	0.0724061
His	S01B	ANTIINFLAMMATORY AGENTS	Model1	4005/113850	-0.0180078	0.00239976	6.23234e-14
His	S01C	ANTIINFLAMMATORY AGENTS AND ANTIINFECTIVES IN COMBINATION	Model1	1200/116655	-0.0435917	0.0043266	7.26552e-24
His	S01E	ANTIGLAUCOMA PREPARATIONS AND MIOTICS	Model1	1388/116467	-0.00281794	0.00403465	0.484907
His	S01F	MYDRIATICS AND CYCLOPLEGICS	Model1	24/117831	-0.0530765	0.0304397	0.0812213
His	S01G	DECONGESTANTS AND ANTIALLERGICS	Model1	370/117485	-0.00918918	0.00776591	0.236704
His	S01K	SURGICAL AIDS	Model1	243/117612	0.00503815	0.00958323	0.59908
His	S01X	OTHER OPHTHALMOLOGICALS	Model1	1115/116740	-0.0162554	0.00449465	0.000298619
His	S02A	ANTIINFECTIVES	Model1	111/117744	-0.0145059	0.0141593	0.305611
His	S02B	CORTICOSTEROIDS	Model1	1264/116591	-0.0415735	0.00421686	6.40433e-23
His	S02C	CORTICOSTEROIDS AND ANTIINFECTIVES IN COMBINATION	Model1	74/117781	-0.0418308	0.0173381	0.0158385
His	S03A	ANTIINFECTIVES	Model1	103/117752	-0.0293291	0.0146978	0.045993
His	S03C	CORTICOSTEROIDS AND ANTIINFECTIVES IN COMBINATION	Model1	5/117850	0.0184643	0.0666806	0.781853
His	V03A	ALL OTHER THERAPEUTIC PRODUCTS	Model1	254/117601	-0.00627216	0.00936971	0.503236
His	V06D	OTHER NUTRIENTS	Model1	150/117705	-0.00143393	0.0121867	0.906335
His	A07A	INTESTINAL ANTIINFECTIVES	Model1	23/117832	0.0144551	0.0310951	0.642028
His	B05C	IRRIGATING SOLUTIONS	Model1	108/117747	0.00605035	0.0143573	0.673455
His	J01G	AMINOGLYCOSIDE ANTIBACTERIALS	Model1	2/117853	0.0663879	0.105428	0.528894
His	R02A	THROAT PREPARATIONS	Model1	14405/103450	0.00167305	0.00134012	0.211875
His	S03B	CORTICOSTEROIDS	Model1	950/116905	-0.0488309	0.00485826	9.28706e-24
His	C01C	CARDIAC STIMULANTS EXCL. CARDIAC GLYCOSIDES	Model1	29/117826	0.0012132	0.0276917	0.965055
His	G02A	OXYTOCICS	Model1	5/117850	0.0434671	0.0667017	0.514619
His	V04C	OTHER DIAGNOSTIC AGENTS	Model1	36/117819	-0.019242	0.0248572	0.438872
His	D02B	PROTECTIVES AGAINST UV-RADIATION	Model1	11/117844	0.00316184	0.0449643	0.94394
His	D03A	CICATRIZANTS	Model1	6/117849	-0.0648362	0.060879	0.286878
His	D03B	ENZYMES	Model1	23/117832	-0.00459059	0.0311046	0.88267
His	M09A	OTHER DRUGS FOR DISORDERS OF THE MUSCULO-SKELETAL SYSTEM	Model1	23/117832	-0.00459059	0.0311046	0.88267
His	J01B	AMPHENICOLS	Model1	4/117851	0.0518997	0.0745519	0.486333
His	D10B	ANTI-ACNE PREPARATIONS FOR SYSTEMIC USE	Model1	1/117854	-0.0486618	0.149102	0.744148
His	J04B	DRUGS FOR TREATMENT OF LEPRA	Model1	13/117842	0.0359034	0.0413558	0.385309
His	J01M	QUINOLONE ANTIBACTERIALS	Model1	60/117795	-0.0291102	0.0192532	0.130545
His	N01A	ANESTHETICS, GENERAL	Model1	40/117815	-0.045317	0.0235784	0.0546116
His	P03A	ECTOPARASITICIDES, INCL. SCABICIDES	Model1	11/117844	-0.0596692	0.0449633	0.18449
Total_BCAA	A01A	STOMATOLOGICAL PREPARATIONS	Model1	17020/101025	0.00929731	0.000676252	5.62905e-43
Total_BCAA	A02A	ANTACIDS	Model1	256/117789	0.00660789	0.00495874	0.182675
Total_BCAA	A02B	DRUGS FOR PEPTIC ULCER AND GASTRO-OESOPHAGEAL REFLUX DISEASE (GORD)	Model1	13976/104069	0.00223838	0.000721767	0.00192751
Total_BCAA	A03A	Drugs for functional gastrointestinal disorders	Model1	1031/117014	0.00209173	0.00248105	0.399185
Total_BCAA	A03B	BELLADONNA AND DERIVATIVES, PLAIN	Model1	139/117906	0.00211566	0.00672469	0.753057
Total_BCAA	A03C	ANTISPASMODICS IN COMBINATION WITH PSYCHOLEPTICS	Model1	12/118033	-9.14629e-05	0.0228708	0.996809
Total_BCAA	A03F	PROPULSIVES	Model1	383/117662	-0.00729417	0.00405536	0.072077
Total_BCAA	A04A	ANTIEMETICS AND ANTINAUSEANTS	Model1	26/118019	-0.0177302	0.0155385	0.253853
Total_BCAA	A05A	BILE THERAPY	Model1	65/117980	-0.0250842	0.0098301	0.0107188
Total_BCAA	A06A	Drugs for constipation	Model1	2000/116045	-0.00681443	0.00179152	0.000142615
Total_BCAA	A07D	ANTIPROPULSIVES	Model1	456/117589	0.0057962	0.0037184	0.119049
Total_BCAA	A07E	INTESTINAL ANTIINFLAMMATORY AGENTS	Model1	3909/114136	-0.00790324	0.0012897	8.92889e-10
Total_BCAA	A08A	ANTIOBESITY PREPARATIONS, EXCL. DIET PRODUCTS	Model1	303/117742	0.0259254	0.00455827	1.29175e-08
Total_BCAA	A09A	DIGESTIVES, INCL. ENZYMES	Model1	73/117972	-0.00614744	0.00927598	0.507507
Total_BCAA	A10A	INSULINS AND ANALOGUES	Model1	1275/116770	0.023386	0.00223288	1.17375e-25
Total_BCAA	A10B	BLOOD GLUCOSE LOWERING DRUGS, EXCL. INSULINS	Model1	3840/114205	0.0512906	0.00130421	0
Total_BCAA	A11A	MULTIVITAMINS, COMBINATIONS	Model1	1725/116320	-0.00753956	0.00193097	9.4453e-05
Total_BCAA	A11B	MULTIVITAMINS, PLAIN	Model1	3728/114317	-0.00689937	0.00132502	1.92233e-07
Total_BCAA	A11C	VITAMIN A AND D, INCL. COMBINATIONS OF THE TWO	Model1	7245/110800	-0.00403054	0.000974482	3.53523e-05
Total_BCAA	A11D	VITAMIN B1, PLAIN AND IN COMBINATION WITH VITAMIN B6 AND B12	Model1	198/117847	-0.0481517	0.00563635	1.32222e-17
Total_BCAA	A11E	VITAMIN B-COMPLEX, INCL. COMBINATIONS	Model1	869/117176	-0.0167549	0.00270052	5.51066e-10
Total_BCAA	A11G	ASCORBIC ACID (VITAMIN C), INCL. COMBINATIONS	Model1	1905/116140	-0.00301964	0.00183564	0.0999715
Total_BCAA	A11H	OTHER PLAIN VITAMIN PREPARATIONS	Model1	615/117430	-0.00806843	0.00320845	0.0119131
Total_BCAA	A11J	OTHER VITAMIN PRODUCTS, COMBINATIONS	Model1	159/117886	-0.0111094	0.00629069	0.0773978
Total_BCAA	A12A	CALCIUM	Model1	4447/113598	-0.0111947	0.00122883	8.35557e-20
Total_BCAA	A12B	POTASSIUM	Model1	87/117958	-0.00955335	0.00849784	0.260927
Total_BCAA	A12C	OTHER MINERAL SUPPLEMENTS	Model1	1296/116749	-0.00457445	0.0022178	0.0391522
Total_BCAA	A16A	OTHER ALIMENTARY TRACT AND METABOLISM PRODUCTS	Model1	4/118041	0.0122915	0.0396199	0.756382
Total_BCAA	B01A	ANTITHROMBOTIC AGENTS	Model1	18019/100026	0.00882648	0.000664922	3.48e-40
Total_BCAA	B02A	ANTIFIBRINOLYTICS	Model1	142/117903	-0.0107205	0.00666102	0.107525
Total_BCAA	B02B	VITAMIN K AND OTHER HEMOSTATICS	Model1	46/117999	0.0225751	0.0116834	0.0533326
Total_BCAA	B03A	IRON PREPARATIONS	Model1	1222/116823	-0.0134247	0.00228303	4.108e-09
Total_BCAA	B03B	VITAMIN B12 AND FOLIC ACID	Model1	1646/116399	-0.0125745	0.00196933	1.71855e-10
Total_BCAA	B03X	OTHER ANTIANEMIC PREPARATIONS	Model1	30/118015	-0.0371536	0.0144663	0.0102215
Total_BCAA	B05X	I.V. SOLUTION ADDITIVES	Model1	38/118007	-0.0352993	0.012857	0.00604231
Total_BCAA	C01A	CARDIAC GLYCOSIDES	Model1	282/117763	0.00613227	0.00472887	0.194712
Total_BCAA	C01B	ANTIARRHYTHMICS, CLASS I AND III	Model1	307/117738	-0.0109241	0.0045296	0.0158793
Total_BCAA	C01D	VASODILATORS USED IN CARDIAC DISEASES	Model1	1508/116537	0.0138205	0.00206447	2.17394e-11
Total_BCAA	C01E	OTHER CARDIAC PREPARATIONS	Model1	14922/103123	0.00345645	0.000700649	8.09961e-07
Total_BCAA	C02A	ANTIADRENERGIC AGENTS, CENTRALLY ACTING	Model1	268/117777	0.0138293	0.00484673	0.00432717
Total_BCAA	C02C	ANTIADRENERGIC AGENTS, PERIPHERALLY ACTING	Model1	1503/116542	0.00380924	0.00206529	0.0651254
Total_BCAA	C02D	ARTERIOLAR SMOOTH MUSCLE, AGENTS ACTING ON	Model1	23/118022	-0.0114598	0.0165207	0.487894
Total_BCAA	C03A	LOW-CEILING DIURETICS, THIAZIDES	Model1	7183/110862	0.00933407	0.00097731	1.31071e-21
Total_BCAA	C03B	LOW-CEILING DIURETICS, EXCL. THIAZIDES	Model1	411/117634	0.0124181	0.00391982	0.00153509
Total_BCAA	C03C	HIGH-CEILING DIURETICS	Model1	1256/116789	0.00829237	0.00225461	0.00023521
Total_BCAA	C03D	POTASSIUM-SPARING AGENTS	Model1	278/117767	0.00552735	0.0047592	0.245481
Total_BCAA	C03E	DIURETICS AND POTASSIUM-SPARING AGENTS IN COMBINATION	Model1	242/117803	0.00873188	0.00510304	0.0870627
Total_BCAA	C04A	PERIPHERAL VASODILATORS	Model1	42/118003	-0.0231498	0.0122273	0.0583224
Total_BCAA	C05A	AGENTS FOR TREATMENT OF HEMORRHOIDS AND ANAL FISSURES FOR TOPICAL USE	Model1	2263/115782	-0.00303829	0.00168623	0.0715749
Total_BCAA	C05B	ANTIVARICOSE THERAPY	Model1	11/118034	-0.0349923	0.0238866	0.142942
Total_BCAA	C05C	CAPILLARY STABILIZING AGENTS	Model1	10/118035	0.0484387	0.0250546	0.0531989
Total_BCAA	C07A	BETA BLOCKING AGENTS	Model1	8025/110020	0.0209075	0.000926838	1.94688e-112
Total_BCAA	C07B	BETA BLOCKING AGENTS AND THIAZIDES	Model1	116/117929	0.0210803	0.00736138	0.00418883
Total_BCAA	C07C	BETA BLOCKING AGENTS AND OTHER DIURETICS	Model1	216/117829	0.0168539	0.00539839	0.00179653
Total_BCAA	C07D	BETA BLOCKING AGENTS, THIAZIDES AND OTHER DIURETICS	Model1	2/118043	-0.015871	0.0560155	0.776922
Total_BCAA	C07F	BETA BLOCKING AGENTS AND OTHER ANTIHYPERTENSIVES	Model1	9/118036	0.0438122	0.0264096	0.097129
Total_BCAA	C08C	SELECTIVE CALCIUM CHANNEL BLOCKERS WITH MAINLY VASCULAR EFFECTS	Model1	7629/110416	0.00451278	0.000953993	2.24328e-06
Total_BCAA	C08D	SELECTIVE CALCIUM CHANNEL BLOCKERS WITH DIRECT CARDIAC EFFECTS	Model1	1047/116998	-0.00492691	0.00246617	0.045741
Total_BCAA	C08G	CALCIUM CHANNEL BLOCKERS AND DIURETICS	Model1	13/118032	-0.0323727	0.0219734	0.140683
Total_BCAA	C09A	ACE INHIBITORS, PLAIN	Model1	11526/106519	0.0119416	0.000790801	1.79205e-51
Total_BCAA	C09B	ACE INHIBITORS, COMBINATIONS	Model1	173/117872	0.00479455	0.00602982	0.426533
Total_BCAA	C09C	ANGIOTENSIN II ANTAGONISTS, PLAIN	Model1	4792/113253	0.0127742	0.00117777	2.14356e-27
Total_BCAA	C09D	ANGIOTENSIN II ANTAGONISTS, COMBINATIONS	Model1	221/117824	0.0136944	0.00533619	0.0102795
Total_BCAA	C10A	LIPID MODIFYING AGENTS, PLAIN	Model1	23843/94202	0.0118814	0.000600977	7.44786e-87
Total_BCAA	D01A	ANTIFUNGALS FOR TOPICAL USE	Model1	560/117485	-0.00626229	0.00335683	0.062109
Total_BCAA	D01B	ANTIFUNGALS FOR SYSTEMIC USE	Model1	234/117811	-0.0142878	0.00518434	0.00585307
Total_BCAA	D02A	EMOLLIENTS AND PROTECTIVES	Model1	689/117356	-0.00203137	0.00302879	0.502422
Total_BCAA	D04A	ANTIPRURITICS, INCL. ANTIHISTAMINES, ANESTHETICS, ETC.	Model1	41/118004	0.00915157	0.0123753	0.459604
Total_BCAA	D05A	ANTIPSORIATICS FOR TOPICAL USE	Model1	444/117601	-0.00681323	0.00376737	0.0705339
Total_BCAA	D05B	ANTIPSORIATICS FOR SYSTEMIC USE	Model1	20/118025	0.0147871	0.0177149	0.403874
Total_BCAA	D06A	ANTIBIOTICS FOR TOPICAL USE	Model1	421/117624	0.0036443	0.00386877	0.346205
Total_BCAA	D06B	CHEMOTHERAPEUTICS FOR TOPICAL USE	Model1	235/117810	-0.00696512	0.00517378	0.178229
Total_BCAA	D07A	CORTICOSTEROIDS, PLAIN	Model1	4466/113579	-0.00677737	0.00120979	2.12242e-08
Total_BCAA	D07C	CORTICOSTEROIDS, COMBINATIONS WITH ANTIBIOTICS	Model1	152/117893	-0.0121476	0.00643044	0.0588838
Total_BCAA	D07X	CORTICOSTEROIDS, OTHER COMBINATIONS	Model1	1546/116499	-0.00952988	0.00202909	2.64794e-06
Total_BCAA	D08A	ANTISEPTICS AND DISINFECTANTS	Model1	40/118005	-0.00191842	0.0125291	0.878306
Total_BCAA	D09A	MEDICATED DRESSINGS	Model1	26/118019	-0.0150041	0.0155391	0.33426
Total_BCAA	D10A	ANTI-ACNE PREPARATIONS FOR TOPICAL USE	Model1	274/117771	-0.0102767	0.00479126	0.0319646
Total_BCAA	D11A	OTHER DERMATOLOGICAL PREPARATIONS	Model1	5390/112655	-0.000582056	0.00111	0.60002
Total_BCAA	G01A	ANTIINFECTIVES AND ANTISEPTICS, EXCL. COMBINATIONS WITH CORTICOSTEROIDS	Model1	800/117245	0.000959242	0.00281205	0.733015
Total_BCAA	G02B	CONTRACEPTIVES FOR TOPICAL USE	Model1	343/117702	-0.00621781	0.00429796	0.147986
Total_BCAA	G02C	OTHER GYNECOLOGICALS	Model1	15072/102973	0.00368295	0.000697683	1.30245e-07
Total_BCAA	G03A	HORMONAL CONTRACEPTIVES FOR SYSTEMIC USE	Model1	1243/116802	-0.0207696	0.00229147	1.27757e-19
Total_BCAA	G03B	ANDROGENS	Model1	158/117887	-0.0068522	0.00630941	0.277468
Total_BCAA	G03C	ESTROGENS	Model1	2709/115336	0.0039301	0.00155592	0.0115414
Total_BCAA	G03D	PROGESTOGENS	Model1	365/117680	-0.0167982	0.00416278	5.45563e-05
Total_BCAA	G03F	PROGESTOGENS AND ESTROGENS IN COMBINATION	Model1	1581/116464	-0.00635948	0.00201801	0.00162554
Total_BCAA	G03G	GONADOTROPINS AND OTHER OVULATION STIMULANTS	Model1	4/118041	-0.0123948	0.0396105	0.754344
Total_BCAA	G03H	ANTIANDROGENS	Model1	32/118013	-0.026119	0.0140097	0.0622737
Total_BCAA	G03X	OTHER SEX HORMONES AND MODULATORS OF THE GENITAL SYSTEM	Model1	120/117925	-0.00562763	0.00724048	0.437015
Total_BCAA	G04B	Urologicals	Model1	1740/116305	0.000343653	0.00191752	0.857767
Total_BCAA	G04C	DRUGS USED IN BENIGN PROSTATIC HYPERTROPHY	Model1	1624/116421	-0.0075348	0.00200488	0.000171201
Total_BCAA	H01A	ANTERIOR PITUITARY LOBE HORMONES AND ANALOGUES	Model1	26/118019	0.00965655	0.0155382	0.53429
Total_BCAA	H01B	POSTERIOR PITUITARY LOBE HORMONES	Model1	35/118010	-0.0134723	0.0133927	0.314444
Total_BCAA	H01C	HYPOTHALAMIC HORMONES	Model1	10/118035	0.0679294	0.0250521	0.00669854
Total_BCAA	H02A	CORTICOSTEROIDS FOR SYSTEMIC USE, PLAIN	Model1	1352/116693	-0.0114679	0.00216781	1.22468e-07
Total_BCAA	H03A	THYROID PREPARATIONS	Model1	6544/111501	0.0073008	0.00102078	8.58991e-13
Total_BCAA	H03B	ANTITHYROID PREPARATIONS	Model1	92/117953	0.00349308	0.00826319	0.672495
Total_BCAA	H04A	GLYCOGENOLYTIC HORMONES	Model1	1/118044	-0.0873773	0.0792211	0.270049
Total_BCAA	H05B	ANTI-PARATHYROID AGENTS	Model1	1/118044	-0.0705494	0.0792213	0.37318
Total_BCAA	J01A	TETRACYCLINES	Model1	644/117401	0.00820561	0.00313086	0.00877139
Total_BCAA	J01C	BETA-LACTAM ANTIBACTERIALS, PENICILLINS	Model1	333/117712	-0.00400425	0.00434763	0.357042
Total_BCAA	J01D	OTHER BETA-LACTAM ANTIBACTERIALS	Model1	105/117940	-0.00816742	0.00773723	0.291153
Total_BCAA	J01E	SULFONAMIDES AND TRIMETHOPRIM	Model1	150/117895	-0.00434797	0.00647303	0.501773
Total_BCAA	J01F	MACROLIDES, LINCOSAMIDES AND STREPTOGRAMINS	Model1	159/117886	-0.0177232	0.00628681	0.00481646
Total_BCAA	J01X	OTHER ANTIBACTERIALS	Model1	136/117909	-0.00296748	0.00679797	0.662456
Total_BCAA	J02A	ANTIMYCOTICS FOR SYSTEMIC USE	Model1	51/117994	-0.0336491	0.0110959	0.00242541
Total_BCAA	J04A	DRUGS FOR TREATMENT OF TUBERCULOSIS	Model1	3/118042	-0.0470292	0.0457405	0.30387
Total_BCAA	J05A	DIRECT ACTING ANTIVIRALS	Model1	229/117816	-0.00881151	0.00524503	0.0929653
Total_BCAA	J07B	VIRAL VACCINES	Model1	49/117996	0.0226434	0.011322	0.0455083
Total_BCAA	L01A	ALKYLATING AGENTS	Model1	15/118030	-0.029268	0.0204571	0.152517
Total_BCAA	L01B	ANTIMETABOLITES	Model1	675/117370	-0.0114963	0.00305951	0.000171658
Total_BCAA	L01X	OTHER ANTINEOPLASTIC AGENTS	Model1	171/117874	0.00429832	0.00606385	0.478423
Total_BCAA	L02A	HORMONES AND RELATED AGENTS	Model1	134/117911	-0.0105848	0.00684835	0.122202
Total_BCAA	L02B	HORMONE ANTAGONISTS AND RELATED AGENTS	Model1	829/117216	0.000293249	0.00276864	0.915648
Total_BCAA	L03A	IMMUNOSTIMULANTS	Model1	32/118013	-0.0179993	0.0140093	0.19886
Total_BCAA	L04A	IMMUNOSUPPRESSANTS	Model1	1068/116977	-0.0121095	0.00243584	6.65682e-07
Total_BCAA	M01A	ANTIINFLAMMATORY AND ANTIRHEUMATIC PRODUCTS, NON-STEROIDS	Model1	25356/92689	0.00213113	0.000565601	0.000164708
Total_BCAA	M01C	SPECIFIC ANTIRHEUMATIC AGENTS	Model1	9/118036	-0.00353371	0.0264076	0.89355
Total_BCAA	M02A	TOPICAL PRODUCTS FOR JOINT AND MUSCULAR PAIN	Model1	17633/100412	0.00388402	0.000651326	2.47958e-09
Total_BCAA	M03B	MUSCLE RELAXANTS, CENTRALLY ACTING AGENTS	Model1	172/117873	-0.0154574	0.00604497	0.0105573
Total_BCAA	M03C	MUSCLE RELAXANTS, DIRECTLY ACTING AGENTS	Model1	2/118043	-0.00626766	0.0560221	0.91092
Total_BCAA	M04A	ANTIGOUT PREPARATIONS	Model1	1427/116618	0.0211411	0.00212269	2.33894e-23
Total_BCAA	M05B	DRUGS AFFECTING BONE STRUCTURE AND MINERALIZATION	Model1	2058/115987	-0.0142741	0.00177471	8.84455e-16
Total_BCAA	N02A	OPIOIDS	Model1	6257/111788	0.000541994	0.00103481	0.600446
Total_BCAA	N02B	OTHER ANALGESICS AND ANTIPYRETICS	Model1	35184/82861	0.00620958	0.000509786	4.12698e-34
Total_BCAA	N02C	ANTIMIGRAINE PREPARATIONS	Model1	1381/116664	0.00258498	0.00215055	0.229363
Total_BCAA	N03A	ANTIEPILEPTICS	Model1	2073/115972	-0.00662552	0.001756	0.000161323
Total_BCAA	N04A	ANTICHOLINERGIC AGENTS	Model1	74/117971	-0.0149716	0.00921393	0.104189
Total_BCAA	N04B	DOPAMINERGIC AGENTS	Model1	281/117764	-0.0169218	0.00473287	0.000349847
Total_BCAA	N05A	ANTIPSYCHOTICS	Model1	926/117119	0.000452735	0.00261411	0.862503
Total_BCAA	N05B	ANXIOLYTICS	Model1	492/117553	-0.00528839	0.00357986	0.139608
Total_BCAA	N05C	HYPNOTICS AND SEDATIVES	Model1	850/117195	0.000182181	0.00272937	0.946782
Total_BCAA	N06A	ANTIDEPRESSANTS	Model1	8799/109246	0.00161046	0.000882206	0.0679288
Total_BCAA	N06B	PSYCHOSTIMULANTS, AGENTS USED FOR ADHD AND NOOTROPICS	Model1	23/118022	-0.0245539	0.0165216	0.137236
Total_BCAA	N06C	PSYCHOLEPTICS AND PSYCHOANALEPTICS IN COMBINATION	Model1	27/118018	-0.0177654	0.0152501	0.244046
Total_BCAA	N06D	ANTI-DEMENTIA DRUGS	Model1	650/117395	-0.0121695	0.00312122	9.66671e-05
Total_BCAA	N07A	PARASYMPATHOMIMETICS	Model1	45/118000	-0.0219241	0.0118121	0.0634451
Total_BCAA	N07B	DRUGS USED IN ADDICTIVE DISORDERS	Model1	180/117865	-0.0108389	0.0059095	0.0666337
Total_BCAA	N07C	ANTIVERTIGO PREPARATIONS	Model1	437/117608	-0.00483016	0.00379915	0.203596
Total_BCAA	P01A	AGENTS AGAINST AMOEBIASIS AND OTHER PROTOZOAL DISEASES	Model1	55/117990	-0.0125527	0.0106846	0.24006
Total_BCAA	P01B	ANTIMALARIALS	Model1	1056/116989	-0.00787286	0.00245264	0.00132795
Total_BCAA	R01A	DECONGESTANTS AND OTHER NASAL PREPARATIONS FOR TOPICAL USE	Model1	5811/112234	-0.00601625	0.00106707	1.72322e-08
Total_BCAA	R01B	NASAL DECONGESTANTS FOR SYSTEMIC USE	Model1	50/117995	0.00166513	0.0112066	0.881881
Total_BCAA	R03A	ADRENERGICS, INHALANTS	Model1	7772/110273	-0.00554701	0.000930273	2.48693e-09
Total_BCAA	R03B	OTHER DRUGS FOR OBSTRUCTIVE AIRWAY DISEASES, INHALANTS	Model1	5288/112757	-0.00582315	0.00111569	1.79873e-07
Total_BCAA	R03C	ADRENERGICS FOR SYSTEMIC USE	Model1	5155/112890	-0.00445167	0.00112899	8.04932e-05
Total_BCAA	R03D	OTHER SYSTEMIC DRUGS FOR OBSTRUCTIVE AIRWAY DISEASES	Model1	420/117625	-0.0141684	0.00387378	0.000254778
Total_BCAA	R05C	EXPECTORANTS, EXCL. COMBINATIONS WITH COUGH SUPPRESSANTS	Model1	115/117930	-0.0111199	0.00739292	0.132552
Total_BCAA	R05D	COUGH SUPPRESSANTS, EXCL. COMBINATIONS WITH EXPECTORANTS	Model1	592/117453	0.00127581	0.00327156	0.696558
Total_BCAA	R06A	ANTIHISTAMINES FOR SYSTEMIC USE	Model1	3813/114232	0.00199503	0.00130537	0.126434
Total_BCAA	S01A	ANTIINFECTIVES	Model1	786/117259	-0.00235561	0.00283593	0.406184
Total_BCAA	S01B	ANTIINFLAMMATORY AGENTS	Model1	4013/114032	-0.00131047	0.00127405	0.303679
Total_BCAA	S01C	ANTIINFLAMMATORY AGENTS AND ANTIINFECTIVES IN COMBINATION	Model1	1204/116841	-0.0115847	0.0022957	4.51193e-07
Total_BCAA	S01E	ANTIGLAUCOMA PREPARATIONS AND MIOTICS	Model1	1390/116655	0.00268149	0.00214213	0.21065
Total_BCAA	S01F	MYDRIATICS AND CYCLOPLEGICS	Model1	24/118021	0.000628424	0.0161733	0.969006
Total_BCAA	S01G	DECONGESTANTS AND ANTIALLERGICS	Model1	372/117673	-0.00300401	0.00411513	0.465398
Total_BCAA	S01K	SURGICAL AIDS	Model1	245/117800	-0.00113761	0.00507106	0.822499
Total_BCAA	S01X	OTHER OPHTHALMOLOGICALS	Model1	1116/116929	-0.0106328	0.00238694	8.41466e-06
Total_BCAA	S02A	ANTIINFECTIVES	Model1	112/117933	0.00130921	0.00748947	0.861231
Total_BCAA	S02B	CORTICOSTEROIDS	Model1	1268/116777	-0.0104668	0.00223766	2.90623e-06
Total_BCAA	S02C	CORTICOSTEROIDS AND ANTIINFECTIVES IN COMBINATION	Model1	74/117971	-0.0101426	0.00921219	0.270901
Total_BCAA	S03A	ANTIINFECTIVES	Model1	104/117941	-0.000199063	0.00777167	0.979565
Total_BCAA	S03C	CORTICOSTEROIDS AND ANTIINFECTIVES IN COMBINATION	Model1	5/118040	0.0451007	0.0354283	0.203015
Total_BCAA	V03A	ALL OTHER THERAPEUTIC PRODUCTS	Model1	256/117789	-0.0159274	0.00495865	0.00131824
Total_BCAA	V06D	OTHER NUTRIENTS	Model1	150/117895	-0.00449852	0.00647499	0.487211
Total_BCAA	A07A	INTESTINAL ANTIINFECTIVES	Model1	23/118022	-0.0288904	0.0165211	0.0803465
Total_BCAA	B05C	IRRIGATING SOLUTIONS	Model1	108/117937	-0.00663831	0.00762826	0.384178
Total_BCAA	J01G	AMINOGLYCOSIDE ANTIBACTERIALS	Model1	2/118043	-0.0212464	0.0560158	0.704471
Total_BCAA	R02A	THROAT PREPARATIONS	Model1	14428/103617	0.00357114	0.000711396	5.17724e-07
Total_BCAA	S03B	CORTICOSTEROIDS	Model1	954/117091	-0.0142381	0.00257662	3.28522e-08
Total_BCAA	C01C	CARDIAC STIMULANTS EXCL. CARDIAC GLYCOSIDES	Model1	29/118016	0.00952352	0.014713	0.517449
Total_BCAA	G02A	OXYTOCICS	Model1	5/118040	-0.00355636	0.0354398	0.920067
Total_BCAA	V04C	OTHER DIAGNOSTIC AGENTS	Model1	36/118009	0.0130875	0.013207	0.321713
Total_BCAA	D02B	PROTECTIVES AGAINST UV-RADIATION	Model1	11/118034	-0.0339887	0.0238901	0.154823
Total_BCAA	D03A	CICATRIZANTS	Model1	6/118039	0.0345305	0.032346	0.285732
Total_BCAA	D03B	ENZYMES	Model1	23/118022	0.00366835	0.0165264	0.824338
Total_BCAA	M09A	OTHER DRUGS FOR DISORDERS OF THE MUSCULO-SKELETAL SYSTEM	Model1	23/118022	0.00366835	0.0165264	0.824338
Total_BCAA	J01B	AMPHENICOLS	Model1	4/118041	0.0394106	0.0396106	0.319761
Total_BCAA	D10B	ANTI-ACNE PREPARATIONS FOR SYSTEMIC USE	Model1	1/118044	0.106083	0.0792199	0.180543
Total_BCAA	J04B	DRUGS FOR TREATMENT OF LEPRA	Model1	13/118032	-0.0150386	0.021973	0.493718
Total_BCAA	J01M	QUINOLONE ANTIBACTERIALS	Model1	61/117984	-0.00349962	0.0101455	0.730138
Total_BCAA	N01A	ANESTHETICS, GENERAL	Model1	39/118006	-0.0296136	0.0126869	0.0195881
Total_BCAA	P03A	ECTOPARASITICIDES, INCL. SCABICIDES	Model1	11/118034	-0.0432407	0.0238896	0.0702942
Ile	A01A	STOMATOLOGICAL PREPARATIONS	Model1	17021/101053	0.00158608	0.000144657	5.84213e-28
Ile	A02A	ANTACIDS	Model1	256/117818	0.00116196	0.00106047	0.273209
Ile	A02B	DRUGS FOR PEPTIC ULCER AND GASTRO-OESOPHAGEAL REFLUX DISEASE (GORD)	Model1	13978/104096	0.000602934	0.000154339	9.36708e-05
Ile	A03A	Drugs for functional gastrointestinal disorders	Model1	1031/117043	0.0004753	0.00053059	0.370364
Ile	A03B	BELLADONNA AND DERIVATIVES, PLAIN	Model1	139/117935	7.46593e-06	0.00143812	0.995858
Ile	A03C	ANTISPASMODICS IN COMBINATION WITH PSYCHOLEPTICS	Model1	12/118062	-0.00180277	0.00489109	0.712439
Ile	A03F	PROPULSIVES	Model1	384/117690	-0.00127228	0.00086615	0.141864
Ile	A04A	ANTIEMETICS AND ANTINAUSEANTS	Model1	26/118048	-0.00271585	0.00332304	0.413771
Ile	A05A	BILE THERAPY	Model1	65/118009	-0.00554931	0.00210223	0.0082986
Ile	A06A	Drugs for constipation	Model1	2000/116074	-0.000726922	0.000383146	0.0577984
Ile	A07D	ANTIPROPULSIVES	Model1	456/117618	0.00113456	0.000795207	0.153654
Ile	A07E	INTESTINAL ANTIINFLAMMATORY AGENTS	Model1	3909/114165	-0.000837457	0.000275844	0.00239804
Ile	A08A	ANTIOBESITY PREPARATIONS, EXCL. DIET PRODUCTS	Model1	303/117771	0.00513917	0.000974838	1.35311e-07
Ile	A09A	DIGESTIVES, INCL. ENZYMES	Model1	74/118000	0.000538867	0.0019703	0.784473
Ile	A10A	INSULINS AND ANALOGUES	Model1	1275/116799	0.00425699	0.000477578	5.00354e-19
Ile	A10B	BLOOD GLUCOSE LOWERING DRUGS, EXCL. INSULINS	Model1	3841/114233	0.00875374	0.000279543	2.25825e-214
Ile	A11A	MULTIVITAMINS, COMBINATIONS	Model1	1726/116348	-0.000943618	0.000412857	0.0222805
Ile	A11B	MULTIVITAMINS, PLAIN	Model1	3729/114345	-0.00141981	0.00028333	5.41846e-07
Ile	A11C	VITAMIN A AND D, INCL. COMBINATIONS OF THE TWO	Model1	7247/110827	-0.000977738	0.000208366	2.70305e-06
Ile	A11D	VITAMIN B1, PLAIN AND IN COMBINATION WITH VITAMIN B6 AND B12	Model1	199/117875	-0.00666566	0.00120258	2.98327e-08
Ile	A11E	VITAMIN B-COMPLEX, INCL. COMBINATIONS	Model1	871/117203	-0.00281981	0.000576915	1.02133e-06
Ile	A11G	ASCORBIC ACID (VITAMIN C), INCL. COMBINATIONS	Model1	1906/116168	-0.000731228	0.000392462	0.0624392
Ile	A11H	OTHER PLAIN VITAMIN PREPARATIONS	Model1	615/117459	-0.00196355	0.000686143	0.0042143
Ile	A11J	OTHER VITAMIN PRODUCTS, COMBINATIONS	Model1	159/117915	-0.00256141	0.00134531	0.0569177
Ile	A12A	CALCIUM	Model1	4447/113627	-0.00169801	0.000262837	1.04889e-10
Ile	A12B	POTASSIUM	Model1	87/117987	-0.00147538	0.00181733	0.416887
Ile	A12C	OTHER MINERAL SUPPLEMENTS	Model1	1297/116777	-0.000665843	0.000474115	0.160204
Ile	A16A	OTHER ALIMENTARY TRACT AND METABOLISM PRODUCTS	Model1	4/118070	-0.00521387	0.008473	0.538324
Ile	B01A	ANTITHROMBOTIC AGENTS	Model1	18020/100054	0.00152997	0.000142228	5.64501e-27
Ile	B02A	ANTIFIBRINOLYTICS	Model1	142/117932	-0.00110522	0.00142452	0.437837
Ile	B02B	VITAMIN K AND OTHER HEMOSTATICS	Model1	46/118028	0.00467459	0.00249858	0.0613619
Ile	B03A	IRON PREPARATIONS	Model1	1223/116851	-0.000584463	0.000488114	0.231157
Ile	B03B	VITAMIN B12 AND FOLIC ACID	Model1	1646/116428	-0.00149663	0.000421204	0.000380707
Ile	B03X	OTHER ANTIANEMIC PREPARATIONS	Model1	30/118044	-0.00214616	0.0030938	0.487874
Ile	B05X	I.V. SOLUTION ADDITIVES	Model1	38/118036	-0.00345901	0.00274964	0.208399
Ile	C01A	CARDIAC GLYCOSIDES	Model1	282/117792	0.000550867	0.00101131	0.585956
Ile	C01B	ANTIARRHYTHMICS, CLASS I AND III	Model1	308/117766	-0.00161109	0.00096713	0.0957459
Ile	C01D	VASODILATORS USED IN CARDIAC DISEASES	Model1	1508/116566	0.00263932	0.000441517	2.26752e-09
Ile	C01E	OTHER CARDIAC PREPARATIONS	Model1	14925/103149	0.000532056	0.00014983	0.000383829
Ile	C02A	ANTIADRENERGIC AGENTS, CENTRALLY ACTING	Model1	268/117806	0.00287032	0.00103651	0.00562007
Ile	C02C	ANTIADRENERGIC AGENTS, PERIPHERALLY ACTING	Model1	1503/116571	0.000810308	0.000441676	0.0665643
Ile	C02D	ARTERIOLAR SMOOTH MUSCLE, AGENTS ACTING ON	Model1	23/118051	-0.00119717	0.00353307	0.734726
Ile	C03A	LOW-CEILING DIURETICS, THIAZIDES	Model1	7184/110890	0.00147556	0.000209024	1.68306e-12
Ile	C03B	LOW-CEILING DIURETICS, EXCL. THIAZIDES	Model1	411/117663	0.00223218	0.000838292	0.00775098
Ile	C03C	HIGH-CEILING DIURETICS	Model1	1256/116818	0.0015428	0.000482171	0.0013761
Ile	C03D	POTASSIUM-SPARING AGENTS	Model1	278/117796	0.0012105	0.00101779	0.234306
Ile	C03E	DIURETICS AND POTASSIUM-SPARING AGENTS IN COMBINATION	Model1	243/117831	0.00132763	0.00108907	0.22283
Ile	C04A	PERIPHERAL VASODILATORS	Model1	42/118032	-0.00402392	0.00261491	0.123846
Ile	C05A	AGENTS FOR TREATMENT OF HEMORRHOIDS AND ANAL FISSURES FOR TOPICAL USE	Model1	2264/115810	-0.000335247	0.000360537	0.352448
Ile	C05B	ANTIVARICOSE THERAPY	Model1	11/118063	-0.00598496	0.00510834	0.241358
Ile	C05C	CAPILLARY STABILIZING AGENTS	Model1	10/118064	0.00925884	0.00535813	0.0839913
Ile	C07A	BETA BLOCKING AGENTS	Model1	8027/110047	0.00332115	0.000198379	7.72191e-63
Ile	C07B	BETA BLOCKING AGENTS AND THIAZIDES	Model1	116/117958	0.00267201	0.00157432	0.0896526
Ile	C07C	BETA BLOCKING AGENTS AND OTHER DIURETICS	Model1	216/117858	0.00299651	0.0011545	0.0094465
Ile	C07D	BETA BLOCKING AGENTS, THIAZIDES AND OTHER DIURETICS	Model1	2/118072	0.00060835	0.0119793	0.959498
Ile	C07F	BETA BLOCKING AGENTS AND OTHER ANTIHYPERTENSIVES	Model1	9/118065	0.00713221	0.00564792	0.206662
Ile	C08C	SELECTIVE CALCIUM CHANNEL BLOCKERS WITH MAINLY VASCULAR EFFECTS	Model1	7630/110444	0.000789659	0.000204009	0.000108583
Ile	C08D	SELECTIVE CALCIUM CHANNEL BLOCKERS WITH DIRECT CARDIAC EFFECTS	Model1	1048/117026	-0.000565313	0.000527164	0.283558
Ile	C08G	CALCIUM CHANNEL BLOCKERS AND DIURETICS	Model1	13/118061	-0.00604343	0.00469919	0.198426
Ile	C09A	ACE INHIBITORS, PLAIN	Model1	11529/106545	0.00200077	0.000169159	2.92524e-32
Ile	C09B	ACE INHIBITORS, COMBINATIONS	Model1	173/117901	-5.52894e-06	0.00128952	0.996579
Ile	C09C	ANGIOTENSIN II ANTAGONISTS, PLAIN	Model1	4792/113282	0.00203689	0.000251928	6.26493e-16
Ile	C09D	ANGIOTENSIN II ANTAGONISTS, COMBINATIONS	Model1	221/117853	0.00212734	0.0011412	0.0623064
Ile	C10A	LIPID MODIFYING AGENTS, PLAIN	Model1	23847/94227	0.00200267	0.000128589	1.2359e-54
Ile	D01A	ANTIFUNGALS FOR TOPICAL USE	Model1	560/117514	-0.00131487	0.000717883	0.0670142
Ile	D01B	ANTIFUNGALS FOR SYSTEMIC USE	Model1	234/117840	-0.00283928	0.00110871	0.0104422
Ile	D02A	EMOLLIENTS AND PROTECTIVES	Model1	689/117385	-3.01028e-05	0.00064773	0.962932
Ile	D04A	ANTIPRURITICS, INCL. ANTIHISTAMINES, ANESTHETICS, ETC.	Model1	41/118033	6.6621e-05	0.00264656	0.979917
Ile	D05A	ANTIPSORIATICS FOR TOPICAL USE	Model1	444/117630	-0.0010293	0.000805685	0.201411
Ile	D05B	ANTIPSORIATICS FOR SYSTEMIC USE	Model1	20/118054	0.00436198	0.00378846	0.249575
Ile	D06A	ANTIBIOTICS FOR TOPICAL USE	Model1	421/117653	0.000393646	0.000827366	0.63423
Ile	D06B	CHEMOTHERAPEUTICS FOR TOPICAL USE	Model1	235/117839	-0.00148813	0.00110645	0.178642
Ile	D07A	CORTICOSTEROIDS, PLAIN	Model1	4467/113607	-0.000825704	0.000258716	0.00141552
Ile	D07C	CORTICOSTEROIDS, COMBINATIONS WITH ANTIBIOTICS	Model1	152/117922	-0.00173878	0.00137521	0.206097
Ile	D07X	CORTICOSTEROIDS, OTHER COMBINATIONS	Model1	1546/116528	-0.00115674	0.000433963	0.00768771
Ile	D08A	ANTISEPTICS AND DISINFECTANTS	Model1	40/118034	0.00130409	0.00267944	0.626468
Ile	D09A	MEDICATED DRESSINGS	Model1	26/118048	-0.00044593	0.00332315	0.893254
Ile	D10A	ANTI-ACNE PREPARATIONS FOR TOPICAL USE	Model1	274/117800	-0.00256211	0.00102464	0.0124032
Ile	D11A	OTHER DERMATOLOGICAL PREPARATIONS	Model1	5392/112682	-0.000160694	0.000237339	0.498366
Ile	G01A	ANTIINFECTIVES AND ANTISEPTICS, EXCL. COMBINATIONS WITH CORTICOSTEROIDS	Model1	800/117274	-5.45749e-05	0.000601377	0.927691
Ile	G02B	CONTRACEPTIVES FOR TOPICAL USE	Model1	343/117731	-0.00102794	0.000919151	0.263416
Ile	G02C	OTHER GYNECOLOGICALS	Model1	15075/102999	0.000569684	0.000149197	0.000134423
Ile	G03A	HORMONAL CONTRACEPTIVES FOR SYSTEMIC USE	Model1	1244/116830	-0.00369511	0.000489906	4.64364e-14
Ile	G03B	ANDROGENS	Model1	158/117916	-0.00244547	0.0013493	0.069927
Ile	G03C	ESTROGENS	Model1	2709/115365	0.000256077	0.000332751	0.441553
Ile	G03D	PROGESTOGENS	Model1	365/117709	-0.00252747	0.000890271	0.00452635
Ile	G03F	PROGESTOGENS AND ESTROGENS IN COMBINATION	Model1	1581/116493	-0.00146639	0.000431562	0.000679348
Ile	G03G	GONADOTROPINS AND OTHER OVULATION STIMULANTS	Model1	4/118070	0.0005887	0.00847101	0.944595
Ile	G03H	ANTIANDROGENS	Model1	32/118042	-0.0037081	0.00299609	0.21585
Ile	G03X	OTHER SEX HORMONES AND MODULATORS OF THE GENITAL SYSTEM	Model1	120/117954	-0.00143634	0.00154843	0.353609
Ile	G04B	Urologicals	Model1	1740/116334	-0.000192248	0.000410074	0.639205
Ile	G04C	DRUGS USED IN BENIGN PROSTATIC HYPERTROPHY	Model1	1624/116450	-0.00106559	0.000428771	0.0129487
Ile	H01A	ANTERIOR PITUITARY LOBE HORMONES AND ANALOGUES	Model1	26/118048	-0.00125939	0.00332296	0.704692
Ile	H01B	POSTERIOR PITUITARY LOBE HORMONES	Model1	35/118039	-0.00385927	0.00286411	0.177835
Ile	H01C	HYPOTHALAMIC HORMONES	Model1	10/118064	0.0115028	0.00535764	0.0317969
Ile	H02A	CORTICOSTEROIDS FOR SYSTEMIC USE, PLAIN	Model1	1352/116722	-0.00146699	0.000463637	0.00155606
Ile	H03A	THYROID PREPARATIONS	Model1	6546/111528	0.00126576	0.000218285	6.70143e-09
Ile	H03B	ANTITHYROID PREPARATIONS	Model1	92/117982	0.00111357	0.00176714	0.528594
Ile	H04A	GLYCOGENOLYTIC HORMONES	Model1	1/118073	-0.0101852	0.0169421	0.547721
Ile	H05B	ANTI-PARATHYROID AGENTS	Model1	1/118073	-0.0034794	0.0169421	0.837284
Ile	J01A	TETRACYCLINES	Model1	644/117430	0.000783476	0.000669572	0.241957
Ile	J01C	BETA-LACTAM ANTIBACTERIALS, PENICILLINS	Model1	333/117741	0.000470666	0.000929774	0.612706
Ile	J01D	OTHER BETA-LACTAM ANTIBACTERIALS	Model1	105/117969	-0.000943569	0.00165467	0.568511
Ile	J01E	SULFONAMIDES AND TRIMETHOPRIM	Model1	150/117924	0.000645486	0.00138431	0.64101
Ile	J01F	MACROLIDES, LINCOSAMIDES AND STREPTOGRAMINS	Model1	159/117915	-0.00392321	0.00134448	0.00352327
Ile	J01X	OTHER ANTIBACTERIALS	Model1	136/117938	-0.00055465	0.00145379	0.702819
Ile	J02A	ANTIMYCOTICS FOR SYSTEMIC USE	Model1	51/118023	-0.00635892	0.00237297	0.00736915
Ile	J04A	DRUGS FOR TREATMENT OF TUBERCULOSIS	Model1	3/118071	-0.00744168	0.00978196	0.446805
Ile	J05A	DIRECT ACTING ANTIVIRALS	Model1	229/117845	-0.00109462	0.0011217	0.329134
Ile	J07B	VIRAL VACCINES	Model1	49/118025	0.00471863	0.00242129	0.0513209
Ile	L01A	ALKYLATING AGENTS	Model1	15/118059	-0.00421361	0.00437491	0.335484
Ile	L01B	ANTIMETABOLITES	Model1	675/117399	-0.00148342	0.000654323	0.0233853
Ile	L01X	OTHER ANTINEOPLASTIC AGENTS	Model1	171/117903	0.000822901	0.0012968	0.525714
Ile	L02A	HORMONES AND RELATED AGENTS	Model1	134/117940	-0.000269608	0.00146458	0.853947
Ile	L02B	HORMONE ANTAGONISTS AND RELATED AGENTS	Model1	829/117245	0.000277319	0.000592093	0.63952
Ile	L03A	IMMUNOSTIMULANTS	Model1	32/118042	-0.00420736	0.00299598	0.160222
Ile	L04A	IMMUNOSUPPRESSANTS	Model1	1068/117006	-0.00166553	0.000520953	0.00138857
Ile	M01A	ANTIINFLAMMATORY AND ANTIRHEUMATIC PRODUCTS, NON-STEROIDS	Model1	25361/92713	0.000243652	0.00012095	0.0439604
Ile	M01C	SPECIFIC ANTIRHEUMATIC AGENTS	Model1	9/118065	0.000995817	0.00564745	0.860035
Ile	M02A	TOPICAL PRODUCTS FOR JOINT AND MUSCULAR PAIN	Model1	17636/100438	0.000609125	0.000139287	1.22567e-05
Ile	M03B	MUSCLE RELAXANTS, CENTRALLY ACTING AGENTS	Model1	172/117902	-0.00260286	0.00129277	0.0440755
Ile	M03C	MUSCLE RELAXANTS, DIRECTLY ACTING AGENTS	Model1	2/118072	-0.00373093	0.0119807	0.755489
Ile	M04A	ANTIGOUT PREPARATIONS	Model1	1427/116647	0.00344143	0.000454031	3.48789e-14
Ile	M05B	DRUGS AFFECTING BONE STRUCTURE AND MINERALIZATION	Model1	2058/116016	-0.00197731	0.000379595	1.90176e-07
Ile	N02A	OPIOIDS	Model1	6260/111814	9.27544e-06	0.000221251	0.96656
Ile	N02B	OTHER ANALGESICS AND ANTIPYRETICS	Model1	35186/82888	0.00112673	0.000109033	5.07821e-25
Ile	N02C	ANTIMIGRAINE PREPARATIONS	Model1	1381/116693	0.000349872	0.000459912	0.446816
Ile	N03A	ANTIEPILEPTICS	Model1	2073/116001	-0.00022945	0.000375554	0.541224
Ile	N04A	ANTICHOLINERGIC AGENTS	Model1	74/118000	-0.00215339	0.00197048	0.274472
Ile	N04B	DOPAMINERGIC AGENTS	Model1	281/117793	-0.00240209	0.00101219	0.017638
Ile	N05A	ANTIPSYCHOTICS	Model1	926/117148	0.000769988	0.000559042	0.168411
Ile	N05B	ANXIOLYTICS	Model1	492/117582	-0.000682926	0.000765583	0.372376
Ile	N05C	HYPNOTICS AND SEDATIVES	Model1	850/117224	0.000332623	0.000583694	0.568775
Ile	N06A	ANTIDEPRESSANTS	Model1	8800/109274	0.00041352	0.000188653	0.0283843
Ile	N06B	PSYCHOSTIMULANTS, AGENTS USED FOR ADHD AND NOOTROPICS	Model1	23/118051	-0.00206733	0.00353329	0.558482
Ile	N06C	PSYCHOLEPTICS AND PSYCHOANALEPTICS IN COMBINATION	Model1	27/118047	-0.00230986	0.00326135	0.478789
Ile	N06D	ANTI-DEMENTIA DRUGS	Model1	650/117424	-0.00260256	0.000667495	9.66491e-05
Ile	N07A	PARASYMPATHOMIMETICS	Model1	45/118029	-0.0037938	0.00252611	0.133142
Ile	N07B	DRUGS USED IN ADDICTIVE DISORDERS	Model1	181/117893	-0.00140291	0.00126031	0.265649
Ile	N07C	ANTIVERTIGO PREPARATIONS	Model1	437/117637	-0.00121133	0.000812473	0.135985
Ile	P01A	AGENTS AGAINST AMOEBIASIS AND OTHER PROTOZOAL DISEASES	Model1	55/118019	-0.00256433	0.00228497	0.261755
Ile	P01B	ANTIMALARIALS	Model1	1056/117018	-0.000940516	0.000524531	0.0729658
Ile	R01A	DECONGESTANTS AND OTHER NASAL PREPARATIONS FOR TOPICAL USE	Model1	5811/112263	-0.000676831	0.000228221	0.00302078
Ile	R01B	NASAL DECONGESTANTS FOR SYSTEMIC USE	Model1	50/118024	0.00103346	0.0023966	0.666308
Ile	R03A	ADRENERGICS, INHALANTS	Model1	7772/110302	-0.000404227	0.000198971	0.0421973
Ile	R03B	OTHER DRUGS FOR OBSTRUCTIVE AIRWAY DISEASES, INHALANTS	Model1	5288/112786	-0.000543598	0.000238619	0.0227224
Ile	R03C	ADRENERGICS FOR SYSTEMIC USE	Model1	5155/112919	-0.000258713	0.000241455	0.28396
Ile	R03D	OTHER SYSTEMIC DRUGS FOR OBSTRUCTIVE AIRWAY DISEASES	Model1	420/117654	-0.000873584	0.00082848	0.291682
Ile	R05C	EXPECTORANTS, EXCL. COMBINATIONS WITH COUGH SUPPRESSANTS	Model1	115/117959	-0.000358441	0.00158104	0.820648
Ile	R05D	COUGH SUPPRESSANTS, EXCL. COMBINATIONS WITH EXPECTORANTS	Model1	592/117482	0.000274813	0.000699646	0.694476
Ile	R06A	ANTIHISTAMINES FOR SYSTEMIC USE	Model1	3820/114254	0.000281703	0.000278917	0.312503
Ile	S01A	ANTIINFECTIVES	Model1	786/117288	-0.000629267	0.000606483	0.299474
Ile	S01B	ANTIINFLAMMATORY AGENTS	Model1	4013/114061	-0.00012251	0.000272465	0.652973
Ile	S01C	ANTIINFLAMMATORY AGENTS AND ANTIINFECTIVES IN COMBINATION	Model1	1204/116870	-0.00151032	0.000490985	0.0020978
Ile	S01E	ANTIGLAUCOMA PREPARATIONS AND MIOTICS	Model1	1390/116684	0.00039011	0.000458111	0.394459
Ile	S01F	MYDRIATICS AND CYCLOPLEGICS	Model1	24/118050	6.78532e-05	0.00345879	0.984348
Ile	S01G	DECONGESTANTS AND ANTIALLERGICS	Model1	372/117702	-0.000439905	0.000880052	0.617172
Ile	S01K	SURGICAL AIDS	Model1	245/117829	9.64559e-07	0.00108448	0.99929
Ile	S01X	OTHER OPHTHALMOLOGICALS	Model1	1116/116958	-0.00181536	0.00051048	0.000376439
Ile	S02A	ANTIINFECTIVES	Model1	112/117962	0.000502295	0.00160168	0.753821
Ile	S02B	CORTICOSTEROIDS	Model1	1268/116806	-0.00127528	0.000478568	0.00770476
Ile	S02C	CORTICOSTEROIDS AND ANTIINFECTIVES IN COMBINATION	Model1	74/118000	-0.00239734	0.00197009	0.223657
Ile	S03A	ANTIINFECTIVES	Model1	104/117970	-8.45733e-05	0.00166203	0.959417
Ile	S03C	CORTICOSTEROIDS AND ANTIINFECTIVES IN COMBINATION	Model1	5/118069	0.0134853	0.00757655	0.0750987
Ile	V03A	ALL OTHER THERAPEUTIC PRODUCTS	Model1	256/117818	-0.00140757	0.00106048	0.184414
Ile	V06D	OTHER NUTRIENTS	Model1	150/117924	-0.000198007	0.00138473	0.886296
Ile	A07A	INTESTINAL ANTIINFECTIVES	Model1	23/118051	-0.00626487	0.00353316	0.0762044
Ile	B05C	IRRIGATING SOLUTIONS	Model1	108/117966	0.000711836	0.00163136	0.662588
Ile	J01G	AMINOGLYCOSIDE ANTIBACTERIALS	Model1	2/118072	-0.00637396	0.0119794	0.594673
Ile	R02A	THROAT PREPARATIONS	Model1	14431/103643	0.000537293	0.000152128	0.000412841
Ile	S03B	CORTICOSTEROIDS	Model1	954/117120	-0.00180063	0.000551074	0.00108537
Ile	C01C	CARDIAC STIMULANTS EXCL. CARDIAC GLYCOSIDES	Model1	29/118045	0.00272708	0.00314648	0.386104
Ile	G02A	OXYTOCICS	Model1	5/118069	0.00387291	0.00757904	0.60935
Ile	V04C	OTHER DIAGNOSTIC AGENTS	Model1	36/118038	0.00310931	0.00282441	0.270955
Ile	D02B	PROTECTIVES AGAINST UV-RADIATION	Model1	11/118063	-0.00204782	0.00510911	0.688555
Ile	D03A	CICATRIZANTS	Model1	6/118068	0.00641103	0.00691744	0.354036
Ile	D03B	ENZYMES	Model1	23/118051	0.00325835	0.00353427	0.356567
Ile	M09A	OTHER DRUGS FOR DISORDERS OF THE MUSCULO-SKELETAL SYSTEM	Model1	23/118051	0.00325835	0.00353427	0.356567
Ile	J01B	AMPHENICOLS	Model1	4/118070	0.0091061	0.008471	0.282389
Ile	D10B	ANTI-ACNE PREPARATIONS FOR SYSTEMIC USE	Model1	1/118073	0.0289244	0.0169417	0.0877704
Ile	J04B	DRUGS FOR TREATMENT OF LEPRA	Model1	13/118061	-0.00200564	0.00469909	0.669515
Ile	J01M	QUINOLONE ANTIBACTERIALS	Model1	61/118013	-0.000310134	0.00216969	0.886338
Ile	N01A	ANESTHETICS, GENERAL	Model1	40/118034	-0.00425047	0.00267913	0.112626
Ile	P03A	ECTOPARASITICIDES, INCL. SCABICIDES	Model1	11/118063	-0.00681563	0.00510899	0.182191
Leu	A01A	STOMATOLOGICAL PREPARATIONS	Model1	17020/101053	0.00287918	0.000224099	9.38296e-38
Leu	A02A	ANTACIDS	Model1	256/117817	0.00116739	0.00164313	0.477414
Leu	A02B	DRUGS FOR PEPTIC ULCER AND GASTRO-OESOPHAGEAL REFLUX DISEASE (GORD)	Model1	13978/104095	0.000981282	0.000239136	4.0732e-05
Leu	A03A	Drugs for functional gastrointestinal disorders	Model1	1031/117042	0.000515248	0.000822116	0.530835
Leu	A03B	BELLADONNA AND DERIVATIVES, PLAIN	Model1	139/117934	0.000242534	0.00222828	0.913327
Leu	A03C	ANTISPASMODICS IN COMBINATION WITH PSYCHOLEPTICS	Model1	12/118061	-0.00644236	0.00757839	0.395274
Leu	A03F	PROPULSIVES	Model1	384/117689	-0.00249549	0.00134204	0.0629618
Leu	A04A	ANTIEMETICS AND ANTINAUSEANTS	Model1	26/118047	-0.00718397	0.0051488	0.162936
Leu	A05A	BILE THERAPY	Model1	65/118008	-0.00920049	0.00325726	0.00473462
Leu	A06A	Drugs for constipation	Model1	2000/116073	-0.00234913	0.00059363	7.58653e-05
Leu	A07D	ANTIPROPULSIVES	Model1	456/117617	0.00188153	0.00123212	0.126746
Leu	A07E	INTESTINAL ANTIINFLAMMATORY AGENTS	Model1	3909/114164	-0.00290004	0.000427335	1.15561e-11
Leu	A08A	ANTIOBESITY PREPARATIONS, EXCL. DIET PRODUCTS	Model1	303/117770	0.00712131	0.00151048	2.42471e-06
Leu	A09A	DIGESTIVES, INCL. ENZYMES	Model1	74/117999	-0.00427643	0.00305282	0.161273
Leu	A10A	INSULINS AND ANALOGUES	Model1	1275/116798	0.00569029	0.000740039	1.49223e-14
Leu	A10B	BLOOD GLUCOSE LOWERING DRUGS, EXCL. INSULINS	Model1	3841/114232	0.0151678	0.000432683	7.82284e-268
Leu	A11A	MULTIVITAMINS, COMBINATIONS	Model1	1726/116347	-0.00298628	0.00063965	3.0356e-06
Leu	A11B	MULTIVITAMINS, PLAIN	Model1	3729/114344	-0.00274694	0.000438976	3.9223e-10
Leu	A11C	VITAMIN A AND D, INCL. COMBINATIONS OF THE TWO	Model1	7247/110826	-0.0015689	0.000322847	1.17783e-06
Leu	A11D	VITAMIN B1, PLAIN AND IN COMBINATION WITH VITAMIN B6 AND B12	Model1	199/117874	-0.015595	0.00186301	5.78278e-17
Leu	A11E	VITAMIN B-COMPLEX, INCL. COMBINATIONS	Model1	871/117202	-0.00669503	0.00089377	6.89423e-14
Leu	A11G	ASCORBIC ACID (VITAMIN C), INCL. COMBINATIONS	Model1	1906/116167	-0.00147282	0.000608088	0.0154348
Leu	A11H	OTHER PLAIN VITAMIN PREPARATIONS	Model1	615/117458	-0.00335741	0.00106313	0.00158864
Leu	A11J	OTHER VITAMIN PRODUCTS, COMBINATIONS	Model1	159/117914	-0.00455083	0.00208445	0.0290213
Leu	A12A	CALCIUM	Model1	4447/113626	-0.00362362	0.000407185	5.70237e-19
Leu	A12B	POTASSIUM	Model1	87/117986	-0.00347599	0.00281582	0.217037
Leu	A12C	OTHER MINERAL SUPPLEMENTS	Model1	1297/116776	-0.0025398	0.000734578	0.000545423
Leu	A16A	OTHER ALIMENTARY TRACT AND METABOLISM PRODUCTS	Model1	4/118069	0.000535825	0.0131284	0.967444
Leu	B01A	ANTITHROMBOTIC AGENTS	Model1	18019/100054	0.0026258	0.000220354	1.01692e-32
Leu	B02A	ANTIFIBRINOLYTICS	Model1	142/117931	-0.00352136	0.00220718	0.110623
Leu	B02B	VITAMIN K AND OTHER HEMOSTATICS	Model1	46/118027	0.00801313	0.00387137	0.0384694
Leu	B03A	IRON PREPARATIONS	Model1	1223/116850	-0.00421254	0.000756205	2.54371e-08
Leu	B03B	VITAMIN B12 AND FOLIC ACID	Model1	1646/116427	-0.00420823	0.000652548	1.1309e-10
Leu	B03X	OTHER ANTIANEMIC PREPARATIONS	Model1	30/118043	-0.0109853	0.00479354	0.021926
Leu	B05X	I.V. SOLUTION ADDITIVES	Model1	38/118035	-0.0137603	0.00426022	0.00123847
Leu	C01A	CARDIAC GLYCOSIDES	Model1	282/117791	-0.000939851	0.00156695	0.548644
Leu	C01B	ANTIARRHYTHMICS, CLASS I AND III	Model1	307/117766	-0.00378487	0.00150091	0.0116799
Leu	C01D	VASODILATORS USED IN CARDIAC DISEASES	Model1	1508/116565	0.00516284	0.00068404	4.4663e-14
Leu	C01E	OTHER CARDIAC PREPARATIONS	Model1	14925/103148	0.00103638	0.000232145	8.03809e-06
Leu	C02A	ANTIADRENERGIC AGENTS, CENTRALLY ACTING	Model1	268/117805	0.00396046	0.00160601	0.0136639
Leu	C02C	ANTIADRENERGIC AGENTS, PERIPHERALLY ACTING	Model1	1503/116570	0.000278373	0.000684357	0.684181
Leu	C02D	ARTERIOLAR SMOOTH MUSCLE, AGENTS ACTING ON	Model1	23/118050	-0.00508002	0.00547424	0.353416
Leu	C03A	LOW-CEILING DIURETICS, THIAZIDES	Model1	7184/110889	0.00245097	0.000323859	3.81707e-14
Leu	C03B	LOW-CEILING DIURETICS, EXCL. THIAZIDES	Model1	411/117662	0.0035875	0.00129887	0.00574567
Leu	C03C	HIGH-CEILING DIURETICS	Model1	1256/116817	0.00132097	0.000747114	0.077048
Leu	C03D	POTASSIUM-SPARING AGENTS	Model1	278/117795	0.000741879	0.00157701	0.638045
Leu	C03E	DIURETICS AND POTASSIUM-SPARING AGENTS IN COMBINATION	Model1	243/117830	0.00187267	0.00168745	0.267103
Leu	C04A	PERIPHERAL VASODILATORS	Model1	42/118031	-0.00803192	0.0040516	0.0474362
Leu	C05A	AGENTS FOR TREATMENT OF HEMORRHOIDS AND ANAL FISSURES FOR TOPICAL USE	Model1	2263/115810	-0.00120558	0.00055874	0.0309549
Leu	C05B	ANTIVARICOSE THERAPY	Model1	11/118062	-0.0134508	0.00791499	0.0892458
Leu	C05C	CAPILLARY STABILIZING AGENTS	Model1	10/118063	0.0154701	0.00830206	0.0624079
Leu	C07A	BETA BLOCKING AGENTS	Model1	8026/110047	0.00693999	0.000307093	7.71241e-113
Leu	C07B	BETA BLOCKING AGENTS AND THIAZIDES	Model1	116/117957	0.00686286	0.00243925	0.00490116
Leu	C07C	BETA BLOCKING AGENTS AND OTHER DIURETICS	Model1	216/117857	0.00573517	0.00178879	0.00134554
Leu	C07D	BETA BLOCKING AGENTS, THIAZIDES AND OTHER DIURETICS	Model1	2/118071	-0.00508419	0.0185612	0.78415
Leu	C07F	BETA BLOCKING AGENTS AND OTHER ANTIHYPERTENSIVES	Model1	9/118064	0.014363	0.00875104	0.100741
Leu	C08C	SELECTIVE CALCIUM CHANNEL BLOCKERS WITH MAINLY VASCULAR EFFECTS	Model1	7630/110443	0.000913285	0.000316108	0.00386351
Leu	C08D	SELECTIVE CALCIUM CHANNEL BLOCKERS WITH DIRECT CARDIAC EFFECTS	Model1	1047/117026	-0.00200441	0.000817178	0.0141747
Leu	C08G	CALCIUM CHANNEL BLOCKERS AND DIURETICS	Model1	13/118060	-0.0108855	0.00728107	0.134905
Leu	C09A	ACE INHIBITORS, PLAIN	Model1	11528/106545	0.00346557	0.000262072	6.83262e-40
Leu	C09B	ACE INHIBITORS, COMBINATIONS	Model1	173/117900	0.00158514	0.00199803	0.427573
Leu	C09C	ANGIOTENSIN II ANTAGONISTS, PLAIN	Model1	4792/113281	0.00362722	0.000390312	1.52259e-20
Leu	C09D	ANGIOTENSIN II ANTAGONISTS, COMBINATIONS	Model1	221/117852	0.00355874	0.00176821	0.0441565
Leu	C10A	LIPID MODIFYING AGENTS, PLAIN	Model1	23847/94226	0.00377716	0.000199142	4.1974e-80
Leu	D01A	ANTIFUNGALS FOR TOPICAL USE	Model1	560/117513	-0.00199374	0.00111231	0.0730668
Leu	D01B	ANTIFUNGALS FOR SYSTEMIC USE	Model1	234/117839	-0.00376622	0.00171789	0.0283562
Leu	D02A	EMOLLIENTS AND PROTECTIVES	Model1	689/117384	-0.00124548	0.00100361	0.214606
Leu	D04A	ANTIPRURITICS, INCL. ANTIHISTAMINES, ANESTHETICS, ETC.	Model1	41/118032	0.0028554	0.00410066	0.486226
Leu	D05A	ANTIPSORIATICS FOR TOPICAL USE	Model1	444/117629	-0.00295251	0.00124833	0.0180238
Leu	D05B	ANTIPSORIATICS FOR SYSTEMIC USE	Model1	20/118053	0.00589157	0.00586997	0.315535
Leu	D06A	ANTIBIOTICS FOR TOPICAL USE	Model1	421/117652	0.00162379	0.00128194	0.205277
Leu	D06B	CHEMOTHERAPEUTICS FOR TOPICAL USE	Model1	235/117838	-0.00223507	0.00171437	0.19233
Leu	D07A	CORTICOSTEROIDS, PLAIN	Model1	4467/113606	-0.0025737	0.000400811	1.3568e-10
Leu	D07C	CORTICOSTEROIDS, COMBINATIONS WITH ANTIBIOTICS	Model1	152/117921	-0.00491926	0.00213076	0.0209627
Leu	D07X	CORTICOSTEROIDS, OTHER COMBINATIONS	Model1	1546/116527	-0.00356748	0.000672337	1.12199e-07
Leu	D08A	ANTISEPTICS AND DISINFECTANTS	Model1	40/118033	0.000157142	0.00415161	0.969807
Leu	D09A	MEDICATED DRESSINGS	Model1	26/118047	-0.00506333	0.00514899	0.32543
Leu	D10A	ANTI-ACNE PREPARATIONS FOR TOPICAL USE	Model1	274/117799	-0.00393021	0.00158761	0.0133045
Leu	D11A	OTHER DERMATOLOGICAL PREPARATIONS	Model1	5392/112681	-0.000535849	0.000367738	0.145078
Leu	G01A	ANTIINFECTIVES AND ANTISEPTICS, EXCL. COMBINATIONS WITH CORTICOSTEROIDS	Model1	800/117273	0.000465958	0.000931793	0.61703
Leu	G02B	CONTRACEPTIVES FOR TOPICAL USE	Model1	343/117730	-0.00179991	0.00142416	0.206291
Leu	G02C	OTHER GYNECOLOGICALS	Model1	15075/102998	0.0011159	0.000231162	1.38539e-06
Leu	G03A	HORMONAL CONTRACEPTIVES FOR SYSTEMIC USE	Model1	1244/116829	-0.00587015	0.000759068	1.05565e-14
Leu	G03B	ANDROGENS	Model1	158/117915	-0.00234357	0.00209067	0.262305
Leu	G03C	ESTROGENS	Model1	2709/115364	0.000995737	0.000515569	0.0534437
Leu	G03D	PROGESTOGENS	Model1	365/117708	-0.00463824	0.0013794	0.000772611
Leu	G03F	PROGESTOGENS AND ESTROGENS IN COMBINATION	Model1	1581/116492	-0.00143879	0.000668697	0.0314277
Leu	G03G	GONADOTROPINS AND OTHER OVULATION STIMULANTS	Model1	4/118069	-0.00188997	0.0131253	0.885505
Leu	G03H	ANTIANDROGENS	Model1	32/118041	-0.010666	0.00464217	0.0215845
Leu	G03X	OTHER SEX HORMONES AND MODULATORS OF THE GENITAL SYSTEM	Model1	120/117953	-0.00138642	0.00239919	0.563354
Leu	G04B	Urologicals	Model1	1740/116333	-0.000138206	0.000635384	0.827807
Leu	G04C	DRUGS USED IN BENIGN PROSTATIC HYPERTROPHY	Model1	1624/116449	-0.00233347	0.000664335	0.000444106
Leu	H01A	ANTERIOR PITUITARY LOBE HORMONES AND ANALOGUES	Model1	26/118047	0.00460707	0.00514869	0.370894
Leu	H01B	POSTERIOR PITUITARY LOBE HORMONES	Model1	35/118038	-0.00430025	0.00443777	0.332541
Leu	H01C	HYPOTHALAMIC HORMONES	Model1	10/118063	0.0242355	0.00830118	0.00350631
Leu	H02A	CORTICOSTEROIDS FOR SYSTEMIC USE, PLAIN	Model1	1352/116721	-0.00440664	0.000718291	8.54886e-10
Leu	H03A	THYROID PREPARATIONS	Model1	6545/111528	0.00220744	0.000338228	6.76045e-11
Leu	H03B	ANTITHYROID PREPARATIONS	Model1	92/117981	0.00211972	0.00273807	0.438834
Leu	H04A	GLYCOGENOLYTIC HORMONES	Model1	1/118072	-0.0251746	0.0262505	0.337555
Leu	H05B	ANTI-PARATHYROID AGENTS	Model1	1/118072	-0.0150436	0.0262507	0.566594
Leu	J01A	TETRACYCLINES	Model1	644/117429	0.0031797	0.00103742	0.00217721
Leu	J01C	BETA-LACTAM ANTIBACTERIALS, PENICILLINS	Model1	333/117740	-0.00231243	0.00144061	0.108459
Leu	J01D	OTHER BETA-LACTAM ANTIBACTERIALS	Model1	105/117968	-0.00211142	0.00256379	0.410195
Leu	J01E	SULFONAMIDES AND TRIMETHOPRIM	Model1	150/117923	-0.0007413	0.00214489	0.729635
Leu	J01F	MACROLIDES, LINCOSAMIDES AND STREPTOGRAMINS	Model1	159/117914	-0.00654943	0.00208317	0.00166708
Leu	J01X	OTHER ANTIBACTERIALS	Model1	136/117937	-0.00148164	0.00225256	0.510695
Leu	J02A	ANTIMYCOTICS FOR SYSTEMIC USE	Model1	51/118022	-0.0109437	0.00367673	0.00291654
Leu	J04A	DRUGS FOR TREATMENT OF TUBERCULOSIS	Model1	3/118070	-0.016238	0.0151565	0.284012
Leu	J05A	DIRECT ACTING ANTIVIRALS	Model1	229/117844	-0.00323975	0.00173798	0.0623111
Leu	J07B	VIRAL VACCINES	Model1	49/118024	0.0079814	0.00375162	0.0333844
Leu	L01A	ALKYLATING AGENTS	Model1	15/118058	-0.0103076	0.0067786	0.128359
Leu	L01B	ANTIMETABOLITES	Model1	675/117398	-0.00428444	0.00101378	2.37826e-05
Leu	L01X	OTHER ANTINEOPLASTIC AGENTS	Model1	171/117902	0.00152799	0.0020093	0.446983
Leu	L02A	HORMONES AND RELATED AGENTS	Model1	134/117939	-0.00527452	0.00226922	0.0201073
Leu	L02B	HORMONE ANTAGONISTS AND RELATED AGENTS	Model1	829/117244	-0.000597896	0.000917408	0.514581
Leu	L03A	IMMUNOSTIMULANTS	Model1	32/118041	-0.00863345	0.00464205	0.0629109
Leu	L04A	IMMUNOSUPPRESSANTS	Model1	1068/117005	-0.00454132	0.000807108	1.84151e-08
Leu	M01A	ANTIINFLAMMATORY AND ANTIRHEUMATIC PRODUCTS, NON-STEROIDS	Model1	25361/92712	0.000503271	0.000187402	0.00724272
Leu	M01C	SPECIFIC ANTIRHEUMATIC AGENTS	Model1	9/118064	-0.0030574	0.00875035	0.726787
Leu	M02A	TOPICAL PRODUCTS FOR JOINT AND MUSCULAR PAIN	Model1	17636/100437	0.00113676	0.000215809	1.38563e-07
Leu	M03B	MUSCLE RELAXANTS, CENTRALLY ACTING AGENTS	Model1	172/117901	-0.00546718	0.00200304	0.00634505
Leu	M03C	MUSCLE RELAXANTS, DIRECTLY ACTING AGENTS	Model1	2/118071	0.00250848	0.0185634	0.892509
Leu	M04A	ANTIGOUT PREPARATIONS	Model1	1427/116646	0.00553944	0.000703477	3.45336e-15
Leu	M05B	DRUGS AFFECTING BONE STRUCTURE AND MINERALIZATION	Model1	2058/116015	-0.00492168	0.00058805	5.84917e-17
Leu	N02A	OPIOIDS	Model1	6260/111813	-0.000443384	0.000342812	0.195884
Leu	N02B	OTHER ANALGESICS AND ANTIPYRETICS	Model1	35185/82888	0.00186626	0.000168931	2.32785e-28
Leu	N02C	ANTIMIGRAINE PREPARATIONS	Model1	1381/116692	0.000718294	0.000712602	0.313462
Leu	N03A	ANTIEPILEPTICS	Model1	2073/116000	-0.00190421	0.00058187	0.00106605
Leu	N04A	ANTICHOLINERGIC AGENTS	Model1	74/117999	-0.00527559	0.0030531	0.0840008
Leu	N04B	DOPAMINERGIC AGENTS	Model1	281/117792	-0.00498006	0.00156829	0.0014963
Leu	N05A	ANTIPSYCHOTICS	Model1	926/117147	-0.000269601	0.000866205	0.755616
Leu	N05B	ANXIOLYTICS	Model1	492/117581	-0.00212783	0.00118621	0.0728456
Leu	N05C	HYPNOTICS AND SEDATIVES	Model1	850/117223	-0.000175865	0.000904396	0.84582
Leu	N06A	ANTIDEPRESSANTS	Model1	8800/109273	0.000339217	0.00029231	0.24586
Leu	N06B	PSYCHOSTIMULANTS, AGENTS USED FOR ADHD AND NOOTROPICS	Model1	23/118050	-0.0083689	0.00547456	0.126344
Leu	N06C	PSYCHOLEPTICS AND PSYCHOANALEPTICS IN COMBINATION	Model1	27/118046	-0.00523063	0.00505324	0.300622
Leu	N06D	ANTI-DEMENTIA DRUGS	Model1	650/117423	-0.00456065	0.00103422	1.03587e-05
Leu	N07A	PARASYMPATHOMIMETICS	Model1	45/118028	-0.00733678	0.00391402	0.0608657
Leu	N07B	DRUGS USED IN ADDICTIVE DISORDERS	Model1	181/117892	-0.0043469	0.00195274	0.026013
Leu	N07C	ANTIVERTIGO PREPARATIONS	Model1	437/117636	-0.00223724	0.00125887	0.075541
Leu	P01A	AGENTS AGAINST AMOEBIASIS AND OTHER PROTOZOAL DISEASES	Model1	55/118018	-0.00351596	0.00354041	0.320667
Leu	P01B	ANTIMALARIALS	Model1	1056/117017	-0.00211382	0.000812714	0.00929818
Leu	R01A	DECONGESTANTS AND OTHER NASAL PREPARATIONS FOR TOPICAL USE	Model1	5811/112262	-0.00220337	0.000353569	4.62655e-10
Leu	R01B	NASAL DECONGESTANTS FOR SYSTEMIC USE	Model1	50/118023	-0.000141749	0.00371338	0.96955
Leu	R03A	ADRENERGICS, INHALANTS	Model1	7772/110301	-0.00162019	0.000308261	1.47561e-07
Leu	R03B	OTHER DRUGS FOR OBSTRUCTIVE AIRWAY DISEASES, INHALANTS	Model1	5288/112785	-0.00201425	0.000369686	5.08858e-08
Leu	R03C	ADRENERGICS FOR SYSTEMIC USE	Model1	5155/112918	-0.00129733	0.000374102	0.0005248
Leu	R03D	OTHER SYSTEMIC DRUGS FOR OBSTRUCTIVE AIRWAY DISEASES	Model1	420/117653	-0.0046405	0.00128361	0.000300244
Leu	R05C	EXPECTORANTS, EXCL. COMBINATIONS WITH COUGH SUPPRESSANTS	Model1	115/117958	-0.00288727	0.00244971	0.238553
Leu	R05D	COUGH SUPPRESSANTS, EXCL. COMBINATIONS WITH EXPECTORANTS	Model1	592/117481	-0.000183703	0.00108406	0.865436
Leu	R06A	ANTIHISTAMINES FOR SYSTEMIC USE	Model1	3820/114253	0.000400671	0.000432164	0.353863
Leu	S01A	ANTIINFECTIVES	Model1	786/117287	-0.000706317	0.000939707	0.452272
Leu	S01B	ANTIINFLAMMATORY AGENTS	Model1	4013/114060	-0.000857099	0.00042216	0.0423314
Leu	S01C	ANTIINFLAMMATORY AGENTS AND ANTIINFECTIVES IN COMBINATION	Model1	1204/116869	-0.00442706	0.00076067	5.90192e-09
Leu	S01E	ANTIGLAUCOMA PREPARATIONS AND MIOTICS	Model1	1390/116683	0.000861133	0.00070981	0.22506
Leu	S01F	MYDRIATICS AND CYCLOPLEGICS	Model1	24/118049	-0.00121143	0.00535916	0.821163
Leu	S01G	DECONGESTANTS AND ANTIALLERGICS	Model1	372/117701	-0.00140142	0.00136358	0.304069
Leu	S01K	SURGICAL AIDS	Model1	245/117828	-0.000621079	0.00168033	0.711669
Leu	S01X	OTHER OPHTHALMOLOGICALS	Model1	1116/116957	-0.00346191	0.000790934	1.20434e-05
Leu	S02A	ANTIINFECTIVES	Model1	112/117961	0.000839155	0.00248169	0.73526
Leu	S02B	CORTICOSTEROIDS	Model1	1268/116805	-0.00402931	0.00074144	5.50776e-08
Leu	S02C	CORTICOSTEROIDS AND ANTIINFECTIVES IN COMBINATION	Model1	74/117999	-0.00233683	0.00305254	0.443954
Leu	S03A	ANTIINFECTIVES	Model1	104/117969	0.00050984	0.0025752	0.843061
Leu	S03C	CORTICOSTEROIDS AND ANTIINFECTIVES IN COMBINATION	Model1	5/118068	0.0140277	0.0117394	0.232121
Leu	V03A	ALL OTHER THERAPEUTIC PRODUCTS	Model1	256/117817	-0.00484372	0.0016431	0.00319983
Leu	V06D	OTHER NUTRIENTS	Model1	150/117923	-0.00199678	0.00214553	0.352028
Leu	A07A	INTESTINAL ANTIINFECTIVES	Model1	23/118050	-0.0116837	0.00547437	0.0328238
Leu	B05C	IRRIGATING SOLUTIONS	Model1	108/117965	-0.00279918	0.00252768	0.268118
Leu	J01G	AMINOGLYCOSIDE ANTIBACTERIALS	Model1	2/118071	-0.00958197	0.0185613	0.605692
Leu	R02A	THROAT PREPARATIONS	Model1	14431/103642	0.00109857	0.000235704	3.15324e-06
Leu	S03B	CORTICOSTEROIDS	Model1	954/117119	-0.00549695	0.000853742	1.20999e-10
Leu	C01C	CARDIAC STIMULANTS EXCL. CARDIAC GLYCOSIDES	Model1	29/118044	0.00266477	0.00487528	0.584662
Leu	G02A	OXYTOCICS	Model1	5/118068	-0.000194291	0.0117432	0.9868
Leu	V04C	OTHER DIAGNOSTIC AGENTS	Model1	36/118037	0.00632777	0.00437622	0.148195
Leu	D02B	PROTECTIVES AGAINST UV-RADIATION	Model1	11/118062	-0.0153357	0.0079161	0.0527143
Leu	D03A	CICATRIZANTS	Model1	6/118067	0.010958	0.0107181	0.3066
Leu	D03B	ENZYMES	Model1	23/118050	-0.000117981	0.00547613	0.982811
Leu	M09A	OTHER DRUGS FOR DISORDERS OF THE MUSCULO-SKELETAL SYSTEM	Model1	23/118050	-0.000117981	0.00547613	0.982811
Leu	J01B	AMPHENICOLS	Model1	4/118069	0.0169842	0.0131252	0.195664
Leu	D10B	ANTI-ACNE PREPARATIONS FOR SYSTEMIC USE	Model1	1/118072	0.044828	0.02625	0.0876887
Leu	J04B	DRUGS FOR TREATMENT OF LEPRA	Model1	13/118060	-0.00182406	0.00728094	0.802181
Leu	J01M	QUINOLONE ANTIBACTERIALS	Model1	61/118012	-0.000326541	0.00336179	0.922621
Leu	N01A	ANESTHETICS, GENERAL	Model1	40/118033	-0.0101793	0.00415107	0.0141992
Leu	P03A	ECTOPARASITICIDES, INCL. SCABICIDES	Model1	11/118062	-0.0104738	0.00791604	0.185802
Val	A01A	STOMATOLOGICAL PREPARATIONS	Model1	17021/101025	0.00483786	0.000334191	1.87803e-47
Val	A02A	ANTACIDS	Model1	256/117790	0.00429072	0.00245078	0.0799904
Val	A02B	DRUGS FOR PEPTIC ULCER AND GASTRO-OESOPHAGEAL REFLUX DISEASE (GORD)	Model1	13976/104070	0.000650247	0.000356734	0.0683391
Val	A03A	Drugs for functional gastrointestinal disorders	Model1	1031/117015	0.00110607	0.00122623	0.367054
Val	A03B	BELLADONNA AND DERIVATIVES, PLAIN	Model1	139/117907	0.00187221	0.00332359	0.573226
Val	A03C	ANTISPASMODICS IN COMBINATION WITH PSYCHOLEPTICS	Model1	12/118034	0.00817681	0.0113036	0.469446
Val	A03F	PROPULSIVES	Model1	383/117663	-0.0036977	0.00200431	0.0650586
Val	A04A	ANTIEMETICS AND ANTINAUSEANTS	Model1	26/118020	-0.00782389	0.00767973	0.308313
Val	A05A	BILE THERAPY	Model1	65/117981	-0.0103227	0.00485844	0.0336138
Val	A06A	Drugs for constipation	Model1	2000/116046	-0.00373291	0.000885423	2.48897e-05
Val	A07D	ANTIPROPULSIVES	Model1	456/117590	0.00278858	0.00183777	0.129176
Val	A07E	INTESTINAL ANTIINFLAMMATORY AGENTS	Model1	3909/114137	-0.00415527	0.000637405	7.10367e-11
Val	A08A	ANTIOBESITY PREPARATIONS, EXCL. DIET PRODUCTS	Model1	303/117743	0.0136713	0.00225282	1.29478e-09
Val	A09A	DIGESTIVES, INCL. ENZYMES	Model1	73/117973	-0.00333603	0.00458453	0.466817
Val	A10A	INSULINS AND ANALOGUES	Model1	1275/116771	0.0134502	0.00110339	3.69005e-34
Val	A10B	BLOOD GLUCOSE LOWERING DRUGS, EXCL. INSULINS	Model1	3840/114206	0.0273605	0.000643891	0
Val	A11A	MULTIVITAMINS, COMBINATIONS	Model1	1725/116321	-0.00365112	0.000954358	0.00013045
Val	A11B	MULTIVITAMINS, PLAIN	Model1	3728/114318	-0.00273512	0.0006549	2.96382e-05
Val	A11C	VITAMIN A AND D, INCL. COMBINATIONS OF THE TWO	Model1	7245/110801	-0.00148033	0.000481641	0.00211595
Val	A11D	VITAMIN B1, PLAIN AND IN COMBINATION WITH VITAMIN B6 AND B12	Model1	198/117848	-0.0256391	0.00278555	3.49226e-20
Val	A11E	VITAMIN B-COMPLEX, INCL. COMBINATIONS	Model1	869/117177	-0.00735631	0.00133474	3.56708e-08
Val	A11G	ASCORBIC ACID (VITAMIN C), INCL. COMBINATIONS	Model1	1905/116141	-0.000825788	0.00090725	0.362714
Val	A11H	OTHER PLAIN VITAMIN PREPARATIONS	Model1	615/117431	-0.00273767	0.00158576	0.0842756
Val	A11J	OTHER VITAMIN PRODUCTS, COMBINATIONS	Model1	159/117887	-0.00399127	0.00310911	0.199238
Val	A12A	CALCIUM	Model1	4447/113599	-0.00587063	0.000607304	4.25565e-22
Val	A12B	POTASSIUM	Model1	87/117959	-0.0045891	0.00419995	0.274548
Val	A12C	OTHER MINERAL SUPPLEMENTS	Model1	1296/116750	-0.00138981	0.00109613	0.204828
Val	A16A	OTHER ALIMENTARY TRACT AND METABOLISM PRODUCTS	Model1	4/118042	0.0169826	0.0195816	0.385793
Val	B01A	ANTITHROMBOTIC AGENTS	Model1	18020/100026	0.004677	0.000328585	6.17256e-46
Val	B02A	ANTIFIBRINOLYTICS	Model1	142/117904	-0.00608755	0.00329211	0.0644412
Val	B02B	VITAMIN K AND OTHER HEMOSTATICS	Model1	46/118000	0.00989202	0.00577439	0.0866996
Val	B03A	IRON PREPARATIONS	Model1	1222/116824	-0.0086491	0.00112824	1.78779e-14
Val	B03B	VITAMIN B12 AND FOLIC ACID	Model1	1646/116400	-0.00686016	0.000973278	1.81834e-12
Val	B03X	OTHER ANTIANEMIC PREPARATIONS	Model1	30/118016	-0.0240102	0.00714964	0.000784633
Val	B05X	I.V. SOLUTION ADDITIVES	Model1	38/118008	-0.0180732	0.0063544	0.00445306
Val	C01A	CARDIAC GLYCOSIDES	Model1	282/117764	0.00653098	0.00233712	0.00519959
Val	C01B	ANTIARRHYTHMICS, CLASS I AND III	Model1	308/117738	-0.00576914	0.00223506	0.00984691
Val	C01D	VASODILATORS USED IN CARDIAC DISEASES	Model1	1508/116538	0.00602849	0.00102038	3.47044e-09
Val	C01E	OTHER CARDIAC PREPARATIONS	Model1	14922/103124	0.00190391	0.000346278	3.84462e-08
Val	C02A	ANTIADRENERGIC AGENTS, CENTRALLY ACTING	Model1	268/117778	0.00700355	0.00239543	0.0034595
Val	C02C	ANTIADRENERGIC AGENTS, PERIPHERALLY ACTING	Model1	1503/116543	0.00273176	0.00102073	0.00744525
Val	C02D	ARTERIOLAR SMOOTH MUSCLE, AGENTS ACTING ON	Model1	23/118023	-0.00517408	0.00816513	0.526291
Val	C03A	LOW-CEILING DIURETICS, THIAZIDES	Model1	7183/110863	0.00540595	0.000482953	4.5374e-29
Val	C03B	LOW-CEILING DIURETICS, EXCL. THIAZIDES	Model1	411/117635	0.00660474	0.00193731	0.000651667
Val	C03C	HIGH-CEILING DIURETICS	Model1	1256/116790	0.00543544	0.00111426	1.07273e-06
Val	C03D	POTASSIUM-SPARING AGENTS	Model1	278/117768	0.00358409	0.00235217	0.127577
Val	C03E	DIURETICS AND POTASSIUM-SPARING AGENTS IN COMBINATION	Model1	242/117804	0.00522217	0.0025221	0.0384015
Val	C04A	PERIPHERAL VASODILATORS	Model1	42/118004	-0.0110837	0.00604319	0.0666457
Val	C05A	AGENTS FOR TREATMENT OF HEMORRHOIDS AND ANAL FISSURES FOR TOPICAL USE	Model1	2264/115782	-0.00152448	0.000833216	0.0673074
Val	C05B	ANTIVARICOSE THERAPY	Model1	11/118035	-0.0155524	0.0118057	0.187718
Val	C05C	CAPILLARY STABILIZING AGENTS	Model1	10/118036	0.0237233	0.0123829	0.055392
Val	C07A	BETA BLOCKING AGENTS	Model1	8026/110020	0.0106462	0.00045799	2.93546e-119
Val	C07B	BETA BLOCKING AGENTS AND THIAZIDES	Model1	116/117930	0.0115516	0.00363824	0.00149848
Val	C07C	BETA BLOCKING AGENTS AND OTHER DIURETICS	Model1	216/117830	0.0081296	0.00266809	0.0023121
Val	C07D	BETA BLOCKING AGENTS, THIAZIDES AND OTHER DIURETICS	Model1	2/118044	-0.0113936	0.0276849	0.680674
Val	C07F	BETA BLOCKING AGENTS AND OTHER ANTIHYPERTENSIVES	Model1	9/118037	0.0223318	0.0130526	0.0871017
Val	C08C	SELECTIVE CALCIUM CHANNEL BLOCKERS WITH MAINLY VASCULAR EFFECTS	Model1	7629/110417	0.00281913	0.000471472	2.24573e-09
Val	C08D	SELECTIVE CALCIUM CHANNEL BLOCKERS WITH DIRECT CARDIAC EFFECTS	Model1	1048/116998	-0.00242803	0.0012183	0.046267
Val	C08G	CALCIUM CHANNEL BLOCKERS AND DIURETICS	Model1	13/118033	-0.015432	0.0108601	0.155325
Val	C09A	ACE INHIBITORS, PLAIN	Model1	11527/106519	0.00646871	0.000390751	1.74231e-61
Val	C09B	ACE INHIBITORS, COMBINATIONS	Model1	173/117873	0.00322584	0.00298015	0.27906
Val	C09C	ANGIOTENSIN II ANTAGONISTS, PLAIN	Model1	4792/113254	0.00711812	0.000582017	2.25226e-34
Val	C09D	ANGIOTENSIN II ANTAGONISTS, COMBINATIONS	Model1	221/117825	0.00801446	0.00263732	0.00237521
Val	C10A	LIPID MODIFYING AGENTS, PLAIN	Model1	23843/94203	0.00610566	0.000296985	9.3767e-94
Val	D01A	ANTIFUNGALS FOR TOPICAL USE	Model1	560/117486	-0.00294099	0.00165907	0.0762859
Val	D01B	ANTIFUNGALS FOR SYSTEMIC USE	Model1	234/117812	-0.00766891	0.00256228	0.00276306
Val	D02A	EMOLLIENTS AND PROTECTIVES	Model1	689/117357	-0.000745565	0.00149694	0.618444
Val	D04A	ANTIPRURITICS, INCL. ANTIHISTAMINES, ANESTHETICS, ETC.	Model1	41/118005	0.00624618	0.00611634	0.307148
Val	D05A	ANTIPSORIATICS FOR TOPICAL USE	Model1	444/117602	-0.00282119	0.00186198	0.129736
Val	D05B	ANTIPSORIATICS FOR SYSTEMIC USE	Model1	20/118026	0.00454272	0.00875539	0.603867
Val	D06A	ANTIBIOTICS FOR TOPICAL USE	Model1	421/117625	0.00163557	0.00191209	0.392339
Val	D06B	CHEMOTHERAPEUTICS FOR TOPICAL USE	Model1	235/117811	-0.003231	0.00255708	0.206394
Val	D07A	CORTICOSTEROIDS, PLAIN	Model1	4466/113580	-0.00337856	0.000597922	1.60349e-08
Val	D07C	CORTICOSTEROIDS, COMBINATIONS WITH ANTIBIOTICS	Model1	152/117894	-0.00547462	0.00317817	0.0849694
Val	D07X	CORTICOSTEROIDS, OTHER COMBINATIONS	Model1	1546/116500	-0.00479616	0.00100285	1.73306e-06
Val	D08A	ANTISEPTICS AND DISINFECTANTS	Model1	40/118006	-0.00336453	0.00619234	0.586899
Val	D09A	MEDICATED DRESSINGS	Model1	26/118020	-0.00947647	0.00767996	0.217235
Val	D10A	ANTI-ACNE PREPARATIONS FOR TOPICAL USE	Model1	274/117772	-0.00377484	0.00236804	0.110922
Val	D11A	OTHER DERMATOLOGICAL PREPARATIONS	Model1	5390/112656	0.000112954	0.000548606	0.836874
Val	G01A	ANTIINFECTIVES AND ANTISEPTICS, EXCL. COMBINATIONS WITH CORTICOSTEROIDS	Model1	800/117246	0.000557379	0.00138982	0.688388
Val	G02B	CONTRACEPTIVES FOR TOPICAL USE	Model1	343/117703	-0.00338133	0.00212421	0.11143
Val	G02C	OTHER GYNECOLOGICALS	Model1	15072/102974	0.00201336	0.000344812	5.26481e-09
Val	G03A	HORMONAL CONTRACEPTIVES FOR SYSTEMIC USE	Model1	1243/116803	-0.0110537	0.00113247	1.69274e-22
Val	G03B	ANDROGENS	Model1	158/117888	-0.00204544	0.00311836	0.511867
Val	G03C	ESTROGENS	Model1	2709/115337	0.00268052	0.000768973	0.000490766
Val	G03D	PROGESTOGENS	Model1	365/117681	-0.00962283	0.00205735	2.91013e-06
Val	G03F	PROGESTOGENS AND ESTROGENS IN COMBINATION	Model1	1581/116465	-0.00345032	0.000997368	0.000541516
Val	G03G	GONADOTROPINS AND OTHER OVULATION STIMULANTS	Model1	4/118042	-0.0110729	0.019577	0.571662
Val	G03H	ANTIANDROGENS	Model1	32/118014	-0.0117365	0.00692411	0.0900735
Val	G03X	OTHER SEX HORMONES AND MODULATORS OF THE GENITAL SYSTEM	Model1	120/117926	-0.00280812	0.00357851	0.432622
Val	G04B	Urologicals	Model1	1740/116306	0.000682631	0.000947708	0.471344
Val	G04C	DRUGS USED IN BENIGN PROSTATIC HYPERTROPHY	Model1	1624/116422	-0.00412122	0.000990873	3.19618e-05
Val	H01A	ANTERIOR PITUITARY LOBE HORMONES AND ANALOGUES	Model1	26/118020	0.00632875	0.00767955	0.409882
Val	H01B	POSTERIOR PITUITARY LOBE HORMONES	Model1	35/118011	-0.00531127	0.00661917	0.422319
Val	H01C	HYPOTHALAMIC HORMONES	Model1	10/118036	0.0321973	0.0123817	0.00931291
Val	H02A	CORTICOSTEROIDS FOR SYSTEMIC USE, PLAIN	Model1	1352/116694	-0.00558475	0.00107142	1.86637e-07
Val	H03A	THYROID PREPARATIONS	Model1	6545/111501	0.00384164	0.000504457	2.6483e-14
Val	H03B	ANTITHYROID PREPARATIONS	Model1	92/117954	0.000271755	0.00408398	0.946947
Val	H04A	GLYCOGENOLYTIC HORMONES	Model1	1/118045	-0.0520301	0.0391539	0.183896
Val	H05B	ANTI-PARATHYROID AGENTS	Model1	1/118045	-0.052065	0.039154	0.183603
Val	J01A	TETRACYCLINES	Model1	644/117402	0.00425226	0.00154738	0.00599629
Val	J01C	BETA-LACTAM ANTIBACTERIALS, PENICILLINS	Model1	333/117713	-0.00215315	0.00214876	0.316325
Val	J01D	OTHER BETA-LACTAM ANTIBACTERIALS	Model1	105/117941	-0.00510901	0.00382402	0.181541
Val	J01E	SULFONAMIDES AND TRIMETHOPRIM	Model1	150/117896	-0.00424791	0.0031992	0.184245
Val	J01F	MACROLIDES, LINCOSAMIDES AND STREPTOGRAMINS	Model1	159/117887	-0.00723917	0.00310721	0.0198186
Val	J01X	OTHER ANTIBACTERIALS	Model1	136/117910	-0.000922153	0.00335981	0.783727
Val	J02A	ANTIMYCOTICS FOR SYSTEMIC USE	Model1	51/117995	-0.0163286	0.00548404	0.00290688
Val	J04A	DRUGS FOR TREATMENT OF TUBERCULOSIS	Model1	3/118043	-0.0233302	0.0226067	0.302071
Val	J05A	DIRECT ACTING ANTIVIRALS	Model1	229/117817	-0.00446347	0.00259229	0.0851034
Val	J07B	VIRAL VACCINES	Model1	49/117997	0.00995185	0.00559577	0.0753308
Val	L01A	ALKYLATING AGENTS	Model1	15/118031	-0.0147373	0.0101106	0.144952
Val	L01B	ANTIMETABOLITES	Model1	675/117371	-0.00572117	0.00151212	0.000154696
Val	L01X	OTHER ANTINEOPLASTIC AGENTS	Model1	171/117875	0.00195464	0.00299698	0.514272
Val	L02A	HORMONES AND RELATED AGENTS	Model1	134/117912	-0.00503006	0.00338471	0.137252
Val	L02B	HORMONE ANTAGONISTS AND RELATED AGENTS	Model1	829/117217	0.000614835	0.00136837	0.653201
Val	L03A	IMMUNOSTIMULANTS	Model1	32/118014	-0.0051505	0.00692394	0.456957
Val	L04A	IMMUNOSUPPRESSANTS	Model1	1068/116978	-0.00589371	0.00120388	9.81481e-07
Val	M01A	ANTIINFLAMMATORY AND ANTIRHEUMATIC PRODUCTS, NON-STEROIDS	Model1	25356/92690	0.00139632	0.000279528	5.8835e-07
Val	M01C	SPECIFIC ANTIRHEUMATIC AGENTS	Model1	9/118037	-0.00146451	0.0130516	0.910658
Val	M02A	TOPICAL PRODUCTS FOR JOINT AND MUSCULAR PAIN	Model1	17633/100413	0.00215324	0.000321897	2.25337e-11
Val	M03B	MUSCLE RELAXANTS, CENTRALLY ACTING AGENTS	Model1	172/117874	-0.00737785	0.00298765	0.0135337
Val	M03C	MUSCLE RELAXANTS, DIRECTLY ACTING AGENTS	Model1	2/118044	-0.0050378	0.0276882	0.855624
Val	M04A	ANTIGOUT PREPARATIONS	Model1	1427/116619	0.0121759	0.00104895	3.916e-31
Val	M05B	DRUGS AFFECTING BONE STRUCTURE AND MINERALIZATION	Model1	2058/115988	-0.00737418	0.000877107	4.23843e-17
Val	N02A	OPIOIDS	Model1	6257/111789	0.000961319	0.000511436	0.0601586
Val	N02B	OTHER ANALGESICS AND ANTIPYRETICS	Model1	35185/82861	0.00322252	0.000251937	1.94959e-37
Val	N02C	ANTIMIGRAINE PREPARATIONS	Model1	1381/116665	0.00152207	0.00106288	0.15214
Val	N03A	ANTIEPILEPTICS	Model1	2073/115973	-0.00448097	0.000867833	2.429e-07
Val	N04A	ANTICHOLINERGIC AGENTS	Model1	74/117972	-0.00753027	0.00455387	0.0982116
Val	N04B	DOPAMINERGIC AGENTS	Model1	281/117765	-0.00952839	0.00233912	4.63436e-05
Val	N05A	ANTIPSYCHOTICS	Model1	926/117120	-3.66689e-05	0.00129199	0.977358
Val	N05B	ANXIOLYTICS	Model1	492/117554	-0.00246814	0.0017693	0.163025
Val	N05C	HYPNOTICS AND SEDATIVES	Model1	850/117196	3.08452e-05	0.00134896	0.981757
Val	N06A	ANTIDEPRESSANTS	Model1	8799/109247	0.000854177	0.000436018	0.0501104
Val	N06B	PSYCHOSTIMULANTS, AGENTS USED FOR ADHD AND NOOTROPICS	Model1	23/118023	-0.0141021	0.00816556	0.0841655
Val	N06C	PSYCHOLEPTICS AND PSYCHOANALEPTICS IN COMBINATION	Model1	27/118019	-0.0102314	0.00753714	0.174638
Val	N06D	ANTI-DEMENTIA DRUGS	Model1	650/117396	-0.00499667	0.00154265	0.00119979
Val	N07A	PARASYMPATHOMIMETICS	Model1	45/118001	-0.0107872	0.00583797	0.0646383
Val	N07B	DRUGS USED IN ADDICTIVE DISORDERS	Model1	180/117866	-0.00588336	0.00292069	0.0439724
Val	N07C	ANTIVERTIGO PREPARATIONS	Model1	437/117609	-0.00137751	0.00187769	0.463183
Val	P01A	AGENTS AGAINST AMOEBIASIS AND OTHER PROTOZOAL DISEASES	Model1	55/117991	-0.0064588	0.0052807	0.221296
Val	P01B	ANTIMALARIALS	Model1	1056/116990	-0.00481237	0.00121216	7.1891e-05
Val	R01A	DECONGESTANTS AND OTHER NASAL PREPARATIONS FOR TOPICAL USE	Model1	5811/112235	-0.0031263	0.000527377	3.07463e-09
Val	R01B	NASAL DECONGESTANTS FOR SYSTEMIC USE	Model1	50/117996	0.000787654	0.0055387	0.886915
Val	R03A	ADRENERGICS, INHALANTS	Model1	7772/110274	-0.00351299	0.000459731	2.16487e-14
Val	R03B	OTHER DRUGS FOR OBSTRUCTIVE AIRWAY DISEASES, INHALANTS	Model1	5288/112758	-0.00325602	0.000551397	3.5351e-09
Val	R03C	ADRENERGICS FOR SYSTEMIC USE	Model1	5155/112891	-0.00288566	0.00055796	2.3223e-07
Val	R03D	OTHER SYSTEMIC DRUGS FOR OBSTRUCTIVE AIRWAY DISEASES	Model1	420/117626	-0.00864986	0.00191451	6.24723e-06
Val	R05C	EXPECTORANTS, EXCL. COMBINATIONS WITH COUGH SUPPRESSANTS	Model1	115/117931	-0.00786706	0.00365382	0.0313124
Val	R05D	COUGH SUPPRESSANTS, EXCL. COMBINATIONS WITH EXPECTORANTS	Model1	592/117454	0.00119148	0.00161692	0.461196
Val	R06A	ANTIHISTAMINES FOR SYSTEMIC USE	Model1	3813/114233	0.00123596	0.00064516	0.0553994
Val	S01A	ANTIINFECTIVES	Model1	786/117260	-0.00101155	0.00140162	0.470481
Val	S01B	ANTIINFLAMMATORY AGENTS	Model1	4013/114033	-0.000322178	0.000629686	0.608897
Val	S01C	ANTIINFLAMMATORY AGENTS AND ANTIINFECTIVES IN COMBINATION	Model1	1204/116842	-0.0056376	0.00113462	6.74992e-07
Val	S01E	ANTIGLAUCOMA PREPARATIONS AND MIOTICS	Model1	1390/116656	0.00143643	0.00105872	0.17486
Val	S01F	MYDRIATICS AND CYCLOPLEGICS	Model1	24/118022	0.00177664	0.00799346	0.82411
Val	S01G	DECONGESTANTS AND ANTIALLERGICS	Model1	372/117674	-0.00115222	0.00203385	0.571041
Val	S01K	SURGICAL AIDS	Model1	245/117801	-0.000513073	0.0025063	0.837797
Val	S01X	OTHER OPHTHALMOLOGICALS	Model1	1116/116930	-0.00535163	0.00117971	5.72844e-06
Val	S02A	ANTIINFECTIVES	Model1	112/117934	-2.56176e-05	0.00370157	0.994478
Val	S02B	CORTICOSTEROIDS	Model1	1268/116778	-0.00515213	0.00110593	3.18674e-06
Val	S02C	CORTICOSTEROIDS AND ANTIINFECTIVES IN COMBINATION	Model1	74/117972	-0.00539988	0.00455301	0.235624
Val	S03A	ANTIINFECTIVES	Model1	104/117942	-0.000615299	0.00384105	0.872731
Val	S03C	CORTICOSTEROIDS AND ANTIINFECTIVES IN COMBINATION	Model1	5/118041	0.017614	0.01751	0.314446
Val	V03A	ALL OTHER THERAPEUTIC PRODUCTS	Model1	256/117790	-0.00966835	0.00245069	7.97963e-05
Val	V06D	OTHER NUTRIENTS	Model1	150/117896	-0.00229711	0.00320018	0.472878
Val	A07A	INTESTINAL ANTIINFECTIVES	Model1	23/118023	-0.0109332	0.00816541	0.180584
Val	B05C	IRRIGATING SOLUTIONS	Model1	108/117938	-0.00454341	0.00377016	0.228168
Val	J01G	AMINOGLYCOSIDE ANTIBACTERIALS	Model1	2/118044	-0.00530173	0.0276851	0.848133
Val	R02A	THROAT PREPARATIONS	Model1	14428/103618	0.00195142	0.00035159	2.85809e-08
Val	S03B	CORTICOSTEROIDS	Model1	954/117092	-0.0069316	0.00127346	5.24648e-08
Val	C01C	CARDIAC STIMULANTS EXCL. CARDIAC GLYCOSIDES	Model1	29/118017	0.00413723	0.00727173	0.569393
Val	G02A	OXYTOCICS	Model1	5/118041	-0.00722424	0.0175156	0.680014
Val	V04C	OTHER DIAGNOSTIC AGENTS	Model1	36/118010	0.0036583	0.00652741	0.575172
Val	D02B	PROTECTIVES AGAINST UV-RADIATION	Model1	11/118035	-0.0165985	0.0118074	0.159793
Val	D03A	CICATRIZANTS	Model1	6/118040	0.017165	0.0159866	0.282953
Val	D03B	ENZYMES	Model1	23/118023	0.000520419	0.00816794	0.949197
Val	M09A	OTHER DRUGS FOR DISORDERS OF THE MUSCULO-SKELETAL SYSTEM	Model1	23/118023	0.000520419	0.00816794	0.949197
Val	J01B	AMPHENICOLS	Model1	4/118042	0.0133107	0.0195771	0.496561
Val	D10B	ANTI-ACNE PREPARATIONS FOR SYSTEMIC USE	Model1	1/118045	0.0323381	0.0391536	0.408846
Val	J04B	DRUGS FOR TREATMENT OF LEPRA	Model1	13/118033	-0.0112047	0.0108599	0.302189
Val	J01M	QUINOLONE ANTIBACTERIALS	Model1	61/117985	-0.00285412	0.00501428	0.569223
Val	N01A	ANESTHETICS, GENERAL	Model1	39/118007	-0.0166554	0.00627032	0.00790315
Val	P03A	ECTOPARASITICIDES, INCL. SCABICIDES	Model1	11/118035	-0.0259338	0.011807	0.0280605
Phe	A01A	STOMATOLOGICAL PREPARATIONS	Model1	17009/100989	0.0228835	0.00186381	1.25154e-34
Phe	A02A	ANTACIDS	Model1	255/117743	0.0100873	0.0136871	0.461129
Phe	A02B	DRUGS FOR PEPTIC ULCER AND GASTRO-OESOPHAGEAL REFLUX DISEASE (GORD)	Model1	13963/104035	0.0263692	0.00198779	3.91505e-40
Phe	A03A	Drugs for functional gastrointestinal disorders	Model1	1030/116968	-0.00152338	0.00683812	0.823709
Phe	A03B	BELLADONNA AND DERIVATIVES, PLAIN	Model1	139/117859	0.0104804	0.0185252	0.571574
Phe	A03C	ANTISPASMODICS IN COMBINATION WITH PSYCHOLEPTICS	Model1	12/117986	0.0465844	0.0630044	0.459676
Phe	A03F	PROPULSIVES	Model1	381/117617	0.00702509	0.011201	0.53054
Phe	A04A	ANTIEMETICS AND ANTINAUSEANTS	Model1	26/117972	0.00148468	0.0428058	0.972332
Phe	A05A	BILE THERAPY	Model1	65/117933	0.0850289	0.0270796	0.00169012
Phe	A06A	Drugs for constipation	Model1	1996/116002	-0.00655709	0.00494044	0.184436
Phe	A07D	ANTIPROPULSIVES	Model1	456/117542	0.0308655	0.0102432	0.002585
Phe	A07E	INTESTINAL ANTIINFLAMMATORY AGENTS	Model1	3907/114091	0.0253543	0.00355358	9.74411e-13
Phe	A08A	ANTIOBESITY PREPARATIONS, EXCL. DIET PRODUCTS	Model1	303/117695	0.0484426	0.0125581	0.000114621
Phe	A09A	DIGESTIVES, INCL. ENZYMES	Model1	73/117925	0.0448438	0.0255532	0.0792759
Phe	A10A	INSULINS AND ANALOGUES	Model1	1271/116727	0.039688	0.00616237	1.19629e-10
Phe	A10B	BLOOD GLUCOSE LOWERING DRUGS, EXCL. INSULINS	Model1	3839/114159	0.0413112	0.00361485	3.13698e-30
Phe	A11A	MULTIVITAMINS, COMBINATIONS	Model1	1726/116272	-0.0218409	0.00531799	4.01122e-05
Phe	A11B	MULTIVITAMINS, PLAIN	Model1	3725/114273	-0.0076016	0.00365197	0.0373896
Phe	A11C	VITAMIN A AND D, INCL. COMBINATIONS OF THE TWO	Model1	7231/110767	-0.00971131	0.00268697	0.000301381
Phe	A11D	VITAMIN B1, PLAIN AND IN COMBINATION WITH VITAMIN B6 AND B12	Model1	199/117799	-0.0513744	0.0154924	0.000913069
Phe	A11E	VITAMIN B-COMPLEX, INCL. COMBINATIONS	Model1	869/117129	-0.0128942	0.00744077	0.083113
Phe	A11G	ASCORBIC ACID (VITAMIN C), INCL. COMBINATIONS	Model1	1904/116094	-0.0156901	0.00505801	0.00192243
Phe	A11H	OTHER PLAIN VITAMIN PREPARATIONS	Model1	614/117384	-0.00933125	0.00884602	0.291494
Phe	A11J	OTHER VITAMIN PRODUCTS, COMBINATIONS	Model1	159/117839	-0.0360989	0.0173295	0.0372458
Phe	A12A	CALCIUM	Model1	4436/113562	-0.00609606	0.00339046	0.0721794
Phe	A12B	POTASSIUM	Model1	87/117911	-0.0109114	0.02341	0.641143
Phe	A12C	OTHER MINERAL SUPPLEMENTS	Model1	1297/116701	-0.022768	0.00610702	0.000192973
Phe	A16A	OTHER ALIMENTARY TRACT AND METABOLISM PRODUCTS	Model1	4/117994	0.0433128	0.109145	0.691488
Phe	B01A	ANTITHROMBOTIC AGENTS	Model1	18005/99993	0.0250893	0.0018323	1.20873e-42
Phe	B02A	ANTIFIBRINOLYTICS	Model1	142/117856	0.0269965	0.0183498	0.141237
Phe	B02B	VITAMIN K AND OTHER HEMOSTATICS	Model1	46/117952	0.0276678	0.0321859	0.389997
Phe	B03A	IRON PREPARATIONS	Model1	1215/116783	0.00285838	0.00630794	0.650449
Phe	B03B	VITAMIN B12 AND FOLIC ACID	Model1	1642/116356	0.0710612	0.00542868	4.00197e-39
Phe	B03X	OTHER ANTIANEMIC PREPARATIONS	Model1	24/117974	0.134536	0.0445526	0.00253079
Phe	B05X	I.V. SOLUTION ADDITIVES	Model1	37/117961	0.0623261	0.0358947	0.0825028
Phe	C01A	CARDIAC GLYCOSIDES	Model1	282/117716	0.0518804	0.0130263	6.81663e-05
Phe	C01B	ANTIARRHYTHMICS, CLASS I AND III	Model1	308/117690	0.00580001	0.0124582	0.641534
Phe	C01D	VASODILATORS USED IN CARDIAC DISEASES	Model1	1507/116491	0.0582556	0.00568767	1.31043e-24
Phe	C01E	OTHER CARDIAC PREPARATIONS	Model1	14918/103080	0.00111515	0.00193061	0.563525
Phe	C02A	ANTIADRENERGIC AGENTS, CENTRALLY ACTING	Model1	267/117731	0.0327878	0.0133769	0.0142443
Phe	C02C	ANTIADRENERGIC AGENTS, PERIPHERALLY ACTING	Model1	1498/116500	0.0244491	0.00569844	1.78423e-05
Phe	C02D	ARTERIOLAR SMOOTH MUSCLE, AGENTS ACTING ON	Model1	23/117975	-0.0189969	0.0455112	0.676378
Phe	C03A	LOW-CEILING DIURETICS, THIAZIDES	Model1	7183/110815	0.00819739	0.00269326	0.00233762
Phe	C03B	LOW-CEILING DIURETICS, EXCL. THIAZIDES	Model1	411/117587	0.0224567	0.0107986	0.0375652
Phe	C03C	HIGH-CEILING DIURETICS	Model1	1254/116744	0.0482877	0.00621466	7.91366e-15
Phe	C03D	POTASSIUM-SPARING AGENTS	Model1	276/117722	0.0673455	0.0131566	3.08046e-07
Phe	C03E	DIURETICS AND POTASSIUM-SPARING AGENTS IN COMBINATION	Model1	243/117755	0.0181135	0.0140289	0.196653
Phe	C04A	PERIPHERAL VASODILATORS	Model1	42/117956	-0.0366471	0.0336841	0.276613
Phe	C05A	AGENTS FOR TREATMENT OF HEMORRHOIDS AND ANAL FISSURES FOR TOPICAL USE	Model1	2260/115738	0.0399039	0.00464686	9.01123e-18
Phe	C05B	ANTIVARICOSE THERAPY	Model1	10/117988	-0.0565231	0.0690154	0.412793
Phe	C05C	CAPILLARY STABILIZING AGENTS	Model1	10/117988	0.0310214	0.0690216	0.653111
Phe	C07A	BETA BLOCKING AGENTS	Model1	8021/109977	0.0517074	0.00255495	6.45823e-91
Phe	C07B	BETA BLOCKING AGENTS AND THIAZIDES	Model1	116/117882	0.0291535	0.0202797	0.150558
Phe	C07C	BETA BLOCKING AGENTS AND OTHER DIURETICS	Model1	216/117782	0.0373711	0.0148717	0.0119758
Phe	C07D	BETA BLOCKING AGENTS, THIAZIDES AND OTHER DIURETICS	Model1	2/117996	0.111162	0.154311	0.471297
Phe	C07F	BETA BLOCKING AGENTS AND OTHER ANTIHYPERTENSIVES	Model1	9/117989	-0.013615	0.0727541	0.851554
Phe	C08C	SELECTIVE CALCIUM CHANNEL BLOCKERS WITH MAINLY VASCULAR EFFECTS	Model1	7620/110378	0.00727696	0.0026296	0.00565272
Phe	C08D	SELECTIVE CALCIUM CHANNEL BLOCKERS WITH DIRECT CARDIAC EFFECTS	Model1	1046/116952	0.0170009	0.006797	0.0123774
Phe	C08G	CALCIUM CHANNEL BLOCKERS AND DIURETICS	Model1	13/117985	-0.00839366	0.060533	0.889717
Phe	C09A	ACE INHIBITORS, PLAIN	Model1	11520/106478	0.0228473	0.00218013	1.09791e-25
Phe	C09B	ACE INHIBITORS, COMBINATIONS	Model1	173/117825	0.00812536	0.016611	0.624732
Phe	C09C	ANGIOTENSIN II ANTAGONISTS, PLAIN	Model1	4785/113213	0.0264747	0.00324742	3.59811e-16
Phe	C09D	ANGIOTENSIN II ANTAGONISTS, COMBINATIONS	Model1	219/117779	0.039453	0.014767	0.00754802
Phe	C10A	LIPID MODIFYING AGENTS, PLAIN	Model1	23823/94175	0.0210077	0.00165781	8.9369e-37
Phe	D01A	ANTIFUNGALS FOR TOPICAL USE	Model1	560/117438	-0.0124655	0.00924748	0.177666
Phe	D01B	ANTIFUNGALS FOR SYSTEMIC USE	Model1	234/117764	-0.0497489	0.0142816	0.0004952
Phe	D02A	EMOLLIENTS AND PROTECTIVES	Model1	689/117309	0.0284714	0.00834333	0.000643977
Phe	D04A	ANTIPRURITICS, INCL. ANTIHISTAMINES, ANESTHETICS, ETC.	Model1	41/117957	0.0552261	0.0340913	0.105246
Phe	D05A	ANTIPSORIATICS FOR TOPICAL USE	Model1	444/117554	0.00815286	0.0103785	0.43213
Phe	D05B	ANTIPSORIATICS FOR SYSTEMIC USE	Model1	20/117978	0.0337223	0.0488011	0.489558
Phe	D06A	ANTIBIOTICS FOR TOPICAL USE	Model1	420/117578	-0.00487704	0.0106704	0.647626
Phe	D06B	CHEMOTHERAPEUTICS FOR TOPICAL USE	Model1	235/117763	-0.0234387	0.0142527	0.100074
Phe	D07A	CORTICOSTEROIDS, PLAIN	Model1	4462/113536	0.0102895	0.00333449	0.00203072
Phe	D07C	CORTICOSTEROIDS, COMBINATIONS WITH ANTIBIOTICS	Model1	152/117846	-0.0272766	0.0177147	0.123619
Phe	D07X	CORTICOSTEROIDS, OTHER COMBINATIONS	Model1	1542/116456	0.0376492	0.00559637	1.73464e-11
Phe	D08A	ANTISEPTICS AND DISINFECTANTS	Model1	40/117958	0.0249071	0.0345151	0.470525
Phe	D09A	MEDICATED DRESSINGS	Model1	26/117972	0.0039022	0.0428072	0.927368
Phe	D10A	ANTI-ACNE PREPARATIONS FOR TOPICAL USE	Model1	273/117725	0.00457155	0.0132233	0.729555
Phe	D11A	OTHER DERMATOLOGICAL PREPARATIONS	Model1	5389/112609	0.00118287	0.00305812	0.698908
Phe	G01A	ANTIINFECTIVES AND ANTISEPTICS, EXCL. COMBINATIONS WITH CORTICOSTEROIDS	Model1	798/117200	-0.00306429	0.00775628	0.69279
Phe	G02B	CONTRACEPTIVES FOR TOPICAL USE	Model1	343/117655	-0.00872336	0.0118401	0.461268
Phe	G02C	OTHER GYNECOLOGICALS	Model1	15067/102931	0.00387756	0.00192249	0.0437026
Phe	G03A	HORMONAL CONTRACEPTIVES FOR SYSTEMIC USE	Model1	1244/116754	-0.0139621	0.00631219	0.0269734
Phe	G03B	ANDROGENS	Model1	158/117840	-0.0338488	0.017381	0.0514815
Phe	G03C	ESTROGENS	Model1	2709/115289	-0.0178422	0.00428609	3.14556e-05
Phe	G03D	PROGESTOGENS	Model1	365/117633	-0.00353395	0.0114684	0.757972
Phe	G03F	PROGESTOGENS AND ESTROGENS IN COMBINATION	Model1	1579/116419	-0.0124154	0.0055628	0.0256265
Phe	G03G	GONADOTROPINS AND OTHER OVULATION STIMULANTS	Model1	4/117994	-0.000108182	0.109119	0.999209
Phe	G03H	ANTIANDROGENS	Model1	32/117966	-0.0171371	0.0385944	0.65702
Phe	G03X	OTHER SEX HORMONES AND MODULATORS OF THE GENITAL SYSTEM	Model1	120/117878	0.0156641	0.0199461	0.432265
Phe	G04B	Urologicals	Model1	1740/116258	0.000295805	0.00528241	0.955343
Phe	G04C	DRUGS USED IN BENIGN PROSTATIC HYPERTROPHY	Model1	1622/116376	0.00475687	0.0055267	0.389401
Phe	H01A	ANTERIOR PITUITARY LOBE HORMONES AND ANALOGUES	Model1	26/117972	0.0605372	0.0428044	0.157283
Phe	H01B	POSTERIOR PITUITARY LOBE HORMONES	Model1	35/117963	-0.0398617	0.0368941	0.27995
Phe	H01C	HYPOTHALAMIC HORMONES	Model1	10/117988	0.0194336	0.0690158	0.778264
Phe	H02A	CORTICOSTEROIDS FOR SYSTEMIC USE, PLAIN	Model1	1349/116649	0.0436016	0.00597786	3.03122e-13
Phe	H03A	THYROID PREPARATIONS	Model1	6545/111453	0.0212265	0.00281187	4.42098e-14
Phe	H03B	ANTITHYROID PREPARATIONS	Model1	92/117906	0.00860532	0.0227635	0.705407
Phe	H04A	GLYCOGENOLYTIC HORMONES	Model1	1/117997	0.116624	0.218239	0.593076
Phe	H05B	ANTI-PARATHYROID AGENTS	Model1	1/117997	0.172389	0.218239	0.429582
Phe	J01A	TETRACYCLINES	Model1	644/117354	2.91946e-05	0.00862516	0.997299
Phe	J01C	BETA-LACTAM ANTIBACTERIALS, PENICILLINS	Model1	333/117665	0.00315986	0.0119769	0.791912
Phe	J01D	OTHER BETA-LACTAM ANTIBACTERIALS	Model1	105/117893	0.0229561	0.0213145	0.281476
Phe	J01E	SULFONAMIDES AND TRIMETHOPRIM	Model1	149/117849	0.140909	0.0178869	3.36062e-15
Phe	J01F	MACROLIDES, LINCOSAMIDES AND STREPTOGRAMINS	Model1	159/117839	-0.0259652	0.0173193	0.133824
Phe	J01X	OTHER ANTIBACTERIALS	Model1	136/117862	-0.0234881	0.0187269	0.209756
Phe	J02A	ANTIMYCOTICS FOR SYSTEMIC USE	Model1	51/117947	0.00221386	0.0305683	0.942265
Phe	J04A	DRUGS FOR TREATMENT OF TUBERCULOSIS	Model1	3/117995	0.0938771	0.126006	0.456262
Phe	J05A	DIRECT ACTING ANTIVIRALS	Model1	229/117769	-0.0240016	0.014449	0.0966915
Phe	J07B	VIRAL VACCINES	Model1	49/117949	0.0493063	0.03119	0.113918
Phe	L01A	ALKYLATING AGENTS	Model1	14/117984	-0.0716895	0.058333	0.219086
Phe	L01B	ANTIMETABOLITES	Model1	675/117323	0.222128	0.00840402	1.68935e-153
Phe	L01X	OTHER ANTINEOPLASTIC AGENTS	Model1	171/117827	0.0256142	0.0167046	0.125189
Phe	L02A	HORMONES AND RELATED AGENTS	Model1	134/117864	-0.0202737	0.0188659	0.282547
Phe	L02B	HORMONE ANTAGONISTS AND RELATED AGENTS	Model1	829/117169	0.0108892	0.00762702	0.153377
Phe	L03A	IMMUNOSTIMULANTS	Model1	31/117967	-0.025418	0.03921	0.516823
Phe	L04A	IMMUNOSUPPRESSANTS	Model1	1068/116930	0.161938	0.00669438	5.84249e-129
Phe	M01A	ANTIINFLAMMATORY AND ANTIRHEUMATIC PRODUCTS, NON-STEROIDS	Model1	25352/92646	-8.91974e-05	0.00155838	0.954356
Phe	M01C	SPECIFIC ANTIRHEUMATIC AGENTS	Model1	9/117989	0.0202911	0.0727476	0.780304
Phe	M02A	TOPICAL PRODUCTS FOR JOINT AND MUSCULAR PAIN	Model1	17627/100371	0.00469225	0.00179479	0.00894027
Phe	M03B	MUSCLE RELAXANTS, CENTRALLY ACTING AGENTS	Model1	172/117826	-0.0220907	0.016653	0.184669
Phe	M03C	MUSCLE RELAXANTS, DIRECTLY ACTING AGENTS	Model1	2/117996	-0.243254	0.154328	0.11498
Phe	M04A	ANTIGOUT PREPARATIONS	Model1	1424/116574	0.0329249	0.00585535	1.88036e-08
Phe	M05B	DRUGS AFFECTING BONE STRUCTURE AND MINERALIZATION	Model1	2055/115943	-0.00306967	0.00489379	0.530492
Phe	N02A	OPIOIDS	Model1	6255/111743	0.00235256	0.00285115	0.409301
Phe	N02B	OTHER ANALGESICS AND ANTIPYRETICS	Model1	35153/82845	0.0136382	0.00140515	2.90259e-22
Phe	N02C	ANTIMIGRAINE PREPARATIONS	Model1	1380/116618	-0.000847376	0.00592651	0.886306
Phe	N03A	ANTIEPILEPTICS	Model1	2068/115930	-0.0322322	0.00484254	2.82499e-11
Phe	N04A	ANTICHOLINERGIC AGENTS	Model1	74/117924	0.00395823	0.0253828	0.87608
Phe	N04B	DOPAMINERGIC AGENTS	Model1	281/117717	-0.0247265	0.0130386	0.0579089
Phe	N05A	ANTIPSYCHOTICS	Model1	925/117073	0.0113581	0.00720517	0.11494
Phe	N05B	ANXIOLYTICS	Model1	492/117506	-0.00472736	0.00986189	0.631686
Phe	N05C	HYPNOTICS AND SEDATIVES	Model1	848/117150	-0.00242785	0.00752769	0.747058
Phe	N06A	ANTIDEPRESSANTS	Model1	8790/109208	0.00447785	0.00243149	0.0655348
Phe	N06B	PSYCHOSTIMULANTS, AGENTS USED FOR ADHD AND NOOTROPICS	Model1	23/117975	0.0296492	0.0455141	0.514771
Phe	N06C	PSYCHOLEPTICS AND PSYCHOANALEPTICS IN COMBINATION	Model1	27/117971	-0.0240015	0.0420111	0.567789
Phe	N06D	ANTI-DEMENTIA DRUGS	Model1	650/117348	-0.0238411	0.00859863	0.0055608
Phe	N07A	PARASYMPATHOMIMETICS	Model1	45/117953	-0.0304475	0.0325403	0.349436
Phe	N07B	DRUGS USED IN ADDICTIVE DISORDERS	Model1	181/117817	-0.00847758	0.0162348	0.601542
Phe	N07C	ANTIVERTIGO PREPARATIONS	Model1	437/117561	-0.00920139	0.0104659	0.379308
Phe	P01A	AGENTS AGAINST AMOEBIASIS AND OTHER PROTOZOAL DISEASES	Model1	55/117943	-0.0735135	0.0294332	0.0125037
Phe	P01B	ANTIMALARIALS	Model1	1053/116945	0.0554895	0.00676444	2.36558e-16
Phe	R01A	DECONGESTANTS AND OTHER NASAL PREPARATIONS FOR TOPICAL USE	Model1	5803/112195	0.00962911	0.00294178	0.00106359
Phe	R01B	NASAL DECONGESTANTS FOR SYSTEMIC USE	Model1	50/117948	-0.0433007	0.0308716	0.160736
Phe	R03A	ADRENERGICS, INHALANTS	Model1	7765/110233	0.00865217	0.00256408	0.000740073
Phe	R03B	OTHER DRUGS FOR OBSTRUCTIVE AIRWAY DISEASES, INHALANTS	Model1	5283/112715	0.00190766	0.00307526	0.535044
Phe	R03C	ADRENERGICS FOR SYSTEMIC USE	Model1	5153/112845	0.00713083	0.00311088	0.0218945
Phe	R03D	OTHER SYSTEMIC DRUGS FOR OBSTRUCTIVE AIRWAY DISEASES	Model1	419/117579	0.00249609	0.0106847	0.815286
Phe	R05C	EXPECTORANTS, EXCL. COMBINATIONS WITH COUGH SUPPRESSANTS	Model1	115/117883	0.00886559	0.0203662	0.663339
Phe	R05D	COUGH SUPPRESSANTS, EXCL. COMBINATIONS WITH EXPECTORANTS	Model1	590/117408	0.0037695	0.00902754	0.676273
Phe	R06A	ANTIHISTAMINES FOR SYSTEMIC USE	Model1	3814/114184	0.00844565	0.00359559	0.0188309
Phe	S01A	ANTIINFECTIVES	Model1	786/117212	-0.00555603	0.00781245	0.476976
Phe	S01B	ANTIINFLAMMATORY AGENTS	Model1	4009/113989	0.0152425	0.00351124	1.41909e-05
Phe	S01C	ANTIINFLAMMATORY AGENTS AND ANTIINFECTIVES IN COMBINATION	Model1	1201/116797	0.045185	0.00633139	9.61706e-13
Phe	S01E	ANTIGLAUCOMA PREPARATIONS AND MIOTICS	Model1	1389/116609	0.0134364	0.00590311	0.0228384
Phe	S01F	MYDRIATICS AND CYCLOPLEGICS	Model1	24/117974	0.0247294	0.0445543	0.578869
Phe	S01G	DECONGESTANTS AND ANTIALLERGICS	Model1	372/117626	0.00957454	0.0113364	0.398344
Phe	S01K	SURGICAL AIDS	Model1	245/117753	0.0101677	0.0139697	0.466713
Phe	S01X	OTHER OPHTHALMOLOGICALS	Model1	1113/116885	-0.00239001	0.00658482	0.716637
Phe	S02A	ANTIINFECTIVES	Model1	112/117886	0.00929614	0.020632	0.652301
Phe	S02B	CORTICOSTEROIDS	Model1	1265/116733	0.0454859	0.00617074	1.70173e-13
Phe	S02C	CORTICOSTEROIDS AND ANTIINFECTIVES IN COMBINATION	Model1	74/117924	-0.02285	0.0253778	0.367914
Phe	S03A	ANTIINFECTIVES	Model1	104/117894	0.00728021	0.0214094	0.733822
Phe	S03C	CORTICOSTEROIDS AND ANTIINFECTIVES IN COMBINATION	Model1	5/117993	0.112386	0.097598	0.249521
Phe	V03A	ALL OTHER THERAPEUTIC PRODUCTS	Model1	247/117751	0.0208492	0.0139069	0.133826
Phe	V06D	OTHER NUTRIENTS	Model1	150/117848	-0.00135384	0.0178374	0.9395
Phe	A07A	INTESTINAL ANTIINFECTIVES	Model1	23/117975	0.107036	0.045512	0.0186838
Phe	B05C	IRRIGATING SOLUTIONS	Model1	107/117891	0.05273	0.021112	0.0125037
Phe	J01G	AMINOGLYCOSIDE ANTIBACTERIALS	Model1	2/117996	0.135513	0.154312	0.379851
Phe	R02A	THROAT PREPARATIONS	Model1	14424/103574	0.00132768	0.00196023	0.498212
Phe	S03B	CORTICOSTEROIDS	Model1	951/117047	0.0573778	0.0071082	6.97679e-16
Phe	C01C	CARDIAC STIMULANTS EXCL. CARDIAC GLYCOSIDES	Model1	29/117969	0.0216934	0.0405315	0.592497
Phe	G02A	OXYTOCICS	Model1	5/117993	0.0315844	0.0976294	0.746307
Phe	V04C	OTHER DIAGNOSTIC AGENTS	Model1	36/117962	0.0372527	0.0363826	0.305878
Phe	D02B	PROTECTIVES AGAINST UV-RADIATION	Model1	11/117987	-0.0303484	0.0658129	0.644706
Phe	D03A	CICATRIZANTS	Model1	6/117992	-0.0411699	0.0891072	0.644063
Phe	D03B	ENZYMES	Model1	23/117975	-0.0407882	0.0455267	0.370298
Phe	M09A	OTHER DRUGS FOR DISORDERS OF THE MUSCULO-SKELETAL SYSTEM	Model1	23/117975	-0.0407882	0.0455267	0.370298
Phe	J01B	AMPHENICOLS	Model1	4/117994	0.0362457	0.10912	0.739765
Phe	D10B	ANTI-ACNE PREPARATIONS FOR SYSTEMIC USE	Model1	1/117997	0.317321	0.218235	0.145939
Phe	J04B	DRUGS FOR TREATMENT OF LEPRA	Model1	13/117985	0.0536658	0.0605312	0.375307
Phe	J01M	QUINOLONE ANTIBACTERIALS	Model1	61/117937	0.0277163	0.0279488	0.321355
Phe	N01A	ANESTHETICS, GENERAL	Model1	40/117958	-0.0321141	0.0345114	0.352096
Phe	P03A	ECTOPARASITICIDES, INCL. SCABICIDES	Model1	11/117987	-0.00923933	0.0658119	0.888352
Tyr	A01A	STOMATOLOGICAL PREPARATIONS	Model1	16994/100879	0.00105668	0.000115263	4.91311e-20
Tyr	A02A	ANTACIDS	Model1	255/117618	0.000991502	0.000845812	0.2411
Tyr	A02B	DRUGS FOR PEPTIC ULCER AND GASTRO-OESOPHAGEAL REFLUX DISEASE (GORD)	Model1	13951/103922	0.00066074	0.000122971	7.7517e-08
Tyr	A03A	Drugs for functional gastrointestinal disorders	Model1	1030/116843	-0.000173835	0.000422571	0.680799
Tyr	A03B	BELLADONNA AND DERIVATIVES, PLAIN	Model1	139/117734	0.00261496	0.00114476	0.0223568
Tyr	A03C	ANTISPASMODICS IN COMBINATION WITH PSYCHOLEPTICS	Model1	12/117861	0.00565522	0.0038934	0.146362
Tyr	A03F	PROPULSIVES	Model1	381/117492	-0.00073849	0.000692176	0.286014
Tyr	A04A	ANTIEMETICS AND ANTINAUSEANTS	Model1	26/117847	-0.000993818	0.00264523	0.707139
Tyr	A05A	BILE THERAPY	Model1	65/117808	0.0120527	0.00167312	5.89457e-13
Tyr	A06A	Drugs for constipation	Model1	1997/115876	-0.000860749	0.000305224	0.00480226
Tyr	A07D	ANTIPROPULSIVES	Model1	456/117417	0.00136295	0.000633002	0.0313084
Tyr	A07E	INTESTINAL ANTIINFLAMMATORY AGENTS	Model1	3905/113968	0.000475722	0.000219699	0.0303639
Tyr	A08A	ANTIOBESITY PREPARATIONS, EXCL. DIET PRODUCTS	Model1	303/117570	0.00426647	0.000775992	3.8473e-08
Tyr	A09A	DIGESTIVES, INCL. ENZYMES	Model1	74/117799	0.00292824	0.00156839	0.0618988
Tyr	A10A	INSULINS AND ANALOGUES	Model1	1275/116598	0.0010838	0.000380284	0.004373
Tyr	A10B	BLOOD GLUCOSE LOWERING DRUGS, EXCL. INSULINS	Model1	3835/114038	0.000464327	0.000223623	0.0378605
Tyr	A11A	MULTIVITAMINS, COMBINATIONS	Model1	1724/116149	-0.00113833	0.000328832	0.000536871
Tyr	A11B	MULTIVITAMINS, PLAIN	Model1	3722/114151	-0.00032529	0.000225772	0.149648
Tyr	A11C	VITAMIN A AND D, INCL. COMBINATIONS OF THE TWO	Model1	7232/110641	-0.00036066	0.000166046	0.0298536
Tyr	A11D	VITAMIN B1, PLAIN AND IN COMBINATION WITH VITAMIN B6 AND B12	Model1	199/117674	0.0026469	0.000957384	0.00569809
Tyr	A11E	VITAMIN B-COMPLEX, INCL. COMBINATIONS	Model1	870/117003	0.000225932	0.000459553	0.62298
Tyr	A11G	ASCORBIC ACID (VITAMIN C), INCL. COMBINATIONS	Model1	1901/115972	-0.00028015	0.00031283	0.370503
Tyr	A11H	OTHER PLAIN VITAMIN PREPARATIONS	Model1	611/117262	-0.000835813	0.000547999	0.12721
Tyr	A11J	OTHER VITAMIN PRODUCTS, COMBINATIONS	Model1	159/117714	-0.000192715	0.00107092	0.85719
Tyr	A12A	CALCIUM	Model1	4438/113435	-0.00111353	0.00020945	1.06017e-07
Tyr	A12B	POTASSIUM	Model1	87/117786	-0.00130575	0.00144664	0.366738
Tyr	A12C	OTHER MINERAL SUPPLEMENTS	Model1	1295/116578	-0.000753715	0.000377702	0.0459876
Tyr	A16A	OTHER ALIMENTARY TRACT AND METABOLISM PRODUCTS	Model1	4/117869	-0.000707504	0.00674475	0.916458
Tyr	B01A	ANTITHROMBOTIC AGENTS	Model1	17990/99883	0.00115528	0.000113318	2.13643e-24
Tyr	B02A	ANTIFIBRINOLYTICS	Model1	142/117731	-0.00195361	0.00113395	0.0849204
Tyr	B02B	VITAMIN K AND OTHER HEMOSTATICS	Model1	45/117828	0.00300821	0.00201091	0.134671
Tyr	B03A	IRON PREPARATIONS	Model1	1221/116652	-0.00136926	0.000388854	0.000429662
Tyr	B03B	VITAMIN B12 AND FOLIC ACID	Model1	1641/116232	-0.000698423	0.000335809	0.037544
Tyr	B03X	OTHER ANTIANEMIC PREPARATIONS	Model1	30/117843	-0.00231154	0.00246275	0.347937
Tyr	B05X	I.V. SOLUTION ADDITIVES	Model1	38/117835	-0.00249606	0.00218879	0.254129
Tyr	C01A	CARDIAC GLYCOSIDES	Model1	280/117593	0.00496405	0.000807774	8.00405e-10
Tyr	C01B	ANTIARRHYTHMICS, CLASS I AND III	Model1	307/117566	0.0007791	0.000771117	0.312329
Tyr	C01D	VASODILATORS USED IN CARDIAC DISEASES	Model1	1506/116367	0.00176739	0.000351712	5.03909e-07
Tyr	C01E	OTHER CARDIAC PREPARATIONS	Model1	14902/102971	0.000265756	0.000119365	0.0259884
Tyr	C02A	ANTIADRENERGIC AGENTS, CENTRALLY ACTING	Model1	267/117606	0.000928443	0.000826648	0.26138
Tyr	C02C	ANTIADRENERGIC AGENTS, PERIPHERALLY ACTING	Model1	1500/116373	0.000170062	0.000351946	0.62895
Tyr	C02D	ARTERIOLAR SMOOTH MUSCLE, AGENTS ACTING ON	Model1	23/117850	-0.00167167	0.00281242	0.552253
Tyr	C03A	LOW-CEILING DIURETICS, THIAZIDES	Model1	7176/110697	0.00165432	0.000166452	2.88453e-23
Tyr	C03B	LOW-CEILING DIURETICS, EXCL. THIAZIDES	Model1	410/117463	0.00211914	0.000668115	0.00151529
Tyr	C03C	HIGH-CEILING DIURETICS	Model1	1255/116618	0.00238104	0.000383929	5.60154e-10
Tyr	C03D	POTASSIUM-SPARING AGENTS	Model1	277/117596	0.00397314	0.000811569	9.81211e-07
Tyr	C03E	DIURETICS AND POTASSIUM-SPARING AGENTS IN COMBINATION	Model1	243/117630	0.00160036	0.000866928	0.0648933
Tyr	C04A	PERIPHERAL VASODILATORS	Model1	42/117831	-0.00106715	0.00208156	0.608182
Tyr	C05A	AGENTS FOR TREATMENT OF HEMORRHOIDS AND ANAL FISSURES FOR TOPICAL USE	Model1	2257/115616	0.00175724	0.000287394	9.72389e-10
Tyr	C05B	ANTIVARICOSE THERAPY	Model1	11/117862	-0.00379024	0.00406639	0.351293
Tyr	C05C	CAPILLARY STABILIZING AGENTS	Model1	10/117863	0.004205	0.00426526	0.324197
Tyr	C07A	BETA BLOCKING AGENTS	Model1	8013/109860	0.00262044	0.000158055	1.15685e-61
Tyr	C07B	BETA BLOCKING AGENTS AND THIAZIDES	Model1	115/117758	0.00151947	0.00125865	0.227348
Tyr	C07C	BETA BLOCKING AGENTS AND OTHER DIURETICS	Model1	216/117657	0.00399131	0.000918968	1.4051e-05
Tyr	C07D	BETA BLOCKING AGENTS, THIAZIDES AND OTHER DIURETICS	Model1	2/117871	0.0232159	0.00953563	0.0149077
Tyr	C07F	BETA BLOCKING AGENTS AND OTHER ANTIHYPERTENSIVES	Model1	9/117864	0.00174757	0.00449593	0.697499
Tyr	C08C	SELECTIVE CALCIUM CHANNEL BLOCKERS WITH MAINLY VASCULAR EFFECTS	Model1	7622/110251	0.000570209	0.000162489	0.000449592
Tyr	C08D	SELECTIVE CALCIUM CHANNEL BLOCKERS WITH DIRECT CARDIAC EFFECTS	Model1	1042/116831	-4.37178e-06	0.000420843	0.991712
Tyr	C08G	CALCIUM CHANNEL BLOCKERS AND DIURETICS	Model1	13/117860	0.00212203	0.0037407	0.570524
Tyr	C09A	ACE INHIBITORS, PLAIN	Model1	11509/106364	0.00121008	0.000134804	2.83129e-19
Tyr	C09B	ACE INHIBITORS, COMBINATIONS	Model1	173/117700	0.00198119	0.00102648	0.0535994
Tyr	C09C	ANGIOTENSIN II ANTAGONISTS, PLAIN	Model1	4784/113089	0.0015667	0.000200714	5.9695e-15
Tyr	C09D	ANGIOTENSIN II ANTAGONISTS, COMBINATIONS	Model1	219/117654	0.00282565	0.000912538	0.00195885
Tyr	C10A	LIPID MODIFYING AGENTS, PLAIN	Model1	23805/94068	0.00105089	0.000102511	1.19361e-24
Tyr	D01A	ANTIFUNGALS FOR TOPICAL USE	Model1	558/117315	-0.000490102	0.000572486	0.391947
Tyr	D01B	ANTIFUNGALS FOR SYSTEMIC USE	Model1	234/117639	-0.00217798	0.000882569	0.0135972
Tyr	D02A	EMOLLIENTS AND PROTECTIVES	Model1	689/117184	0.00116334	0.000515602	0.0240559
Tyr	D04A	ANTIPRURITICS, INCL. ANTIHISTAMINES, ANESTHETICS, ETC.	Model1	41/117832	0.00377575	0.00210671	0.0730949
Tyr	D05A	ANTIPSORIATICS FOR TOPICAL USE	Model1	443/117430	0.000294618	0.00064207	0.646338
Tyr	D05B	ANTIPSORIATICS FOR SYSTEMIC USE	Model1	20/117853	0.00332993	0.00301571	0.269512
Tyr	D06A	ANTIBIOTICS FOR TOPICAL USE	Model1	418/117455	-0.000351683	0.000660959	0.594671
Tyr	D06B	CHEMOTHERAPEUTICS FOR TOPICAL USE	Model1	235/117638	-0.000458024	0.000880771	0.603047
Tyr	D07A	CORTICOSTEROIDS, PLAIN	Model1	4462/113411	0.000688561	0.000206063	0.000833513
Tyr	D07C	CORTICOSTEROIDS, COMBINATIONS WITH ANTIBIOTICS	Model1	152/117721	-0.000551748	0.00109471	0.614253
Tyr	D07X	CORTICOSTEROIDS, OTHER COMBINATIONS	Model1	1543/116330	0.00160291	0.000345761	3.55764e-06
Tyr	D08A	ANTISEPTICS AND DISINFECTANTS	Model1	40/117833	0.00161044	0.0021329	0.450223
Tyr	D09A	MEDICATED DRESSINGS	Model1	26/117847	0.0023108	0.00264531	0.382368
Tyr	D10A	ANTI-ACNE PREPARATIONS FOR TOPICAL USE	Model1	274/117599	-6.54609e-05	0.000815663	0.936035
Tyr	D11A	OTHER DERMATOLOGICAL PREPARATIONS	Model1	5386/112487	-0.000692143	0.000189026	0.000250734
Tyr	G01A	ANTIINFECTIVES AND ANTISEPTICS, EXCL. COMBINATIONS WITH CORTICOSTEROIDS	Model1	798/117075	-0.000219235	0.000479312	0.647387
Tyr	G02B	CONTRACEPTIVES FOR TOPICAL USE	Model1	343/117530	-0.0030369	0.000731626	3.31417e-05
Tyr	G02C	OTHER GYNECOLOGICALS	Model1	15049/102824	0.000379889	0.000118869	0.00139448
Tyr	G03A	HORMONAL CONTRACEPTIVES FOR SYSTEMIC USE	Model1	1243/116630	-0.00663434	0.000389757	6.77492e-65
Tyr	G03B	ANDROGENS	Model1	158/117715	-0.00197902	0.00107408	0.0654007
Tyr	G03C	ESTROGENS	Model1	2706/115167	-0.00246709	0.000264933	1.27334e-20
Tyr	G03D	PROGESTOGENS	Model1	364/117509	-0.00595777	0.000709459	4.60558e-17
Tyr	G03F	PROGESTOGENS AND ESTROGENS IN COMBINATION	Model1	1577/116296	-0.00476704	0.000343705	1.048e-43
Tyr	G03G	GONADOTROPINS AND OTHER OVULATION STIMULANTS	Model1	4/117869	0.000186378	0.00674315	0.97795
Tyr	G03H	ANTIANDROGENS	Model1	32/117841	-0.00534577	0.00238494	0.0249973
Tyr	G03X	OTHER SEX HORMONES AND MODULATORS OF THE GENITAL SYSTEM	Model1	120/117753	-0.00401703	0.00123254	0.00111781
Tyr	G04B	Urologicals	Model1	1737/116136	-0.00085071	0.000326702	0.0092173
Tyr	G04C	DRUGS USED IN BENIGN PROSTATIC HYPERTROPHY	Model1	1622/116251	-0.00152623	0.000341505	7.86059e-06
Tyr	H01A	ANTERIOR PITUITARY LOBE HORMONES AND ANALOGUES	Model1	26/117847	0.0039898	0.00264514	0.131468
Tyr	H01B	POSTERIOR PITUITARY LOBE HORMONES	Model1	35/117838	-0.000576806	0.00227993	0.800274
Tyr	H01C	HYPOTHALAMIC HORMONES	Model1	10/117863	0.00581184	0.00426488	0.172973
Tyr	H02A	CORTICOSTEROIDS FOR SYSTEMIC USE, PLAIN	Model1	1349/116524	0.00164875	0.000369463	8.10614e-06
Tyr	H03A	THYROID PREPARATIONS	Model1	6535/111338	0.000868986	0.000173913	5.8413e-07
Tyr	H03B	ANTITHYROID PREPARATIONS	Model1	92/117781	0.00401249	0.00140665	0.00433817
Tyr	H04A	GLYCOGENOLYTIC HORMONES	Model1	1/117872	-0.0156798	0.0134863	0.244975
Tyr	H05B	ANTI-PARATHYROID AGENTS	Model1	1/117872	-0.00576615	0.0134864	0.668977
Tyr	J01A	TETRACYCLINES	Model1	643/117230	0.000466273	0.000533415	0.38205
Tyr	J01C	BETA-LACTAM ANTIBACTERIALS, PENICILLINS	Model1	332/117541	0.000626678	0.000741235	0.39786
Tyr	J01D	OTHER BETA-LACTAM ANTIBACTERIALS	Model1	105/117768	0.000269032	0.00131716	0.838158
Tyr	J01E	SULFONAMIDES AND TRIMETHOPRIM	Model1	149/117724	0.000100221	0.00110564	0.927774
Tyr	J01F	MACROLIDES, LINCOSAMIDES AND STREPTOGRAMINS	Model1	159/117714	-0.00104417	0.00107028	0.329261
Tyr	J01X	OTHER ANTIBACTERIALS	Model1	136/117737	-0.0017867	0.00115725	0.122612
Tyr	J02A	ANTIMYCOTICS FOR SYSTEMIC USE	Model1	51/117822	0.00159307	0.001889	0.399039
Tyr	J04A	DRUGS FOR TREATMENT OF TUBERCULOSIS	Model1	3/117870	0.00380946	0.00778672	0.624683
Tyr	J05A	DIRECT ACTING ANTIVIRALS	Model1	229/117644	0.00100597	0.000892902	0.259902
Tyr	J07B	VIRAL VACCINES	Model1	49/117824	0.00233129	0.00192743	0.226462
Tyr	L01A	ALKYLATING AGENTS	Model1	15/117858	-0.00251479	0.00348256	0.470229
Tyr	L01B	ANTIMETABOLITES	Model1	674/117199	0.00137691	0.00052124	0.00825232
Tyr	L01X	OTHER ANTINEOPLASTIC AGENTS	Model1	171/117702	0.000598232	0.00103229	0.56224
Tyr	L02A	HORMONES AND RELATED AGENTS	Model1	134/117739	-0.00137152	0.00116584	0.239431
Tyr	L02B	HORMONE ANTAGONISTS AND RELATED AGENTS	Model1	829/117044	-0.00156754	0.000471306	0.000881438
Tyr	L03A	IMMUNOSTIMULANTS	Model1	31/117842	9.75353e-05	0.00242304	0.967891
Tyr	L04A	IMMUNOSUPPRESSANTS	Model1	1067/116806	0.00105111	0.000414894	0.0112959
Tyr	M01A	ANTIINFLAMMATORY AND ANTIRHEUMATIC PRODUCTS, NON-STEROIDS	Model1	25323/92550	2.54929e-05	9.63553e-05	0.791339
Tyr	M01C	SPECIFIC ANTIRHEUMATIC AGENTS	Model1	9/117864	-0.00449832	0.00449551	0.31701
Tyr	M02A	TOPICAL PRODUCTS FOR JOINT AND MUSCULAR PAIN	Model1	17607/100266	0.000166162	0.000110975	0.134321
Tyr	M03B	MUSCLE RELAXANTS, CENTRALLY ACTING AGENTS	Model1	172/117701	-0.00255039	0.00102908	0.0132012
Tyr	M03C	MUSCLE RELAXANTS, DIRECTLY ACTING AGENTS	Model1	2/117871	0.00504962	0.00953698	0.596475
Tyr	M04A	ANTIGOUT PREPARATIONS	Model1	1424/116449	0.00215412	0.000361841	2.63669e-09
Tyr	M05B	DRUGS AFFECTING BONE STRUCTURE AND MINERALIZATION	Model1	2052/115821	-4.26624e-05	0.000302631	0.887892
Tyr	N02A	OPIOIDS	Model1	6252/111621	-0.000105541	0.000176238	0.54927
Tyr	N02B	OTHER ANALGESICS AND ANTIPYRETICS	Model1	35116/82757	0.000374196	8.69077e-05	1.66613e-05
Tyr	N02C	ANTIMIGRAINE PREPARATIONS	Model1	1379/116494	-0.000708191	0.000366364	0.0532356
Tyr	N03A	ANTIEPILEPTICS	Model1	2071/115802	-0.000688884	0.000299093	0.0212667
Tyr	N04A	ANTICHOLINERGIC AGENTS	Model1	74/117799	-0.00464406	0.00156851	0.00306886
Tyr	N04B	DOPAMINERGIC AGENTS	Model1	281/117592	-0.00316277	0.000805698	8.65956e-05
Tyr	N05A	ANTIPSYCHOTICS	Model1	924/116949	-0.000483008	0.000445496	0.278277
Tyr	N05B	ANXIOLYTICS	Model1	491/117382	0.000340894	0.000610049	0.576301
Tyr	N05C	HYPNOTICS AND SEDATIVES	Model1	848/117025	0.000207087	0.000465185	0.656197
Tyr	N06A	ANTIDEPRESSANTS	Model1	8781/109092	0.000751688	0.000150319	5.72282e-07
Tyr	N06B	PSYCHOSTIMULANTS, AGENTS USED FOR ADHD AND NOOTROPICS	Model1	23/117850	0.00188151	0.0028126	0.503523
Tyr	N06C	PSYCHOLEPTICS AND PSYCHOANALEPTICS IN COMBINATION	Model1	27/117846	-0.00520875	0.00259609	0.0448175
Tyr	N06D	ANTI-DEMENTIA DRUGS	Model1	649/117224	-0.00126224	0.00053177	0.0176144
Tyr	N07A	PARASYMPATHOMIMETICS	Model1	45/117828	0.000179433	0.00201087	0.928898
Tyr	N07B	DRUGS USED IN ADDICTIVE DISORDERS	Model1	180/117693	0.00025994	0.00100603	0.796113
Tyr	N07C	ANTIVERTIGO PREPARATIONS	Model1	437/117436	-0.000873462	0.000646754	0.176848
Tyr	P01A	AGENTS AGAINST AMOEBIASIS AND OTHER PROTOZOAL DISEASES	Model1	55/117818	-0.00468618	0.00181886	0.00998344
Tyr	P01B	ANTIMALARIALS	Model1	1055/116818	0.0135696	0.00041587	1.72491e-232
Tyr	R01A	DECONGESTANTS AND OTHER NASAL PREPARATIONS FOR TOPICAL USE	Model1	5803/112070	0.000471642	0.000181799	0.00947952
Tyr	R01B	NASAL DECONGESTANTS FOR SYSTEMIC USE	Model1	50/117823	-0.000819487	0.00190776	0.66752
Tyr	R03A	ADRENERGICS, INHALANTS	Model1	7761/110112	0.00111063	0.000158469	2.42149e-12
Tyr	R03B	OTHER DRUGS FOR OBSTRUCTIVE AIRWAY DISEASES, INHALANTS	Model1	5282/112591	0.000516318	0.000190056	0.00659528
Tyr	R03C	ADRENERGICS FOR SYSTEMIC USE	Model1	5150/112723	0.00110957	0.000192277	7.91387e-09
Tyr	R03D	OTHER SYSTEMIC DRUGS FOR OBSTRUCTIVE AIRWAY DISEASES	Model1	419/117454	0.00204402	0.00066025	0.00196315
Tyr	R05C	EXPECTORANTS, EXCL. COMBINATIONS WITH COUGH SUPPRESSANTS	Model1	114/117759	0.000579019	0.00126405	0.646906
Tyr	R05D	COUGH SUPPRESSANTS, EXCL. COMBINATIONS WITH EXPECTORANTS	Model1	589/117284	-8.8353e-05	0.000558343	0.874267
Tyr	R06A	ANTIHISTAMINES FOR SYSTEMIC USE	Model1	3813/114060	0.000721918	0.00022222	0.00115982
Tyr	S01A	ANTIINFECTIVES	Model1	784/117089	8.51517e-05	0.000483394	0.860173
Tyr	S01B	ANTIINFLAMMATORY AGENTS	Model1	4007/113866	-0.000264677	0.000217054	0.222692
Tyr	S01C	ANTIINFLAMMATORY AGENTS AND ANTIINFECTIVES IN COMBINATION	Model1	1202/116671	0.00172624	0.000391148	1.01921e-05
Tyr	S01E	ANTIGLAUCOMA PREPARATIONS AND MIOTICS	Model1	1388/116485	0.000738516	0.000364925	0.0429986
Tyr	S01F	MYDRIATICS AND CYCLOPLEGICS	Model1	24/117849	-0.0016036	0.00275328	0.560277
Tyr	S01G	DECONGESTANTS AND ANTIALLERGICS	Model1	370/117503	0.000481468	0.000702423	0.493069
Tyr	S01K	SURGICAL AIDS	Model1	243/117630	-0.000251747	0.000866796	0.771485
Tyr	S01X	OTHER OPHTHALMOLOGICALS	Model1	1115/116758	-0.000360183	0.000406559	0.375657
Tyr	S02A	ANTIINFECTIVES	Model1	111/117762	0.0017126	0.00128069	0.181146
Tyr	S02B	CORTICOSTEROIDS	Model1	1266/116607	0.00187937	0.000381229	8.24415e-07
Tyr	S02C	CORTICOSTEROIDS AND ANTIINFECTIVES IN COMBINATION	Model1	74/117799	-0.000400408	0.00156826	0.798476
Tyr	S03A	ANTIINFECTIVES	Model1	103/117770	0.000788647	0.00132942	0.553031
Tyr	S03C	CORTICOSTEROIDS AND ANTIINFECTIVES IN COMBINATION	Model1	5/117868	0.00743234	0.00603118	0.217832
Tyr	V03A	ALL OTHER THERAPEUTIC PRODUCTS	Model1	254/117619	-0.00267209	0.000847453	0.00161596
Tyr	V06D	OTHER NUTRIENTS	Model1	150/117723	-0.000441697	0.00110228	0.688633
Tyr	A07A	INTESTINAL ANTIINFECTIVES	Model1	23/117850	0.00469928	0.0028125	0.0947532
Tyr	B05C	IRRIGATING SOLUTIONS	Model1	108/117765	-0.000226024	0.00129861	0.861826
Tyr	J01G	AMINOGLYCOSIDE ANTIBACTERIALS	Model1	2/117871	-0.00344284	0.00953592	0.718071
Tyr	R02A	THROAT PREPARATIONS	Model1	14408/103465	0.000322091	0.000121198	0.00787192
Tyr	S03B	CORTICOSTEROIDS	Model1	952/116921	0.00192501	0.000439117	1.16723e-05
Tyr	C01C	CARDIAC STIMULANTS EXCL. CARDIAC GLYCOSIDES	Model1	29/117844	0.000925332	0.00250469	0.711801
Tyr	G02A	OXYTOCICS	Model1	5/117868	-0.00186771	0.00603313	0.756885
Tyr	V04C	OTHER DIAGNOSTIC AGENTS	Model1	36/117837	0.00121679	0.00224832	0.588371
Tyr	D02B	PROTECTIVES AGAINST UV-RADIATION	Model1	11/117862	-0.00343121	0.00406698	0.398852
Tyr	D03A	CICATRIZANTS	Model1	6/117867	-0.00137174	0.00550649	0.803273
Tyr	D03B	ENZYMES	Model1	23/117850	-0.0013688	0.00281338	0.626591
Tyr	M09A	OTHER DRUGS FOR DISORDERS OF THE MUSCULO-SKELETAL SYSTEM	Model1	23/117850	-0.0013688	0.00281338	0.626591
Tyr	J01B	AMPHENICOLS	Model1	4/117869	-0.0104393	0.00674311	0.121592
Tyr	D10B	ANTI-ACNE PREPARATIONS FOR SYSTEMIC USE	Model1	1/117872	0.0142333	0.0134861	0.291243
Tyr	J04B	DRUGS FOR TREATMENT OF LEPRA	Model1	13/117860	0.00560528	0.00374057	0.134004
Tyr	J01M	QUINOLONE ANTIBACTERIALS	Model1	60/117813	0.00293068	0.00174143	0.0923944
Tyr	N01A	ANESTHETICS, GENERAL	Model1	40/117833	0.001935	0.00213267	0.364243
Tyr	P03A	ECTOPARASITICIDES, INCL. SCABICIDES	Model1	11/117862	-0.00827496	0.00406685	0.0418801
Glucose	A01A	STOMATOLOGICAL PREPARATIONS	Model1	16986/100844	0.062267	0.00208851	1.36658e-194
Glucose	A02A	ANTACIDS	Model1	255/117575	0.00557876	0.0153745	0.716712
Glucose	A02B	DRUGS FOR PEPTIC ULCER AND GASTRO-OESOPHAGEAL REFLUX DISEASE (GORD)	Model1	13949/103881	0.0365309	0.00223319	4.43129e-60
Glucose	A03A	Drugs for functional gastrointestinal disorders	Model1	1029/116801	0.00201216	0.00768482	0.793448
Glucose	A03B	BELLADONNA AND DERIVATIVES, PLAIN	Model1	139/117691	0.0258264	0.0208088	0.214562
Glucose	A03C	ANTISPASMODICS IN COMBINATION WITH PSYCHOLEPTICS	Model1	12/117818	0.328899	0.0707651	3.35922e-06
Glucose	A03F	PROPULSIVES	Model1	380/117450	0.0239722	0.0125981	0.0570643
Glucose	A04A	ANTIEMETICS AND ANTINAUSEANTS	Model1	26/117804	0.0748813	0.0480823	0.119389
Glucose	A05A	BILE THERAPY	Model1	65/117765	0.0190905	0.0304192	0.53028
Glucose	A06A	Drugs for constipation	Model1	1998/115832	0.00900891	0.00554681	0.104344
Glucose	A07D	ANTIPROPULSIVES	Model1	456/117374	0.0615373	0.011505	8.87341e-08
Glucose	A07E	INTESTINAL ANTIINFLAMMATORY AGENTS	Model1	3904/113926	0.00559377	0.00399406	0.161359
Glucose	A08A	ANTIOBESITY PREPARATIONS, EXCL. DIET PRODUCTS	Model1	303/117527	0.0716488	0.0141056	3.79086e-07
Glucose	A09A	DIGESTIVES, INCL. ENZYMES	Model1	74/117756	0.108537	0.0285075	0.000140561
Glucose	A10A	INSULINS AND ANALOGUES	Model1	1275/116555	0.512393	0.00674957	0
Glucose	A10B	BLOOD GLUCOSE LOWERING DRUGS, EXCL. INSULINS	Model1	3833/113997	0.409224	0.00388717	0
Glucose	A11A	MULTIVITAMINS, COMBINATIONS	Model1	1724/116106	-0.00430596	0.00597754	0.471307
Glucose	A11B	MULTIVITAMINS, PLAIN	Model1	3719/114111	-0.00133073	0.00410559	0.745843
Glucose	A11C	VITAMIN A AND D, INCL. COMBINATIONS OF THE TWO	Model1	7229/110601	0.00025401	0.00301896	0.932947
Glucose	A11D	VITAMIN B1, PLAIN AND IN COMBINATION WITH VITAMIN B6 AND B12	Model1	199/117631	0.0526187	0.0174024	0.00249803
Glucose	A11E	VITAMIN B-COMPLEX, INCL. COMBINATIONS	Model1	871/116959	0.0179809	0.00834842	0.0312573
Glucose	A11G	ASCORBIC ACID (VITAMIN C), INCL. COMBINATIONS	Model1	1901/115929	-0.0131803	0.00568628	0.0204556
Glucose	A11H	OTHER PLAIN VITAMIN PREPARATIONS	Model1	612/117218	-0.00553143	0.00995296	0.578378
Glucose	A11J	OTHER VITAMIN PRODUCTS, COMBINATIONS	Model1	159/117671	-0.00893967	0.0194663	0.646063
Glucose	A12A	CALCIUM	Model1	4433/113397	-0.00733507	0.00380955	0.0541766
Glucose	A12B	POTASSIUM	Model1	87/117743	-0.0205613	0.0262959	0.434263
Glucose	A12C	OTHER MINERAL SUPPLEMENTS	Model1	1294/116536	0.000899915	0.00686833	0.895757
Glucose	A16A	OTHER ALIMENTARY TRACT AND METABOLISM PRODUCTS	Model1	4/117826	-0.0670391	0.1226	0.58451
Glucose	B01A	ANTITHROMBOTIC AGENTS	Model1	17982/99848	0.0622089	0.00205318	7.08418e-201
Glucose	B02A	ANTIFIBRINOLYTICS	Model1	142/117688	-0.0240016	0.0206121	0.244247
Glucose	B02B	VITAMIN K AND OTHER HEMOSTATICS	Model1	45/117785	-0.00259051	0.036553	0.943501
Glucose	B03A	IRON PREPARATIONS	Model1	1220/116610	0.00716153	0.00707131	0.311178
Glucose	B03B	VITAMIN B12 AND FOLIC ACID	Model1	1642/116188	0.01521	0.00610216	0.0126839
Glucose	B03X	OTHER ANTIANEMIC PREPARATIONS	Model1	30/117800	0.153876	0.0447636	0.000587264
Glucose	B05X	I.V. SOLUTION ADDITIVES	Model1	38/117792	0.19236	0.0397822	1.33102e-06
Glucose	C01A	CARDIAC GLYCOSIDES	Model1	280/117550	0.0749031	0.0146838	3.38236e-07
Glucose	C01B	ANTIARRHYTHMICS, CLASS I AND III	Model1	307/117523	0.000118178	0.0140168	0.993273
Glucose	C01D	VASODILATORS USED IN CARDIAC DISEASES	Model1	1506/116324	0.0981663	0.00638742	2.99161e-53
Glucose	C01E	OTHER CARDIAC PREPARATIONS	Model1	14891/102939	-0.00811287	0.00217038	0.000185581
Glucose	C02A	ANTIADRENERGIC AGENTS, CENTRALLY ACTING	Model1	267/117563	0.0835344	0.0150242	2.70382e-08
Glucose	C02C	ANTIADRENERGIC AGENTS, PERIPHERALLY ACTING	Model1	1499/116331	0.120419	0.00638987	4.20454e-79
Glucose	C02D	ARTERIOLAR SMOOTH MUSCLE, AGENTS ACTING ON	Model1	23/117807	0.0499715	0.0511216	0.328323
Glucose	C03A	LOW-CEILING DIURETICS, THIAZIDES	Model1	7169/110661	0.0454637	0.00302542	5.42877e-51
Glucose	C03B	LOW-CEILING DIURETICS, EXCL. THIAZIDES	Model1	410/117420	0.0773326	0.0121429	1.9151e-10
Glucose	C03C	HIGH-CEILING DIURETICS	Model1	1254/116576	0.0998003	0.00697656	2.22448e-46
Glucose	C03D	POTASSIUM-SPARING AGENTS	Model1	277/117553	0.111857	0.0147499	3.3866e-14
Glucose	C03E	DIURETICS AND POTASSIUM-SPARING AGENTS IN COMBINATION	Model1	243/117587	0.0250275	0.0157583	0.112242
Glucose	C04A	PERIPHERAL VASODILATORS	Model1	42/117788	0.0480981	0.0378366	0.203657
Glucose	C05A	AGENTS FOR TREATMENT OF HEMORRHOIDS AND ANAL FISSURES FOR TOPICAL USE	Model1	2257/115573	0.0446814	0.00522324	1.19926e-17
Glucose	C05B	ANTIVARICOSE THERAPY	Model1	11/117819	0.19001	0.0739136	0.0101502
Glucose	C05C	CAPILLARY STABILIZING AGENTS	Model1	10/117820	0.0468512	0.0775304	0.545649
Glucose	C07A	BETA BLOCKING AGENTS	Model1	8010/109820	0.0596277	0.00287168	1.35875e-95
Glucose	C07B	BETA BLOCKING AGENTS AND THIAZIDES	Model1	115/117715	0.0350788	0.0228785	0.125213
Glucose	C07C	BETA BLOCKING AGENTS AND OTHER DIURETICS	Model1	216/117614	0.0665474	0.0167044	6.78594e-05
Glucose	C07D	BETA BLOCKING AGENTS, THIAZIDES AND OTHER DIURETICS	Model1	2/117828	-0.264384	0.173333	0.127188
Glucose	C07F	BETA BLOCKING AGENTS AND OTHER ANTIHYPERTENSIVES	Model1	9/117821	-0.0673963	0.0817229	0.409548
Glucose	C08C	SELECTIVE CALCIUM CHANNEL BLOCKERS WITH MAINLY VASCULAR EFFECTS	Model1	7618/110212	0.0671017	0.00294802	1.949e-114
Glucose	C08D	SELECTIVE CALCIUM CHANNEL BLOCKERS WITH DIRECT CARDIAC EFFECTS	Model1	1042/116788	0.0457412	0.00764858	2.23301e-09
Glucose	C08G	CALCIUM CHANNEL BLOCKERS AND DIURETICS	Model1	13/117817	-0.00530916	0.0679954	0.937764
Glucose	C09A	ACE INHIBITORS, PLAIN	Model1	11502/106328	0.0805002	0.00244065	1.73101e-237
Glucose	C09B	ACE INHIBITORS, COMBINATIONS	Model1	173/117657	0.0321778	0.0186586	0.0846093
Glucose	C09C	ANGIOTENSIN II ANTAGONISTS, PLAIN	Model1	4780/113050	0.0804027	0.00364336	1.0556e-107
Glucose	C09D	ANGIOTENSIN II ANTAGONISTS, COMBINATIONS	Model1	219/117611	0.0436808	0.0165875	0.00845573
Glucose	C10A	LIPID MODIFYING AGENTS, PLAIN	Model1	23796/94034	0.0824033	0.00184906	0
Glucose	D01A	ANTIFUNGALS FOR TOPICAL USE	Model1	558/117272	0.0138255	0.0104061	0.183982
Glucose	D01B	ANTIFUNGALS FOR SYSTEMIC USE	Model1	234/117596	-0.0066094	0.016043	0.680355
Glucose	D02A	EMOLLIENTS AND PROTECTIVES	Model1	689/117141	0.0621835	0.00937064	3.23719e-11
Glucose	D04A	ANTIPRURITICS, INCL. ANTIHISTAMINES, ANESTHETICS, ETC.	Model1	41/117789	0.0548259	0.0382941	0.15223
Glucose	D05A	ANTIPSORIATICS FOR TOPICAL USE	Model1	443/117387	0.0203276	0.0116709	0.0815577
Glucose	D05B	ANTIPSORIATICS FOR SYSTEMIC USE	Model1	20/117810	-0.00642656	0.0548174	0.906673
Glucose	D06A	ANTIBIOTICS FOR TOPICAL USE	Model1	419/117411	-0.0245786	0.0119999	0.040539
Glucose	D06B	CHEMOTHERAPEUTICS FOR TOPICAL USE	Model1	235/117595	0.00384189	0.0160099	0.810354
Glucose	D07A	CORTICOSTEROIDS, PLAIN	Model1	4461/113369	0.00691136	0.00374617	0.065053
Glucose	D07C	CORTICOSTEROIDS, COMBINATIONS WITH ANTIBIOTICS	Model1	151/117679	0.0195517	0.0199645	0.327422
Glucose	D07X	CORTICOSTEROIDS, OTHER COMBINATIONS	Model1	1543/116287	0.0104952	0.00628546	0.0949706
Glucose	D08A	ANTISEPTICS AND DISINFECTANTS	Model1	40/117790	-0.0632807	0.0387697	0.102636
Glucose	D09A	MEDICATED DRESSINGS	Model1	26/117804	0.0383215	0.0480843	0.425473
Glucose	D10A	ANTI-ACNE PREPARATIONS FOR TOPICAL USE	Model1	274/117556	-0.00813359	0.0148264	0.583289
Glucose	D11A	OTHER DERMATOLOGICAL PREPARATIONS	Model1	5380/112450	0.00744865	0.00343788	0.0302642
Glucose	G01A	ANTIINFECTIVES AND ANTISEPTICS, EXCL. COMBINATIONS WITH CORTICOSTEROIDS	Model1	797/117033	-0.00888812	0.00871793	0.307957
Glucose	G02B	CONTRACEPTIVES FOR TOPICAL USE	Model1	343/117487	-0.00936693	0.0132998	0.481254
Glucose	G02C	OTHER GYNECOLOGICALS	Model1	15037/102793	-0.00740901	0.00216146	0.00060875
Glucose	G03A	HORMONAL CONTRACEPTIVES FOR SYSTEMIC USE	Model1	1242/116588	-0.0200736	0.00709594	0.00467191
Glucose	G03B	ANDROGENS	Model1	158/117672	-0.00258036	0.019524	0.894855
Glucose	G03C	ESTROGENS	Model1	2706/115124	-0.0161396	0.0048173	0.000807389
Glucose	G03D	PROGESTOGENS	Model1	365/117465	-0.0318545	0.012882	0.0134075
Glucose	G03F	PROGESTOGENS AND ESTROGENS IN COMBINATION	Model1	1577/116253	-0.0294006	0.00625211	2.57285e-06
Glucose	G03G	GONADOTROPINS AND OTHER OVULATION STIMULANTS	Model1	4/117826	-0.102141	0.122571	0.404667
Glucose	G03H	ANTIANDROGENS	Model1	32/117798	0.0147258	0.0433522	0.734099
Glucose	G03X	OTHER SEX HORMONES AND MODULATORS OF THE GENITAL SYSTEM	Model1	120/117710	-0.0542166	0.0224045	0.0155265
Glucose	G04B	Urologicals	Model1	1734/116096	0.0483033	0.00594205	4.36759e-16
Glucose	G04C	DRUGS USED IN BENIGN PROSTATIC HYPERTROPHY	Model1	1621/116209	0.000260378	0.00620997	0.966555
Glucose	H01A	ANTERIOR PITUITARY LOBE HORMONES AND ANALOGUES	Model1	26/117804	0.0219299	0.0480816	0.648321
Glucose	H01B	POSTERIOR PITUITARY LOBE HORMONES	Model1	35/117795	0.101428	0.0414415	0.0143869
Glucose	H01C	HYPOTHALAMIC HORMONES	Model1	10/117820	0.0646144	0.0775237	0.404576
Glucose	H02A	CORTICOSTEROIDS FOR SYSTEMIC USE, PLAIN	Model1	1349/116481	0.019248	0.00671614	0.00415864
Glucose	H03A	THYROID PREPARATIONS	Model1	6533/111297	0.0168022	0.00316167	1.07243e-07
Glucose	H03B	ANTITHYROID PREPARATIONS	Model1	92/117738	0.0260512	0.0255696	0.308284
Glucose	H04A	GLYCOGENOLYTIC HORMONES	Model1	1/117829	-0.443053	0.24514	0.0707112
Glucose	H05B	ANTI-PARATHYROID AGENTS	Model1	1/117829	-0.22377	0.245143	0.361343
Glucose	J01A	TETRACYCLINES	Model1	643/117187	-0.0070368	0.00969597	0.467996
Glucose	J01C	BETA-LACTAM ANTIBACTERIALS, PENICILLINS	Model1	332/117498	-0.0153853	0.0134735	0.253501
Glucose	J01D	OTHER BETA-LACTAM ANTIBACTERIALS	Model1	105/117725	0.0285106	0.0239422	0.233729
Glucose	J01E	SULFONAMIDES AND TRIMETHOPRIM	Model1	149/117681	0.0123081	0.0200973	0.540258
Glucose	J01F	MACROLIDES, LINCOSAMIDES AND STREPTOGRAMINS	Model1	159/117671	-0.0325848	0.0194544	0.0939506
Glucose	J01X	OTHER ANTIBACTERIALS	Model1	136/117694	0.0165606	0.0210357	0.431131
Glucose	J02A	ANTIMYCOTICS FOR SYSTEMIC USE	Model1	51/117779	0.0054504	0.0343367	0.873879
Glucose	J04A	DRUGS FOR TREATMENT OF TUBERCULOSIS	Model1	3/117827	0.159946	0.14154	0.258461
Glucose	J05A	DIRECT ACTING ANTIVIRALS	Model1	229/117601	0.043554	0.01623	0.00728552
Glucose	J07B	VIRAL VACCINES	Model1	49/117781	0.0322136	0.0350353	0.357857
Glucose	L01A	ALKYLATING AGENTS	Model1	15/117815	0.152504	0.0633015	0.0159905
Glucose	L01B	ANTIMETABOLITES	Model1	674/117156	-0.00740457	0.00947492	0.434515
Glucose	L01X	OTHER ANTINEOPLASTIC AGENTS	Model1	171/117659	0.00497273	0.0187641	0.791
Glucose	L02A	HORMONES AND RELATED AGENTS	Model1	134/117696	0.0417111	0.0211915	0.049036
Glucose	L02B	HORMONE ANTAGONISTS AND RELATED AGENTS	Model1	829/117001	0.0274625	0.00856704	0.00134816
Glucose	L03A	IMMUNOSTIMULANTS	Model1	31/117799	0.0365789	0.0440437	0.40625
Glucose	L04A	IMMUNOSUPPRESSANTS	Model1	1067/116763	0.0131901	0.00754171	0.0803027
Glucose	M01A	ANTIINFLAMMATORY AND ANTIRHEUMATIC PRODUCTS, NON-STEROIDS	Model1	25308/92522	-0.00308569	0.0017519	0.0781829
Glucose	M01C	SPECIFIC ANTIRHEUMATIC AGENTS	Model1	9/117821	0.0233868	0.0817158	0.774728
Glucose	M02A	TOPICAL PRODUCTS FOR JOINT AND MUSCULAR PAIN	Model1	17594/100236	-0.00208784	0.0020179	0.30083
Glucose	M03B	MUSCLE RELAXANTS, CENTRALLY ACTING AGENTS	Model1	171/117659	-0.0366157	0.0187604	0.0509696
Glucose	M03C	MUSCLE RELAXANTS, DIRECTLY ACTING AGENTS	Model1	2/117828	0.184854	0.173354	0.286273
Glucose	M04A	ANTIGOUT PREPARATIONS	Model1	1424/116406	0.0654745	0.00657549	2.3925e-23
Glucose	M05B	DRUGS AFFECTING BONE STRUCTURE AND MINERALIZATION	Model1	2050/115780	-0.00852122	0.00550351	0.121547
Glucose	N02A	OPIOIDS	Model1	6248/111582	0.0340211	0.00320295	2.4257e-26
Glucose	N02B	OTHER ANALGESICS AND ANTIPYRETICS	Model1	35101/82729	0.0315606	0.00157748	6.74361e-89
Glucose	N02C	ANTIMIGRAINE PREPARATIONS	Model1	1379/116451	-0.0294777	0.00665902	9.57541e-06
Glucose	N03A	ANTIEPILEPTICS	Model1	2068/115762	0.015099	0.00544047	0.00551583
Glucose	N04A	ANTICHOLINERGIC AGENTS	Model1	74/117756	0.053669	0.0285116	0.0597899
Glucose	N04B	DOPAMINERGIC AGENTS	Model1	281/117549	8.62789e-05	0.0146463	0.9953
Glucose	N05A	ANTIPSYCHOTICS	Model1	925/116905	0.0313775	0.00809302	0.000105761
Glucose	N05B	ANXIOLYTICS	Model1	491/117339	0.0167299	0.0110889	0.131375
Glucose	N05C	HYPNOTICS AND SEDATIVES	Model1	848/116982	0.0207284	0.00845554	0.0142293
Glucose	N06A	ANTIDEPRESSANTS	Model1	8780/109050	0.0196257	0.00273223	6.85824e-13
Glucose	N06B	PSYCHOSTIMULANTS, AGENTS USED FOR ADHD AND NOOTROPICS	Model1	23/117807	0.13703	0.0511235	0.00735505
Glucose	N06C	PSYCHOLEPTICS AND PSYCHOANALEPTICS IN COMBINATION	Model1	27/117803	-0.0711767	0.0471898	0.131479
Glucose	N06D	ANTI-DEMENTIA DRUGS	Model1	648/117182	-0.0230458	0.00967354	0.0172041
Glucose	N07A	PARASYMPATHOMIMETICS	Model1	45/117785	0.00647197	0.0365519	0.85946
Glucose	N07B	DRUGS USED IN ADDICTIVE DISORDERS	Model1	180/117650	0.0487976	0.0182863	0.0076193
Glucose	N07C	ANTIVERTIGO PREPARATIONS	Model1	436/117394	0.010351	0.0117696	0.379149
Glucose	P01A	AGENTS AGAINST AMOEBIASIS AND OTHER PROTOZOAL DISEASES	Model1	55/117775	-0.0482294	0.0330623	0.144638
Glucose	P01B	ANTIMALARIALS	Model1	1055/116775	0.0295929	0.00759294	9.72758e-05
Glucose	R01A	DECONGESTANTS AND OTHER NASAL PREPARATIONS FOR TOPICAL USE	Model1	5802/112028	-0.00204772	0.00330498	0.535532
Glucose	R01B	NASAL DECONGESTANTS FOR SYSTEMIC USE	Model1	50/117780	0.0139607	0.0346776	0.687255
Glucose	R03A	ADRENERGICS, INHALANTS	Model1	7757/110073	-0.00300635	0.00288184	0.296855
Glucose	R03B	OTHER DRUGS FOR OBSTRUCTIVE AIRWAY DISEASES, INHALANTS	Model1	5281/112549	-0.00793958	0.00345504	0.0215652
Glucose	R03C	ADRENERGICS FOR SYSTEMIC USE	Model1	5146/112684	-0.0020454	0.00349685	0.558598
Glucose	R03D	OTHER SYSTEMIC DRUGS FOR OBSTRUCTIVE AIRWAY DISEASES	Model1	418/117412	0.0271491	0.012016	0.0238594
Glucose	R05C	EXPECTORANTS, EXCL. COMBINATIONS WITH COUGH SUPPRESSANTS	Model1	114/117716	-0.039124	0.0229766	0.0886127
Glucose	R05D	COUGH SUPPRESSANTS, EXCL. COMBINATIONS WITH EXPECTORANTS	Model1	589/117241	0.0146267	0.010149	0.149532
Glucose	R06A	ANTIHISTAMINES FOR SYSTEMIC USE	Model1	3810/114020	0.00538016	0.00404106	0.183068
Glucose	S01A	ANTIINFECTIVES	Model1	784/117046	-0.0207413	0.00878653	0.0182483
Glucose	S01B	ANTIINFLAMMATORY AGENTS	Model1	4003/113827	0.0209479	0.00394691	1.11396e-07
Glucose	S01C	ANTIINFLAMMATORY AGENTS AND ANTIINFECTIVES IN COMBINATION	Model1	1202/116628	0.0185919	0.00711036	0.00892999
Glucose	S01E	ANTIGLAUCOMA PREPARATIONS AND MIOTICS	Model1	1388/116442	0.0177153	0.00663323	0.00757047
Glucose	S01F	MYDRIATICS AND CYCLOPLEGICS	Model1	24/117806	0.0644727	0.0500466	0.19766
Glucose	S01G	DECONGESTANTS AND ANTIALLERGICS	Model1	370/117460	-0.0158751	0.012768	0.213742
Glucose	S01K	SURGICAL AIDS	Model1	242/117588	0.0279759	0.0157882	0.0764047
Glucose	S01X	OTHER OPHTHALMOLOGICALS	Model1	1114/116716	-0.00555155	0.00739339	0.452727
Glucose	S02A	ANTIINFECTIVES	Model1	111/117719	-0.0245045	0.0232794	0.292514
Glucose	S02B	CORTICOSTEROIDS	Model1	1265/116565	0.0177576	0.00693294	0.0104284
Glucose	S02C	CORTICOSTEROIDS AND ANTIINFECTIVES IN COMBINATION	Model1	74/117756	0.0559888	0.028506	0.0495202
Glucose	S03A	ANTIINFECTIVES	Model1	103/117727	-0.00617016	0.0241651	0.798466
Glucose	S03C	CORTICOSTEROIDS AND ANTIINFECTIVES IN COMBINATION	Model1	5/117825	-0.272139	0.109627	0.0130516
Glucose	V03A	ALL OTHER THERAPEUTIC PRODUCTS	Model1	255/117575	0.0205773	0.0153745	0.180768
Glucose	V06D	OTHER NUTRIENTS	Model1	150/117680	0.0310268	0.0200361	0.121494
Glucose	A07A	INTESTINAL ANTIINFECTIVES	Model1	23/117807	0.015754	0.0511238	0.757966
Glucose	B05C	IRRIGATING SOLUTIONS	Model1	108/117722	0.0617769	0.0236044	0.00886702
Glucose	J01G	AMINOGLYCOSIDE ANTIBACTERIALS	Model1	2/117828	-0.237245	0.173334	0.171092
Glucose	R02A	THROAT PREPARATIONS	Model1	14397/103433	-0.00898555	0.00220372	4.55646e-05
Glucose	S03B	CORTICOSTEROIDS	Model1	951/116879	0.0206085	0.00798654	0.00986959
Glucose	C01C	CARDIAC STIMULANTS EXCL. CARDIAC GLYCOSIDES	Model1	29/117801	0.0279151	0.0455281	0.539785
Glucose	G02A	OXYTOCICS	Model1	5/117825	-0.0144261	0.109665	0.895343
Glucose	V04C	OTHER DIAGNOSTIC AGENTS	Model1	36/117794	0.148495	0.0408657	0.000279465
Glucose	D02B	PROTECTIVES AGAINST UV-RADIATION	Model1	11/117819	-0.0227866	0.0739262	0.757904
Glucose	D03A	CICATRIZANTS	Model1	6/117824	-0.0600666	0.100092	0.548432
Glucose	D03B	ENZYMES	Model1	23/117807	-0.0563178	0.051139	0.270783
Glucose	M09A	OTHER DRUGS FOR DISORDERS OF THE MUSCULO-SKELETAL SYSTEM	Model1	23/117807	-0.0563178	0.051139	0.270783
Glucose	J01B	AMPHENICOLS	Model1	4/117826	0.234751	0.12257	0.0554639
Glucose	D10B	ANTI-ACNE PREPARATIONS FOR SYSTEMIC USE	Model1	1/117829	-0.127423	0.24514	0.603207
Glucose	J04B	DRUGS FOR TREATMENT OF LEPRA	Model1	13/117817	-0.0578577	0.0679934	0.39481
Glucose	J01M	QUINOLONE ANTIBACTERIALS	Model1	60/117770	0.0187804	0.0316546	0.552987
Glucose	N01A	ANESTHETICS, GENERAL	Model1	40/117790	0.0314935	0.038766	0.416564
Glucose	P03A	ECTOPARASITICIDES, INCL. SCABICIDES	Model1	11/117819	-0.00393768	0.0739251	0.95752
Lactate	A01A	STOMATOLOGICAL PREPARATIONS	Model1	16980/100780	0.084361	0.00856867	7.33183e-23
Lactate	A02A	ANTACIDS	Model1	255/117505	0.133656	0.0628541	0.0334673
Lactate	A02B	DRUGS FOR PEPTIC ULCER AND GASTRO-OESOPHAGEAL REFLUX DISEASE (GORD)	Model1	13942/103818	0.0924159	0.00913863	4.96582e-24
Lactate	A03A	Drugs for functional gastrointestinal disorders	Model1	1030/116730	0.0588435	0.0314023	0.0609523
Lactate	A03B	BELLADONNA AND DERIVATIVES, PLAIN	Model1	139/117621	0.237911	0.0850698	0.00516424
Lactate	A03C	ANTISPASMODICS IN COMBINATION WITH PSYCHOLEPTICS	Model1	12/117748	0.0383092	0.289333	0.894664
Lactate	A03F	PROPULSIVES	Model1	381/117379	0.076215	0.0514375	0.138423
Lactate	A04A	ANTIEMETICS AND ANTINAUSEANTS	Model1	26/117734	-0.28066	0.196574	0.153364
Lactate	A05A	BILE THERAPY	Model1	65/117695	0.187805	0.124361	0.131004
Lactate	A06A	Drugs for constipation	Model1	1998/115762	0.000845098	0.0226773	0.970273
Lactate	A07D	ANTIPROPULSIVES	Model1	456/117304	0.133091	0.0470397	0.00466522
Lactate	A07E	INTESTINAL ANTIINFLAMMATORY AGENTS	Model1	3901/113859	0.13842	0.0163302	2.35085e-17
Lactate	A08A	ANTIOBESITY PREPARATIONS, EXCL. DIET PRODUCTS	Model1	303/117457	0.0459855	0.0576737	0.425255
Lactate	A09A	DIGESTIVES, INCL. ENZYMES	Model1	74/117686	0.0835118	0.116553	0.473676
Lactate	A10A	INSULINS AND ANALOGUES	Model1	1273/116487	0.416377	0.0282568	4.22112e-49
Lactate	A10B	BLOOD GLUCOSE LOWERING DRUGS, EXCL. INSULINS	Model1	3833/113927	0.489257	0.0165611	4.10192e-191
Lactate	A11A	MULTIVITAMINS, COMBINATIONS	Model1	1723/116037	-0.02261	0.0244448	0.354998
Lactate	A11B	MULTIVITAMINS, PLAIN	Model1	3720/114040	-0.00804633	0.0167823	0.631616
Lactate	A11C	VITAMIN A AND D, INCL. COMBINATIONS OF THE TWO	Model1	7229/110531	-0.0186885	0.0123424	0.129984
Lactate	A11D	VITAMIN B1, PLAIN AND IN COMBINATION WITH VITAMIN B6 AND B12	Model1	199/117561	0.0509095	0.0711483	0.474276
Lactate	A11E	VITAMIN B-COMPLEX, INCL. COMBINATIONS	Model1	870/116890	0.0201373	0.0341505	0.555417
Lactate	A11G	ASCORBIC ACID (VITAMIN C), INCL. COMBINATIONS	Model1	1899/115861	-0.00882802	0.0232594	0.704283
Lactate	A11H	OTHER PLAIN VITAMIN PREPARATIONS	Model1	612/117148	-0.0675102	0.0406901	0.0970919
Lactate	A11J	OTHER VITAMIN PRODUCTS, COMBINATIONS	Model1	159/117601	0.0250412	0.0795833	0.753025
Lactate	A12A	CALCIUM	Model1	4429/113331	0.0431658	0.015581	0.00559951
Lactate	A12B	POTASSIUM	Model1	87/117673	0.0813013	0.107505	0.449495
Lactate	A12C	OTHER MINERAL SUPPLEMENTS	Model1	1294/116466	-0.0677106	0.0280791	0.0158918
Lactate	A16A	OTHER ALIMENTARY TRACT AND METABOLISM PRODUCTS	Model1	4/117756	-0.0795904	0.501222	0.873833
Lactate	B01A	ANTITHROMBOTIC AGENTS	Model1	17976/99784	0.0818123	0.00842483	2.76338e-22
Lactate	B02A	ANTIFIBRINOLYTICS	Model1	142/117618	0.0417015	0.0842683	0.620696
Lactate	B02B	VITAMIN K AND OTHER HEMOSTATICS	Model1	45/117715	-0.0929908	0.149438	0.533766
Lactate	B03A	IRON PREPARATIONS	Model1	1220/116540	0.0163797	0.0289097	0.571
Lactate	B03B	VITAMIN B12 AND FOLIC ACID	Model1	1641/116119	0.0257387	0.0249554	0.30236
Lactate	B03X	OTHER ANTIANEMIC PREPARATIONS	Model1	30/117730	-0.329298	0.183012	0.0719703
Lactate	B05X	I.V. SOLUTION ADDITIVES	Model1	38/117722	0.0124454	0.162656	0.939011
Lactate	C01A	CARDIAC GLYCOSIDES	Model1	280/117480	0.211629	0.0600347	0.000423466
Lactate	C01B	ANTIARRHYTHMICS, CLASS I AND III	Model1	306/117454	-0.07636	0.057397	0.183395
Lactate	C01D	VASODILATORS USED IN CARDIAC DISEASES	Model1	1506/116254	0.0314461	0.0261397	0.228978
Lactate	C01E	OTHER CARDIAC PREPARATIONS	Model1	14888/102872	0.0047265	0.00887485	0.59433
Lactate	C02A	ANTIADRENERGIC AGENTS, CENTRALLY ACTING	Model1	266/117494	0.141944	0.0615452	0.0210938
Lactate	C02C	ANTIADRENERGIC AGENTS, PERIPHERALLY ACTING	Model1	1497/116263	-0.0735154	0.0261792	0.0049834
Lactate	C02D	ARTERIOLAR SMOOTH MUSCLE, AGENTS ACTING ON	Model1	23/117737	0.111536	0.208999	0.593573
Lactate	C03A	LOW-CEILING DIURETICS, THIAZIDES	Model1	7163/110597	0.226176	0.0123679	1.32668e-74
Lactate	C03B	LOW-CEILING DIURETICS, EXCL. THIAZIDES	Model1	410/117350	0.166348	0.0496495	0.000807062
Lactate	C03C	HIGH-CEILING DIURETICS	Model1	1253/116507	0.209244	0.0285515	2.33941e-13
Lactate	C03D	POTASSIUM-SPARING AGENTS	Model1	277/117483	0.134722	0.0603151	0.0255088
Lactate	C03E	DIURETICS AND POTASSIUM-SPARING AGENTS IN COMBINATION	Model1	243/117517	0.230316	0.0644216	0.000350175
Lactate	C04A	PERIPHERAL VASODILATORS	Model1	42/117718	0.180343	0.154686	0.243672
Lactate	C05A	AGENTS FOR TREATMENT OF HEMORRHOIDS AND ANAL FISSURES FOR TOPICAL USE	Model1	2255/115505	0.190335	0.0213629	5.19035e-19
Lactate	C05B	ANTIVARICOSE THERAPY	Model1	11/117749	0.00455222	0.302187	0.987981
Lactate	C05C	CAPILLARY STABILIZING AGENTS	Model1	10/117750	-0.0194971	0.316965	0.950952
Lactate	C07A	BETA BLOCKING AGENTS	Model1	8002/109758	0.0293582	0.0117672	0.0126002
Lactate	C07B	BETA BLOCKING AGENTS AND THIAZIDES	Model1	115/117645	0.0814251	0.0935341	0.384008
Lactate	C07C	BETA BLOCKING AGENTS AND OTHER DIURETICS	Model1	216/117544	0.30076	0.0682913	1.06329e-05
Lactate	C07D	BETA BLOCKING AGENTS, THIAZIDES AND OTHER DIURETICS	Model1	2/117758	1.11393	0.708632	0.115966
Lactate	C07F	BETA BLOCKING AGENTS AND OTHER ANTIHYPERTENSIVES	Model1	9/117751	0.683252	0.3341	0.0408521
Lactate	C08C	SELECTIVE CALCIUM CHANNEL BLOCKERS WITH MAINLY VASCULAR EFFECTS	Model1	7610/110150	0.191393	0.012072	1.503e-56
Lactate	C08D	SELECTIVE CALCIUM CHANNEL BLOCKERS WITH DIRECT CARDIAC EFFECTS	Model1	1041/116719	0.123334	0.0312869	8.08389e-05
Lactate	C08G	CALCIUM CHANNEL BLOCKERS AND DIURETICS	Model1	13/117747	-0.254464	0.277982	0.359985
Lactate	C09A	ACE INHIBITORS, PLAIN	Model1	11494/106266	0.140149	0.010019	1.99493e-44
Lactate	C09B	ACE INHIBITORS, COMBINATIONS	Model1	173/117587	0.17599	0.0762804	0.0210482
Lactate	C09C	ANGIOTENSIN II ANTAGONISTS, PLAIN	Model1	4780/112980	0.0876044	0.0149237	4.36601e-09
Lactate	C09D	ANGIOTENSIN II ANTAGONISTS, COMBINATIONS	Model1	219/117541	0.125971	0.0678153	0.0632341
Lactate	C10A	LIPID MODIFYING AGENTS, PLAIN	Model1	23784/93976	0.105101	0.00761876	2.9532e-43
Lactate	D01A	ANTIFUNGALS FOR TOPICAL USE	Model1	559/117201	-0.00161165	0.0425053	0.969754
Lactate	D01B	ANTIFUNGALS FOR SYSTEMIC USE	Model1	234/117526	-0.106815	0.0655874	0.103401
Lactate	D02A	EMOLLIENTS AND PROTECTIVES	Model1	689/117071	0.0608407	0.0383165	0.112324
Lactate	D04A	ANTIPRURITICS, INCL. ANTIHISTAMINES, ANESTHETICS, ETC.	Model1	41/117719	0.00958914	0.156558	0.95116
Lactate	D05A	ANTIPSORIATICS FOR TOPICAL USE	Model1	443/117317	0.026934	0.0477142	0.572425
Lactate	D05B	ANTIPSORIATICS FOR SYSTEMIC USE	Model1	20/117740	0.260821	0.224107	0.244498
Lactate	D06A	ANTIBIOTICS FOR TOPICAL USE	Model1	419/117341	0.11064	0.0490585	0.0241188
Lactate	D06B	CHEMOTHERAPEUTICS FOR TOPICAL USE	Model1	235/117525	-0.0944894	0.0654523	0.148844
Lactate	D07A	CORTICOSTEROIDS, PLAIN	Model1	4459/113301	0.139532	0.0153137	8.23883e-20
Lactate	D07C	CORTICOSTEROIDS, COMBINATIONS WITH ANTIBIOTICS	Model1	152/117608	0.10067	0.0813509	0.21591
Lactate	D07X	CORTICOSTEROIDS, OTHER COMBINATIONS	Model1	1542/116218	0.236407	0.0256962	3.6323e-20
Lactate	D08A	ANTISEPTICS AND DISINFECTANTS	Model1	40/117720	0.126177	0.158502	0.426
Lactate	D09A	MEDICATED DRESSINGS	Model1	26/117734	-0.0454802	0.196582	0.817039
Lactate	D10A	ANTI-ACNE PREPARATIONS FOR TOPICAL USE	Model1	274/117486	0.112036	0.0606136	0.0645517
Lactate	D11A	OTHER DERMATOLOGICAL PREPARATIONS	Model1	5379/112381	-0.00824816	0.0140565	0.55735
Lactate	G01A	ANTIINFECTIVES AND ANTISEPTICS, EXCL. COMBINATIONS WITH CORTICOSTEROIDS	Model1	798/116962	0.0836072	0.0356184	0.0189117
Lactate	G02B	CONTRACEPTIVES FOR TOPICAL USE	Model1	343/117417	-0.160587	0.0543715	0.00314235
Lactate	G02C	OTHER GYNECOLOGICALS	Model1	15034/102726	0.00479037	0.00883829	0.587818
Lactate	G03A	HORMONAL CONTRACEPTIVES FOR SYSTEMIC USE	Model1	1241/116519	0.174274	0.0290181	1.91057e-09
Lactate	G03B	ANDROGENS	Model1	157/117603	0.21365	0.08007	0.00762495
Lactate	G03C	ESTROGENS	Model1	2706/115054	0.0308067	0.0196954	0.117785
Lactate	G03D	PROGESTOGENS	Model1	364/117396	0.145934	0.0527363	0.00565433
Lactate	G03F	PROGESTOGENS AND ESTROGENS IN COMBINATION	Model1	1575/116185	0.0628734	0.025578	0.0139687
Lactate	G03G	GONADOTROPINS AND OTHER OVULATION STIMULANTS	Model1	4/117756	-0.0443913	0.501104	0.92941
Lactate	G03H	ANTIANDROGENS	Model1	32/117728	0.323642	0.177233	0.0678407
Lactate	G03X	OTHER SEX HORMONES AND MODULATORS OF THE GENITAL SYSTEM	Model1	120/117640	0.0320124	0.091598	0.726724
Lactate	G04B	Urologicals	Model1	1735/116025	0.0273235	0.0242926	0.26069
Lactate	G04C	DRUGS USED IN BENIGN PROSTATIC HYPERTROPHY	Model1	1618/116142	-0.0892235	0.0254094	0.000445846
Lactate	H01A	ANTERIOR PITUITARY LOBE HORMONES AND ANALOGUES	Model1	26/117734	0.0670172	0.19657	0.733155
Lactate	H01B	POSTERIOR PITUITARY LOBE HORMONES	Model1	35/117725	0.116255	0.169428	0.492613
Lactate	H01C	HYPOTHALAMIC HORMONES	Model1	10/117750	0.237163	0.316938	0.454284
Lactate	H02A	CORTICOSTEROIDS FOR SYSTEMIC USE, PLAIN	Model1	1348/116412	0.274849	0.0274569	1.405e-23
Lactate	H03A	THYROID PREPARATIONS	Model1	6528/111232	-0.0101606	0.012932	0.432048
Lactate	H03B	ANTITHYROID PREPARATIONS	Model1	92/117668	-0.129049	0.104535	0.217016
Lactate	H04A	GLYCOGENOLYTIC HORMONES	Model1	1/117759	-1.4663	1.0022	0.14345
Lactate	H05B	ANTI-PARATHYROID AGENTS	Model1	1/117759	0.561196	1.00221	0.57551
Lactate	J01A	TETRACYCLINES	Model1	643/117117	0.0787877	0.0396392	0.0468561
Lactate	J01C	BETA-LACTAM ANTIBACTERIALS, PENICILLINS	Model1	332/117428	0.196327	0.0550807	0.0003649
Lactate	J01D	OTHER BETA-LACTAM ANTIBACTERIALS	Model1	105/117655	-0.163943	0.0978814	0.0939536
Lactate	J01E	SULFONAMIDES AND TRIMETHOPRIM	Model1	149/117611	-0.014217	0.0821632	0.862625
Lactate	J01F	MACROLIDES, LINCOSAMIDES AND STREPTOGRAMINS	Model1	159/117601	0.105328	0.0795352	0.185407
Lactate	J01X	OTHER ANTIBACTERIALS	Model1	136/117624	0.0303417	0.0859996	0.72423
Lactate	J02A	ANTIMYCOTICS FOR SYSTEMIC USE	Model1	51/117709	-0.273999	0.140376	0.0509526
Lactate	J04A	DRUGS FOR TREATMENT OF TUBERCULOSIS	Model1	3/117757	0.623654	0.578652	0.281138
Lactate	J05A	DIRECT ACTING ANTIVIRALS	Model1	229/117531	-0.133388	0.0663536	0.0444066
Lactate	J07B	VIRAL VACCINES	Model1	49/117711	0.233513	0.143233	0.10304
Lactate	L01A	ALKYLATING AGENTS	Model1	15/117745	-0.52421	0.258795	0.0428103
Lactate	L01B	ANTIMETABOLITES	Model1	673/117087	0.0577732	0.0387645	0.136131
Lactate	L01X	OTHER ANTINEOPLASTIC AGENTS	Model1	171/117589	-0.00533841	0.0767126	0.94452
Lactate	L02A	HORMONES AND RELATED AGENTS	Model1	134/117626	-0.0303605	0.0866378	0.726016
Lactate	L02B	HORMONE ANTAGONISTS AND RELATED AGENTS	Model1	827/116933	0.0448608	0.0350674	0.200804
Lactate	L03A	IMMUNOSTIMULANTS	Model1	31/117729	-0.23289	0.180062	0.19588
Lactate	L04A	IMMUNOSUPPRESSANTS	Model1	1065/116695	0.0433511	0.0308614	0.160112
Lactate	M01A	ANTIINFLAMMATORY AND ANTIRHEUMATIC PRODUCTS, NON-STEROIDS	Model1	25300/92460	-0.0152518	0.00716358	0.0332505
Lactate	M01C	SPECIFIC ANTIRHEUMATIC AGENTS	Model1	9/117751	-0.264112	0.334075	0.429193
Lactate	M02A	TOPICAL PRODUCTS FOR JOINT AND MUSCULAR PAIN	Model1	17590/100170	0.00821282	0.008251	0.319557
Lactate	M03B	MUSCLE RELAXANTS, CENTRALLY ACTING AGENTS	Model1	172/117588	-0.0286716	0.0764757	0.707727
Lactate	M03C	MUSCLE RELAXANTS, DIRECTLY ACTING AGENTS	Model1	2/117758	0.729085	0.708719	0.303606
Lactate	M04A	ANTIGOUT PREPARATIONS	Model1	1423/116337	0.0941665	0.0269016	0.000464719
Lactate	M05B	DRUGS AFFECTING BONE STRUCTURE AND MINERALIZATION	Model1	2049/115711	0.0159687	0.0225056	0.477987
Lactate	N02A	OPIOIDS	Model1	6247/111513	0.0995512	0.013099	2.98464e-14
Lactate	N02B	OTHER ANALGESICS AND ANTIPYRETICS	Model1	35085/82675	0.05678	0.00645965	1.51577e-18
Lactate	N02C	ANTIMIGRAINE PREPARATIONS	Model1	1378/116382	-0.00247615	0.0272359	0.92756
Lactate	N03A	ANTIEPILEPTICS	Model1	2069/115691	-0.0343534	0.0222375	0.122386
Lactate	N04A	ANTICHOLINERGIC AGENTS	Model1	74/117686	0.0204526	0.116565	0.860718
Lactate	N04B	DOPAMINERGIC AGENTS	Model1	281/117479	-0.102706	0.0598771	0.0862964
Lactate	N05A	ANTIPSYCHOTICS	Model1	925/116835	0.0903867	0.0330876	0.00630097
Lactate	N05B	ANXIOLYTICS	Model1	490/117270	0.0536471	0.0453804	0.237143
Lactate	N05C	HYPNOTICS AND SEDATIVES	Model1	848/116912	0.0359431	0.0345693	0.298463
Lactate	N06A	ANTIDEPRESSANTS	Model1	8771/108989	0.0416176	0.0111775	0.000196706
Lactate	N06B	PSYCHOSTIMULANTS, AGENTS USED FOR ADHD AND NOOTROPICS	Model1	23/117737	0.0940962	0.209013	0.652571
Lactate	N06C	PSYCHOLEPTICS AND PSYCHOANALEPTICS IN COMBINATION	Model1	27/117733	0.346008	0.192924	0.0728962
Lactate	N06D	ANTI-DEMENTIA DRUGS	Model1	648/117112	-0.0336845	0.0395489	0.394373
Lactate	N07A	PARASYMPATHOMIMETICS	Model1	45/117715	0.181962	0.149433	0.223347
Lactate	N07B	DRUGS USED IN ADDICTIVE DISORDERS	Model1	180/117580	-0.123942	0.0747606	0.0973487
Lactate	N07C	ANTIVERTIGO PREPARATIONS	Model1	437/117323	0.154274	0.0480606	0.00132774
Lactate	P01A	AGENTS AGAINST AMOEBIASIS AND OTHER PROTOZOAL DISEASES	Model1	55/117705	-0.0340075	0.135169	0.801356
Lactate	P01B	ANTIMALARIALS	Model1	1055/116705	0.107005	0.0310425	0.000566949
Lactate	R01A	DECONGESTANTS AND OTHER NASAL PREPARATIONS FOR TOPICAL USE	Model1	5799/111961	0.115606	0.013511	1.17768e-17
Lactate	R01B	NASAL DECONGESTANTS FOR SYSTEMIC USE	Model1	50/117710	0.0497639	0.141771	0.725578
Lactate	R03A	ADRENERGICS, INHALANTS	Model1	7753/110007	0.156889	0.0117759	1.82353e-40
Lactate	R03B	OTHER DRUGS FOR OBSTRUCTIVE AIRWAY DISEASES, INHALANTS	Model1	5279/112481	0.149484	0.0141215	3.57134e-26
Lactate	R03C	ADRENERGICS FOR SYSTEMIC USE	Model1	5145/112615	0.151589	0.0142908	2.82752e-26
Lactate	R03D	OTHER SYSTEMIC DRUGS FOR OBSTRUCTIVE AIRWAY DISEASES	Model1	419/117341	0.340461	0.0490572	3.93919e-12
Lactate	R05C	EXPECTORANTS, EXCL. COMBINATIONS WITH COUGH SUPPRESSANTS	Model1	114/117646	0.507515	0.093924	6.54927e-08
Lactate	R05D	COUGH SUPPRESSANTS, EXCL. COMBINATIONS WITH EXPECTORANTS	Model1	589/117171	0.0669746	0.0414919	0.106495
Lactate	R06A	ANTIHISTAMINES FOR SYSTEMIC USE	Model1	3811/113949	0.0640759	0.016518	0.000104877
Lactate	S01A	ANTIINFECTIVES	Model1	784/116976	0.0885192	0.0359217	0.0137322
Lactate	S01B	ANTIINFLAMMATORY AGENTS	Model1	4001/113759	0.104208	0.016139	1.07259e-10
Lactate	S01C	ANTIINFLAMMATORY AGENTS AND ANTIINFECTIVES IN COMBINATION	Model1	1201/116559	0.280764	0.0290706	4.63191e-22
Lactate	S01E	ANTIGLAUCOMA PREPARATIONS AND MIOTICS	Model1	1387/116373	-0.0712461	0.027128	0.00863329
Lactate	S01F	MYDRIATICS AND CYCLOPLEGICS	Model1	24/117736	0.163752	0.204605	0.42352
Lactate	S01G	DECONGESTANTS AND ANTIALLERGICS	Model1	370/117390	-0.00885909	0.0521994	0.865233
Lactate	S01K	SURGICAL AIDS	Model1	243/117517	-0.0716437	0.064414	0.266039
Lactate	S01X	OTHER OPHTHALMOLOGICALS	Model1	1113/116647	0.0373043	0.0302395	0.217343
Lactate	S02A	ANTIINFECTIVES	Model1	111/117649	0.0608233	0.0951727	0.52277
Lactate	S02B	CORTICOSTEROIDS	Model1	1265/116495	0.280663	0.0283328	4.0058e-23
Lactate	S02C	CORTICOSTEROIDS AND ANTIINFECTIVES IN COMBINATION	Model1	74/117686	0.155617	0.116541	0.181782
Lactate	S03A	ANTIINFECTIVES	Model1	103/117657	0.0653965	0.0987933	0.508003
Lactate	S03C	CORTICOSTEROIDS AND ANTIINFECTIVES IN COMBINATION	Model1	5/117755	0.344366	0.448197	0.442289
Lactate	V03A	ALL OTHER THERAPEUTIC PRODUCTS	Model1	255/117505	0.0139977	0.0628557	0.823773
Lactate	V06D	OTHER NUTRIENTS	Model1	150/117610	0.00202927	0.081914	0.980236
Lactate	A07A	INTESTINAL ANTIINFECTIVES	Model1	23/117737	0.126266	0.209007	0.545763
Lactate	B05C	IRRIGATING SOLUTIONS	Model1	108/117652	0.0626177	0.0965036	0.516427
Lactate	J01G	AMINOGLYCOSIDE ANTIBACTERIALS	Model1	2/117758	0.133394	0.708643	0.85069
Lactate	R02A	THROAT PREPARATIONS	Model1	14394/103366	0.00408483	0.00901132	0.650333
Lactate	S03B	CORTICOSTEROIDS	Model1	951/116809	0.346262	0.0326365	2.7625e-26
Lactate	C01C	CARDIAC STIMULANTS EXCL. CARDIAC GLYCOSIDES	Model1	29/117731	-0.171755	0.186131	0.356131
Lactate	G02A	OXYTOCICS	Model1	5/117755	-0.0808573	0.44834	0.85688
Lactate	V04C	OTHER DIAGNOSTIC AGENTS	Model1	36/117724	0.339514	0.167076	0.0421468
Lactate	D02B	PROTECTIVES AGAINST UV-RADIATION	Model1	11/117749	0.344848	0.302229	0.253866
Lactate	D03A	CICATRIZANTS	Model1	6/117754	-0.589513	0.4092	0.149687
Lactate	D03B	ENZYMES	Model1	23/117737	0.0942803	0.209071	0.652027
Lactate	M09A	OTHER DRUGS FOR DISORDERS OF THE MUSCULO-SKELETAL SYSTEM	Model1	23/117737	0.0942803	0.209071	0.652027
Lactate	J01B	AMPHENICOLS	Model1	4/117756	0.698399	0.501102	0.163403
Lactate	D10B	ANTI-ACNE PREPARATIONS FOR SYSTEMIC USE	Model1	1/117759	1.25941	1.00219	0.208883
Lactate	J04B	DRUGS FOR TREATMENT OF LEPRA	Model1	13/117747	-0.402067	0.277974	0.148062
Lactate	J01M	QUINOLONE ANTIBACTERIALS	Model1	60/117700	0.0256373	0.129413	0.842963
Lactate	N01A	ANESTHETICS, GENERAL	Model1	40/117720	0.0489742	0.158486	0.757312
Lactate	P03A	ECTOPARASITICIDES, INCL. SCABICIDES	Model1	11/117749	-0.303244	0.302224	0.315683
Pyruvate	A01A	STOMATOLOGICAL PREPARATIONS	Model1	16968/100753	0.0197588	0.00310532	1.98723e-10
Pyruvate	A02A	ANTACIDS	Model1	255/117466	0.0350809	0.0227661	0.123338
Pyruvate	A02B	DRUGS FOR PEPTIC ULCER AND GASTRO-OESOPHAGEAL REFLUX DISEASE (GORD)	Model1	13918/103803	0.0248443	0.00331309	6.48397e-14
Pyruvate	A03A	Drugs for functional gastrointestinal disorders	Model1	1029/116692	0.0241112	0.0113795	0.0341073
Pyruvate	A03B	BELLADONNA AND DERIVATIVES, PLAIN	Model1	139/117582	0.0423545	0.0308132	0.169272
Pyruvate	A03C	ANTISPASMODICS IN COMBINATION WITH PSYCHOLEPTICS	Model1	12/117709	0.0722152	0.104797	0.490763
Pyruvate	A03F	PROPULSIVES	Model1	384/117337	0.0547446	0.0185578	0.0031789
Pyruvate	A04A	ANTIEMETICS AND ANTINAUSEANTS	Model1	25/117696	0.105363	0.0726093	0.146755
Pyruvate	A05A	BILE THERAPY	Model1	64/117657	0.00923348	0.0453951	0.838821
Pyruvate	A06A	Drugs for constipation	Model1	1996/115725	-0.00215822	0.00821788	0.79284
Pyruvate	A07D	ANTIPROPULSIVES	Model1	453/117268	0.0390324	0.0170941	0.0224095
Pyruvate	A07E	INTESTINAL ANTIINFLAMMATORY AGENTS	Model1	3892/113829	0.0595025	0.00592069	9.39825e-24
Pyruvate	A08A	ANTIOBESITY PREPARATIONS, EXCL. DIET PRODUCTS	Model1	302/117419	0.0269033	0.0209236	0.198521
Pyruvate	A09A	DIGESTIVES, INCL. ENZYMES	Model1	73/117648	0.0460046	0.0425037	0.279092
Pyruvate	A10A	INSULINS AND ANALOGUES	Model1	1271/116450	0.0813942	0.0102495	2.01844e-15
Pyruvate	A10B	BLOOD GLUCOSE LOWERING DRUGS, EXCL. INSULINS	Model1	3826/113895	0.101783	0.00601892	4.48224e-64
Pyruvate	A11A	MULTIVITAMINS, COMBINATIONS	Model1	1721/116000	-0.0235968	0.0088585	0.00772862
Pyruvate	A11B	MULTIVITAMINS, PLAIN	Model1	3722/113999	-0.00310708	0.00607714	0.609161
Pyruvate	A11C	VITAMIN A AND D, INCL. COMBINATIONS OF THE TWO	Model1	7231/110490	-0.00709115	0.00446998	0.112652
Pyruvate	A11D	VITAMIN B1, PLAIN AND IN COMBINATION WITH VITAMIN B6 AND B12	Model1	196/117525	-0.00641295	0.025966	0.804928
Pyruvate	A11E	VITAMIN B-COMPLEX, INCL. COMBINATIONS	Model1	865/116856	-0.0382006	0.0124047	0.00207377
Pyruvate	A11G	ASCORBIC ACID (VITAMIN C), INCL. COMBINATIONS	Model1	1903/115818	0.0137491	0.0084158	0.10232
Pyruvate	A11H	OTHER PLAIN VITAMIN PREPARATIONS	Model1	613/117108	-0.03127	0.0147258	0.0337157
Pyruvate	A11J	OTHER VITAMIN PRODUCTS, COMBINATIONS	Model1	159/117562	0.0128148	0.0288252	0.656633
Pyruvate	A12A	CALCIUM	Model1	4433/113288	0.00615046	0.00564157	0.275626
Pyruvate	A12B	POTASSIUM	Model1	87/117634	0.0337187	0.0389383	0.386519
Pyruvate	A12C	OTHER MINERAL SUPPLEMENTS	Model1	1296/116425	-0.0250075	0.0101624	0.0138646
Pyruvate	A16A	OTHER ALIMENTARY TRACT AND METABOLISM PRODUCTS	Model1	4/117717	-0.000343579	0.181544	0.99849
Pyruvate	B01A	ANTITHROMBOTIC AGENTS	Model1	17967/99754	0.0205723	0.00305291	1.6069e-11
Pyruvate	B02A	ANTIFIBRINOLYTICS	Model1	141/117580	0.0578192	0.0306294	0.0590682
Pyruvate	B02B	VITAMIN K AND OTHER HEMOSTATICS	Model1	46/117675	-0.0239357	0.0535357	0.654805
Pyruvate	B03A	IRON PREPARATIONS	Model1	1222/116499	0.0341888	0.0104622	0.00108408
Pyruvate	B03B	VITAMIN B12 AND FOLIC ACID	Model1	1640/116081	0.0180313	0.0090418	0.0461312
Pyruvate	B03X	OTHER ANTIANEMIC PREPARATIONS	Model1	30/117691	-0.0784674	0.0662879	0.23652
Pyruvate	B05X	I.V. SOLUTION ADDITIVES	Model1	38/117683	0.058596	0.0589143	0.319934
Pyruvate	C01A	CARDIAC GLYCOSIDES	Model1	281/117440	0.0411989	0.0217066	0.0577004
Pyruvate	C01B	ANTIARRHYTHMICS, CLASS I AND III	Model1	306/117415	-0.0353661	0.0207895	0.0889175
Pyruvate	C01D	VASODILATORS USED IN CARDIAC DISEASES	Model1	1503/116218	0.0429164	0.00947647	5.93978e-06
Pyruvate	C01E	OTHER CARDIAC PREPARATIONS	Model1	14878/102843	0.00341793	0.00321544	0.287795
Pyruvate	C02A	ANTIADRENERGIC AGENTS, CENTRALLY ACTING	Model1	268/117453	0.0374525	0.0222089	0.0917271
Pyruvate	C02C	ANTIADRENERGIC AGENTS, PERIPHERALLY ACTING	Model1	1499/116222	0.0269066	0.0094761	0.00452039
Pyruvate	C02D	ARTERIOLAR SMOOTH MUSCLE, AGENTS ACTING ON	Model1	23/117698	0.0314181	0.0757	0.678117
Pyruvate	C03A	LOW-CEILING DIURETICS, THIAZIDES	Model1	7150/110571	0.0450226	0.00448794	1.12806e-23
Pyruvate	C03B	LOW-CEILING DIURETICS, EXCL. THIAZIDES	Model1	409/117312	0.0272562	0.0180055	0.130086
Pyruvate	C03C	HIGH-CEILING DIURETICS	Model1	1250/116471	0.074288	0.0103537	7.27346e-13
Pyruvate	C03D	POTASSIUM-SPARING AGENTS	Model1	276/117445	0.0598938	0.0218856	0.00620713
Pyruvate	C03E	DIURETICS AND POTASSIUM-SPARING AGENTS IN COMBINATION	Model1	243/117478	0.0277169	0.0233348	0.234917
Pyruvate	C04A	PERIPHERAL VASODILATORS	Model1	42/117679	-0.00434861	0.0560279	0.938134
Pyruvate	C05A	AGENTS FOR TREATMENT OF HEMORRHOIDS AND ANAL FISSURES FOR TOPICAL USE	Model1	2250/115471	0.0466696	0.00774747	1.70824e-09
Pyruvate	C05B	ANTIVARICOSE THERAPY	Model1	11/117710	0.0844631	0.109452	0.4403
Pyruvate	C05C	CAPILLARY STABILIZING AGENTS	Model1	10/117711	-0.136516	0.114805	0.234396
Pyruvate	C07A	BETA BLOCKING AGENTS	Model1	7999/109722	0.0165609	0.00426257	0.000102308
Pyruvate	C07B	BETA BLOCKING AGENTS AND THIAZIDES	Model1	116/117605	0.0290916	0.0337319	0.38845
Pyruvate	C07C	BETA BLOCKING AGENTS AND OTHER DIURETICS	Model1	216/117505	0.0568405	0.0247367	0.0215737
Pyruvate	C07D	BETA BLOCKING AGENTS, THIAZIDES AND OTHER DIURETICS	Model1	2/117719	0.25477	0.256669	0.320907
Pyruvate	C07F	BETA BLOCKING AGENTS AND OTHER ANTIHYPERTENSIVES	Model1	9/117712	0.179579	0.121013	0.13782
Pyruvate	C08C	SELECTIVE CALCIUM CHANNEL BLOCKERS WITH MAINLY VASCULAR EFFECTS	Model1	7605/110116	0.0434599	0.00437679	3.16001e-23
Pyruvate	C08D	SELECTIVE CALCIUM CHANNEL BLOCKERS WITH DIRECT CARDIAC EFFECTS	Model1	1043/116678	0.0451134	0.0113214	6.75828e-05
Pyruvate	C08G	CALCIUM CHANNEL BLOCKERS AND DIURETICS	Model1	13/117708	-0.0546303	0.100686	0.58742
Pyruvate	C09A	ACE INHIBITORS, PLAIN	Model1	11481/106240	0.0446677	0.00363144	9.48257e-35
Pyruvate	C09B	ACE INHIBITORS, COMBINATIONS	Model1	173/117548	0.0284782	0.0276294	0.302674
Pyruvate	C09C	ANGIOTENSIN II ANTAGONISTS, PLAIN	Model1	4783/112938	0.027898	0.00540411	2.44228e-07
Pyruvate	C09D	ANGIOTENSIN II ANTAGONISTS, COMBINATIONS	Model1	220/117501	0.0274673	0.0245072	0.262382
Pyruvate	C10A	LIPID MODIFYING AGENTS, PLAIN	Model1	23777/93944	0.0235714	0.00276127	1.40038e-17
Pyruvate	D01A	ANTIFUNGALS FOR TOPICAL USE	Model1	559/117162	-0.00614887	0.0153955	0.689603
Pyruvate	D01B	ANTIFUNGALS FOR SYSTEMIC USE	Model1	233/117488	-0.0247687	0.0238069	0.298156
Pyruvate	D02A	EMOLLIENTS AND PROTECTIVES	Model1	686/117035	0.0296474	0.0139082	0.0330377
Pyruvate	D04A	ANTIPRURITICS, INCL. ANTIHISTAMINES, ANESTHETICS, ETC.	Model1	41/117680	0.019399	0.0567055	0.732276
Pyruvate	D05A	ANTIPSORIATICS FOR TOPICAL USE	Model1	443/117278	0.00441398	0.0172824	0.798412
Pyruvate	D05B	ANTIPSORIATICS FOR SYSTEMIC USE	Model1	20/117701	0.0421507	0.0811722	0.60357
Pyruvate	D06A	ANTIBIOTICS FOR TOPICAL USE	Model1	421/117300	0.00475505	0.0177273	0.788521
Pyruvate	D06B	CHEMOTHERAPEUTICS FOR TOPICAL USE	Model1	233/117488	-0.0183521	0.023808	0.440805
Pyruvate	D07A	CORTICOSTEROIDS, PLAIN	Model1	4453/113268	0.0400462	0.00555094	5.45302e-13
Pyruvate	D07C	CORTICOSTEROIDS, COMBINATIONS WITH ANTIBIOTICS	Model1	152/117569	0.0262783	0.0294655	0.372485
Pyruvate	D07X	CORTICOSTEROIDS, OTHER COMBINATIONS	Model1	1539/116182	0.0676371	0.00931736	3.91628e-13
Pyruvate	D08A	ANTISEPTICS AND DISINFECTANTS	Model1	40/117681	0.00594804	0.05741	0.917482
Pyruvate	D09A	MEDICATED DRESSINGS	Model1	26/117695	0.00328262	0.0712023	0.963228
Pyruvate	D10A	ANTI-ACNE PREPARATIONS FOR TOPICAL USE	Model1	273/117448	0.0698881	0.0219938	0.00148527
Pyruvate	D11A	OTHER DERMATOLOGICAL PREPARATIONS	Model1	5383/112338	-0.00924684	0.00508956	0.0692462
Pyruvate	G01A	ANTIINFECTIVES AND ANTISEPTICS, EXCL. COMBINATIONS WITH CORTICOSTEROIDS	Model1	799/116922	0.0102954	0.0128933	0.424576
Pyruvate	G02B	CONTRACEPTIVES FOR TOPICAL USE	Model1	341/117380	-0.00561997	0.019751	0.775996
Pyruvate	G02C	OTHER GYNECOLOGICALS	Model1	15028/102693	0.0044783	0.00320181	0.161912
Pyruvate	G03A	HORMONAL CONTRACEPTIVES FOR SYSTEMIC USE	Model1	1241/116480	0.0815825	0.0105095	8.37686e-15
Pyruvate	G03B	ANDROGENS	Model1	157/117564	0.0293472	0.0290022	0.311589
Pyruvate	G03C	ESTROGENS	Model1	2704/115017	0.0119089	0.00713621	0.0951605
Pyruvate	G03D	PROGESTOGENS	Model1	364/117357	0.0444795	0.0191013	0.0198811
Pyruvate	G03F	PROGESTOGENS AND ESTROGENS IN COMBINATION	Model1	1580/116141	0.0492276	0.00924919	1.02615e-07
Pyruvate	G03G	GONADOTROPINS AND OTHER OVULATION STIMULANTS	Model1	4/117717	0.00879631	0.181501	0.961346
Pyruvate	G03H	ANTIANDROGENS	Model1	32/117689	0.0788352	0.0641947	0.219425
Pyruvate	G03X	OTHER SEX HORMONES AND MODULATORS OF THE GENITAL SYSTEM	Model1	119/117602	-0.026071	0.0333156	0.433895
Pyruvate	G04B	Urologicals	Model1	1737/115984	0.00994275	0.00879392	0.25821
Pyruvate	G04C	DRUGS USED IN BENIGN PROSTATIC HYPERTROPHY	Model1	1620/116101	-0.0174683	0.00919854	0.0575634
Pyruvate	H01A	ANTERIOR PITUITARY LOBE HORMONES AND ANALOGUES	Model1	25/117696	-0.0423057	0.0726079	0.560124
Pyruvate	H01B	POSTERIOR PITUITARY LOBE HORMONES	Model1	34/117687	-0.0758217	0.0622628	0.223315
Pyruvate	H01C	HYPOTHALAMIC HORMONES	Model1	10/117711	0.0875549	0.114795	0.445642
Pyruvate	H02A	CORTICOSTEROIDS FOR SYSTEMIC USE, PLAIN	Model1	1345/116376	0.0643532	0.0099583	1.03548e-10
Pyruvate	H03A	THYROID PREPARATIONS	Model1	6526/111195	-0.000671672	0.00468467	0.885993
Pyruvate	H03B	ANTITHYROID PREPARATIONS	Model1	91/117630	-0.00836594	0.0380701	0.826066
Pyruvate	H04A	GLYCOGENOLYTIC HORMONES	Model1	1/117720	0.0304877	0.363003	0.933067
Pyruvate	H05B	ANTI-PARATHYROID AGENTS	Model1	1/117720	-0.395262	0.363002	0.276214
Pyruvate	J01A	TETRACYCLINES	Model1	644/117077	0.00189472	0.0143465	0.894931
Pyruvate	J01C	BETA-LACTAM ANTIBACTERIALS, PENICILLINS	Model1	331/117390	0.027679	0.0199814	0.165982
Pyruvate	J01D	OTHER BETA-LACTAM ANTIBACTERIALS	Model1	104/117617	-0.0274146	0.0356228	0.44155
Pyruvate	J01E	SULFONAMIDES AND TRIMETHOPRIM	Model1	148/117573	0.0799816	0.0298594	0.00739392
Pyruvate	J01F	MACROLIDES, LINCOSAMIDES AND STREPTOGRAMINS	Model1	157/117564	0.0326685	0.0289905	0.259799
Pyruvate	J01X	OTHER ANTIBACTERIALS	Model1	135/117586	-0.000322402	0.0312644	0.991772
Pyruvate	J02A	ANTIMYCOTICS FOR SYSTEMIC USE	Model1	50/117671	-0.0165686	0.0513505	0.746955
Pyruvate	J04A	DRUGS FOR TREATMENT OF TUBERCULOSIS	Model1	3/117718	0.287475	0.209588	0.170185
Pyruvate	J05A	DIRECT ACTING ANTIVIRALS	Model1	226/117495	-0.00419533	0.0241907	0.862316
Pyruvate	J07B	VIRAL VACCINES	Model1	49/117672	0.0642679	0.0518794	0.215424
Pyruvate	L01A	ALKYLATING AGENTS	Model1	15/117706	0.0531629	0.0937377	0.570617
Pyruvate	L01B	ANTIMETABOLITES	Model1	674/117047	0.028036	0.0140302	0.0456906
Pyruvate	L01X	OTHER ANTINEOPLASTIC AGENTS	Model1	171/117550	-0.0555747	0.027785	0.0454843
Pyruvate	L02A	HORMONES AND RELATED AGENTS	Model1	132/117589	0.0185619	0.0316172	0.55715
Pyruvate	L02B	HORMONE ANTAGONISTS AND RELATED AGENTS	Model1	825/116896	0.0195766	0.0127167	0.1237
Pyruvate	L03A	IMMUNOSTIMULANTS	Model1	32/117689	-0.0335133	0.0641927	0.601621
Pyruvate	L04A	IMMUNOSUPPRESSANTS	Model1	1063/116658	0.0310801	0.0111884	0.00547217
Pyruvate	M01A	ANTIINFLAMMATORY AND ANTIRHEUMATIC PRODUCTS, NON-STEROIDS	Model1	25293/92428	-0.000903144	0.00259507	0.727823
Pyruvate	M01C	SPECIFIC ANTIRHEUMATIC AGENTS	Model1	9/117712	-0.0789782	0.121003	0.513952
Pyruvate	M02A	TOPICAL PRODUCTS FOR JOINT AND MUSCULAR PAIN	Model1	17586/100135	0.00596316	0.00298882	0.0460282
Pyruvate	M03B	MUSCLE RELAXANTS, CENTRALLY ACTING AGENTS	Model1	172/117549	0.0257215	0.0276995	0.353103
Pyruvate	M03C	MUSCLE RELAXANTS, DIRECTLY ACTING AGENTS	Model1	2/117719	-0.184957	0.2567	0.471208
Pyruvate	M04A	ANTIGOUT PREPARATIONS	Model1	1418/116303	0.0589484	0.00975942	1.54428e-09
Pyruvate	M05B	DRUGS AFFECTING BONE STRUCTURE AND MINERALIZATION	Model1	2045/115676	0.0177574	0.00815934	0.0295331
Pyruvate	N02A	OPIOIDS	Model1	6233/111488	0.0239542	0.00475015	4.59397e-07
Pyruvate	N02B	OTHER ANALGESICS AND ANTIPYRETICS	Model1	35065/82656	0.0116347	0.00234088	6.69632e-07
Pyruvate	N02C	ANTIMIGRAINE PREPARATIONS	Model1	1380/116341	-0.00504256	0.00985784	0.608982
Pyruvate	N03A	ANTIEPILEPTICS	Model1	2058/115663	-0.0187469	0.00807538	0.0202621
Pyruvate	N04A	ANTICHOLINERGIC AGENTS	Model1	73/117648	0.0937838	0.0425075	0.0273658
Pyruvate	N04B	DOPAMINERGIC AGENTS	Model1	279/117442	-0.00765945	0.0217652	0.724904
Pyruvate	N05A	ANTIPSYCHOTICS	Model1	922/116799	0.0503072	0.0120032	2.77769e-05
Pyruvate	N05B	ANXIOLYTICS	Model1	489/117232	0.00283682	0.0164537	0.863114
Pyruvate	N05C	HYPNOTICS AND SEDATIVES	Model1	844/116877	0.00767979	0.0125503	0.540592
Pyruvate	N06A	ANTIDEPRESSANTS	Model1	8767/108954	0.010758	0.00404963	0.00789575
Pyruvate	N06B	PSYCHOSTIMULANTS, AGENTS USED FOR ADHD AND NOOTROPICS	Model1	23/117698	0.0769177	0.0757045	0.309619
Pyruvate	N06C	PSYCHOLEPTICS AND PSYCHOANALEPTICS IN COMBINATION	Model1	27/117694	0.0044986	0.0698783	0.94867
Pyruvate	N06D	ANTI-DEMENTIA DRUGS	Model1	648/117073	0.0026072	0.0143245	0.855575
Pyruvate	N07A	PARASYMPATHOMIMETICS	Model1	44/117677	0.0706571	0.0547365	0.196755
Pyruvate	N07B	DRUGS USED IN ADDICTIVE DISORDERS	Model1	179/117542	0.015932	0.0271539	0.557386
Pyruvate	N07C	ANTIVERTIGO PREPARATIONS	Model1	436/117285	0.0285404	0.0174282	0.101508
Pyruvate	P01A	AGENTS AGAINST AMOEBIASIS AND OTHER PROTOZOAL DISEASES	Model1	55/117666	-0.0566393	0.048958	0.247318
Pyruvate	P01B	ANTIMALARIALS	Model1	1053/116668	0.0410521	0.0112543	0.00026473
Pyruvate	R01A	DECONGESTANTS AND OTHER NASAL PREPARATIONS FOR TOPICAL USE	Model1	5793/111928	0.0343557	0.00489661	2.29187e-12
Pyruvate	R01B	NASAL DECONGESTANTS FOR SYSTEMIC USE	Model1	50/117671	-0.0600851	0.0513496	0.241955
Pyruvate	R03A	ADRENERGICS, INHALANTS	Model1	7750/109971	0.0411082	0.00426763	5.93649e-22
Pyruvate	R03B	OTHER DRUGS FOR OBSTRUCTIVE AIRWAY DISEASES, INHALANTS	Model1	5266/112455	0.0364247	0.00512223	1.15773e-12
Pyruvate	R03C	ADRENERGICS FOR SYSTEMIC USE	Model1	5141/112580	0.0400429	0.00517921	1.07157e-14
Pyruvate	R03D	OTHER SYSTEMIC DRUGS FOR OBSTRUCTIVE AIRWAY DISEASES	Model1	419/117302	0.0995791	0.0177701	2.10222e-08
Pyruvate	R05C	EXPECTORANTS, EXCL. COMBINATIONS WITH COUGH SUPPRESSANTS	Model1	114/117607	0.15575	0.0340202	4.69559e-06
Pyruvate	R05D	COUGH SUPPRESSANTS, EXCL. COMBINATIONS WITH EXPECTORANTS	Model1	591/117130	0.0396678	0.0150032	0.00819549
Pyruvate	R06A	ANTIHISTAMINES FOR SYSTEMIC USE	Model1	3809/113912	0.0212547	0.0059844	0.000382926
Pyruvate	S01A	ANTIINFECTIVES	Model1	782/116939	0.00251608	0.0130275	0.846853
Pyruvate	S01B	ANTIINFLAMMATORY AGENTS	Model1	4003/113718	0.0272273	0.00584466	3.18887e-06
Pyruvate	S01C	ANTIINFLAMMATORY AGENTS AND ANTIINFECTIVES IN COMBINATION	Model1	1197/116524	0.0713457	0.0105489	1.35472e-11
Pyruvate	S01E	ANTIGLAUCOMA PREPARATIONS AND MIOTICS	Model1	1387/116334	-0.0142608	0.00982613	0.146694
Pyruvate	S01F	MYDRIATICS AND CYCLOPLEGICS	Model1	24/117697	0.116823	0.0741076	0.114937
Pyruvate	S01G	DECONGESTANTS AND ANTIALLERGICS	Model1	370/117351	0.0207858	0.0189069	0.271606
Pyruvate	S01K	SURGICAL AIDS	Model1	244/117477	-0.0222924	0.0232838	0.338355
Pyruvate	S01X	OTHER OPHTHALMOLOGICALS	Model1	1112/116609	0.0124673	0.0109578	0.255224
Pyruvate	S02A	ANTIINFECTIVES	Model1	112/117609	-0.0257127	0.0343177	0.453704
Pyruvate	S02B	CORTICOSTEROIDS	Model1	1261/116460	0.0725454	0.0102803	1.714e-12
Pyruvate	S02C	CORTICOSTEROIDS AND ANTIINFECTIVES IN COMBINATION	Model1	74/117647	0.067181	0.0422113	0.11149
Pyruvate	S03A	ANTIINFECTIVES	Model1	104/117617	-0.0384273	0.0356107	0.280547
Pyruvate	S03C	CORTICOSTEROIDS AND ANTIINFECTIVES IN COMBINATION	Model1	5/117716	0.383151	0.162334	0.0182636
Pyruvate	V03A	ALL OTHER THERAPEUTIC PRODUCTS	Model1	256/117465	0.0207351	0.0227222	0.36148
Pyruvate	V06D	OTHER NUTRIENTS	Model1	150/117571	0.00708899	0.0296694	0.811158
Pyruvate	A07A	INTESTINAL ANTIINFECTIVES	Model1	22/117699	-0.00611271	0.0774031	0.937055
Pyruvate	B05C	IRRIGATING SOLUTIONS	Model1	108/117613	0.00140838	0.0349539	0.96786
Pyruvate	J01G	AMINOGLYCOSIDE ANTIBACTERIALS	Model1	2/117719	0.164874	0.256671	0.520645
Pyruvate	R02A	THROAT PREPARATIONS	Model1	14386/103335	0.00403661	0.0032647	0.216297
Pyruvate	S03B	CORTICOSTEROIDS	Model1	948/116773	0.0915848	0.011842	1.0514e-14
Pyruvate	C01C	CARDIAC STIMULANTS EXCL. CARDIAC GLYCOSIDES	Model1	29/117692	0.0123191	0.0674171	0.85501
Pyruvate	G02A	OXYTOCICS	Model1	5/117716	0.00179359	0.16239	0.991188
Pyruvate	V04C	OTHER DIAGNOSTIC AGENTS	Model1	36/117685	0.0444102	0.0605163	0.463038
Pyruvate	D02B	PROTECTIVES AGAINST UV-RADIATION	Model1	11/117710	-0.0493632	0.109468	0.652037
Pyruvate	D03A	CICATRIZANTS	Model1	6/117715	-0.0614776	0.148214	0.678297
Pyruvate	D03B	ENZYMES	Model1	23/117698	-0.0553745	0.0757258	0.464628
Pyruvate	M09A	OTHER DRUGS FOR DISORDERS OF THE MUSCULO-SKELETAL SYSTEM	Model1	23/117698	-0.0553745	0.0757258	0.464628
Pyruvate	J01B	AMPHENICOLS	Model1	4/117717	0.404958	0.181498	0.0256696
Pyruvate	D10B	ANTI-ACNE PREPARATIONS FOR SYSTEMIC USE	Model1	1/117720	0.288587	0.362998	0.426609
Pyruvate	J04B	DRUGS FOR TREATMENT OF LEPRA	Model1	13/117708	0.263931	0.10068	0.00875616
Pyruvate	J01M	QUINOLONE ANTIBACTERIALS	Model1	61/117660	-0.102076	0.0464871	0.0281083
Pyruvate	N01A	ANESTHETICS, GENERAL	Model1	40/117681	0.0601264	0.0574037	0.294902
Pyruvate	P03A	ECTOPARASITICIDES, INCL. SCABICIDES	Model1	11/117710	0.0210145	0.109467	0.847765
Citrate	A01A	STOMATOLOGICAL PREPARATIONS	Model1	17018/101040	-5.155e-06	9.83424e-05	0.958195
Citrate	A02A	ANTACIDS	Model1	256/117802	-0.000780298	0.000720512	0.278821
Citrate	A02B	DRUGS FOR PEPTIC ULCER AND GASTRO-OESOPHAGEAL REFLUX DISEASE (GORD)	Model1	13977/104081	-0.000526307	0.000104863	5.20106e-07
Citrate	A03A	Drugs for functional gastrointestinal disorders	Model1	1031/117027	-0.00107032	0.000360487	0.00298731
Citrate	A03B	BELLADONNA AND DERIVATIVES, PLAIN	Model1	139/117919	0.00127112	0.000977098	0.19329
Citrate	A03C	ANTISPASMODICS IN COMBINATION WITH PSYCHOLEPTICS	Model1	12/118046	0.000522554	0.00332315	0.875051
Citrate	A03F	PROPULSIVES	Model1	384/117674	0.000138621	0.000588494	0.813781
Citrate	A04A	ANTIEMETICS AND ANTINAUSEANTS	Model1	26/118032	-0.000305845	0.00225778	0.892246
Citrate	A05A	BILE THERAPY	Model1	65/117993	0.00345775	0.00142833	0.0154863
Citrate	A06A	Drugs for constipation	Model1	2000/116058	-0.000479906	0.000260322	0.0652566
Citrate	A07D	ANTIPROPULSIVES	Model1	456/117602	-0.00138907	0.000540277	0.010141
Citrate	A07E	INTESTINAL ANTIINFLAMMATORY AGENTS	Model1	3909/114149	-0.00210301	0.000187324	3.1249e-29
Citrate	A08A	ANTIOBESITY PREPARATIONS, EXCL. DIET PRODUCTS	Model1	303/117755	-0.000949007	0.000662407	0.151956
Citrate	A09A	DIGESTIVES, INCL. ENZYMES	Model1	74/117984	0.000960313	0.00133868	0.473153
Citrate	A10A	INSULINS AND ANALOGUES	Model1	1275/116783	0.00390908	0.000324391	2.0165e-33
Citrate	A10B	BLOOD GLUCOSE LOWERING DRUGS, EXCL. INSULINS	Model1	3840/114218	0.00564159	0.000190035	5.80151e-193
Citrate	A11A	MULTIVITAMINS, COMBINATIONS	Model1	1726/116332	-0.000141532	0.000280514	0.61388
Citrate	A11B	MULTIVITAMINS, PLAIN	Model1	3728/114330	-0.000992255	0.000192526	2.55576e-07
Citrate	A11C	VITAMIN A AND D, INCL. COMBINATIONS OF THE TWO	Model1	7246/110812	-0.000491108	0.000141587	0.000523397
Citrate	A11D	VITAMIN B1, PLAIN AND IN COMBINATION WITH VITAMIN B6 AND B12	Model1	199/117859	0.000190339	0.000817177	0.815821
Citrate	A11E	VITAMIN B-COMPLEX, INCL. COMBINATIONS	Model1	871/117187	-0.000321248	0.000392012	0.412512
Citrate	A11G	ASCORBIC ACID (VITAMIN C), INCL. COMBINATIONS	Model1	1906/116152	-0.000525146	0.00026665	0.0489073
Citrate	A11H	OTHER PLAIN VITAMIN PREPARATIONS	Model1	614/117444	-0.000239835	0.000466586	0.607238
Citrate	A11J	OTHER VITAMIN PRODUCTS, COMBINATIONS	Model1	159/117899	-0.000985157	0.000914052	0.281129
Citrate	A12A	CALCIUM	Model1	4446/113612	-7.94658e-05	0.000178633	0.656426
Citrate	A12B	POTASSIUM	Model1	87/117971	0.00110741	0.00123475	0.369791
Citrate	A12C	OTHER MINERAL SUPPLEMENTS	Model1	1297/116761	-1.96137e-05	0.000322131	0.951449
Citrate	A16A	OTHER ALIMENTARY TRACT AND METABOLISM PRODUCTS	Model1	4/118054	-0.00617285	0.00575679	0.2836
Citrate	B01A	ANTITHROMBOTIC AGENTS	Model1	18017/100041	0.000215402	9.66872e-05	0.025894
Citrate	B02A	ANTIFIBRINOLYTICS	Model1	142/117916	-0.000598789	0.000967863	0.536134
Citrate	B02B	VITAMIN K AND OTHER HEMOSTATICS	Model1	46/118012	0.00343783	0.00169761	0.0428589
Citrate	B03A	IRON PREPARATIONS	Model1	1223/116835	0.000569954	0.000331638	0.0856887
Citrate	B03B	VITAMIN B12 AND FOLIC ACID	Model1	1645/116413	-0.000696571	0.000286275	0.0149665
Citrate	B03X	OTHER ANTIANEMIC PREPARATIONS	Model1	30/118028	0.0129634	0.00210169	6.93495e-10
Citrate	B05X	I.V. SOLUTION ADDITIVES	Model1	38/118020	-1.47406e-05	0.0018682	0.993705
Citrate	C01A	CARDIAC GLYCOSIDES	Model1	282/117776	0.00787454	0.000686732	2.01281e-30
Citrate	C01B	ANTIARRHYTHMICS, CLASS I AND III	Model1	308/117750	-0.000841042	0.000657101	0.200573
Citrate	C01D	VASODILATORS USED IN CARDIAC DISEASES	Model1	1508/116550	-0.000473914	0.000300022	0.114203
Citrate	C01E	OTHER CARDIAC PREPARATIONS	Model1	14925/103133	-0.000938539	0.000101769	2.95547e-20
Citrate	C02A	ANTIADRENERGIC AGENTS, CENTRALLY ACTING	Model1	268/117790	0.000213931	0.000704259	0.761306
Citrate	C02C	ANTIADRENERGIC AGENTS, PERIPHERALLY ACTING	Model1	1503/116555	9.67348e-05	0.000300093	0.747188
Citrate	C02D	ARTERIOLAR SMOOTH MUSCLE, AGENTS ACTING ON	Model1	23/118035	0.000272982	0.00240048	0.90946
Citrate	C03A	LOW-CEILING DIURETICS, THIAZIDES	Model1	7183/110875	0.000731848	0.000142043	2.57729e-07
Citrate	C03B	LOW-CEILING DIURETICS, EXCL. THIAZIDES	Model1	411/117647	0.00130187	0.000569566	0.0222721
Citrate	C03C	HIGH-CEILING DIURETICS	Model1	1256/116802	0.00372962	0.000327436	4.84172e-30
Citrate	C03D	POTASSIUM-SPARING AGENTS	Model1	278/117780	0.00614689	0.00069129	6.08858e-19
Citrate	C03E	DIURETICS AND POTASSIUM-SPARING AGENTS IN COMBINATION	Model1	242/117816	0.00143502	0.000741475	0.0529478
Citrate	C04A	PERIPHERAL VASODILATORS	Model1	42/118016	-0.00162086	0.00177666	0.361607
Citrate	C05A	AGENTS FOR TREATMENT OF HEMORRHOIDS AND ANAL FISSURES FOR TOPICAL USE	Model1	2262/115796	-0.00123702	0.000245041	4.46645e-07
Citrate	C05B	ANTIVARICOSE THERAPY	Model1	11/118047	0.00359511	0.00347077	0.300286
Citrate	C05C	CAPILLARY STABILIZING AGENTS	Model1	10/118048	-0.00364843	0.00364051	0.316261
Citrate	C07A	BETA BLOCKING AGENTS	Model1	8024/110034	-0.000164803	0.000134969	0.222072
Citrate	C07B	BETA BLOCKING AGENTS AND THIAZIDES	Model1	116/117942	-0.000672676	0.00106965	0.529433
Citrate	C07C	BETA BLOCKING AGENTS AND OTHER DIURETICS	Model1	216/117842	0.0010761	0.000784419	0.170113
Citrate	C07D	BETA BLOCKING AGENTS, THIAZIDES AND OTHER DIURETICS	Model1	2/118056	-0.000822926	0.00813912	0.919465
Citrate	C07F	BETA BLOCKING AGENTS AND OTHER ANTIHYPERTENSIVES	Model1	9/118049	-0.00320516	0.00383738	0.403581
Citrate	C08C	SELECTIVE CALCIUM CHANNEL BLOCKERS WITH MAINLY VASCULAR EFFECTS	Model1	7629/110429	-0.000307166	0.000138626	0.0267076
Citrate	C08D	SELECTIVE CALCIUM CHANNEL BLOCKERS WITH DIRECT CARDIAC EFFECTS	Model1	1048/117010	-0.00136189	0.000358151	0.000143281
Citrate	C08G	CALCIUM CHANNEL BLOCKERS AND DIURETICS	Model1	13/118045	-0.00606131	0.00319275	0.0576374
Citrate	C09A	ACE INHIBITORS, PLAIN	Model1	11525/106533	0.000543788	0.000115007	2.26688e-06
Citrate	C09B	ACE INHIBITORS, COMBINATIONS	Model1	173/117885	-0.000558292	0.00087614	0.523984
Citrate	C09C	ANGIOTENSIN II ANTAGONISTS, PLAIN	Model1	4790/113268	0.000305552	0.000171248	0.0743828
Citrate	C09D	ANGIOTENSIN II ANTAGONISTS, COMBINATIONS	Model1	221/117837	0.000698451	0.000775374	0.3677
Citrate	C10A	LIPID MODIFYING AGENTS, PLAIN	Model1	23842/94216	-0.00034228	8.74604e-05	9.10017e-05
Citrate	D01A	ANTIFUNGALS FOR TOPICAL USE	Model1	560/117498	-0.00167418	0.000487734	0.000598098
Citrate	D01B	ANTIFUNGALS FOR SYSTEMIC USE	Model1	234/117824	-0.00303322	0.000753263	5.65829e-05
Citrate	D02A	EMOLLIENTS AND PROTECTIVES	Model1	689/117369	9.52485e-05	0.000440087	0.828652
Citrate	D04A	ANTIPRURITICS, INCL. ANTIHISTAMINES, ANESTHETICS, ETC.	Model1	41/118017	0.000303293	0.00179815	0.866057
Citrate	D05A	ANTIPSORIATICS FOR TOPICAL USE	Model1	444/117614	-0.000820418	0.000547405	0.133944
Citrate	D05B	ANTIPSORIATICS FOR SYSTEMIC USE	Model1	20/118038	-0.00131269	0.002574	0.610067
Citrate	D06A	ANTIBIOTICS FOR TOPICAL USE	Model1	421/117637	-0.000447094	0.000562136	0.426413
Citrate	D06B	CHEMOTHERAPEUTICS FOR TOPICAL USE	Model1	235/117823	-0.00146875	0.000751749	0.0507305
Citrate	D07A	CORTICOSTEROIDS, PLAIN	Model1	4467/113591	-0.00159334	0.000175726	1.2394e-19
Citrate	D07C	CORTICOSTEROIDS, COMBINATIONS WITH ANTIBIOTICS	Model1	152/117906	-0.000297181	0.000934364	0.750442
Citrate	D07X	CORTICOSTEROIDS, OTHER COMBINATIONS	Model1	1546/116512	-0.00199885	0.000294799	1.20408e-11
Citrate	D08A	ANTISEPTICS AND DISINFECTANTS	Model1	40/118018	-0.000977735	0.00182049	0.591219
Citrate	D09A	MEDICATED DRESSINGS	Model1	26/118032	7.61818e-05	0.00225785	0.973084
Citrate	D10A	ANTI-ACNE PREPARATIONS FOR TOPICAL USE	Model1	274/117784	-0.0031894	0.000696127	4.61814e-06
Citrate	D11A	OTHER DERMATOLOGICAL PREPARATIONS	Model1	5392/112666	-0.000955636	0.000161232	3.09201e-09
Citrate	G01A	ANTIINFECTIVES AND ANTISEPTICS, EXCL. COMBINATIONS WITH CORTICOSTEROIDS	Model1	800/117258	-0.00103052	0.000408583	0.0116645
Citrate	G02B	CONTRACEPTIVES FOR TOPICAL USE	Model1	343/117715	-0.00189101	0.000624478	0.0024611
Citrate	G02C	OTHER GYNECOLOGICALS	Model1	15074/102984	-0.000942715	0.000101342	1.39694e-20
Citrate	G03A	HORMONAL CONTRACEPTIVES FOR SYSTEMIC USE	Model1	1244/116814	-0.00218199	0.000332878	5.589e-11
Citrate	G03B	ANDROGENS	Model1	158/117900	-0.00342068	0.000916715	0.000190469
Citrate	G03C	ESTROGENS	Model1	2708/115350	-0.0020651	0.000226042	6.58393e-20
Citrate	G03D	PROGESTOGENS	Model1	365/117693	-0.00309794	0.00060483	3.02795e-07
Citrate	G03F	PROGESTOGENS AND ESTROGENS IN COMBINATION	Model1	1581/116477	-0.00259936	0.000293133	7.58209e-19
Citrate	G03G	GONADOTROPINS AND OTHER OVULATION STIMULANTS	Model1	4/118054	-0.011307	0.00575536	0.049462
Citrate	G03H	ANTIANDROGENS	Model1	32/118026	0.00357504	0.00203562	0.0790499
Citrate	G03X	OTHER SEX HORMONES AND MODULATORS OF THE GENITAL SYSTEM	Model1	120/117938	-0.00513807	0.00105194	1.03902e-06
Citrate	G04B	Urologicals	Model1	1740/116318	-0.000514124	0.000278613	0.0649972
Citrate	G04C	DRUGS USED IN BENIGN PROSTATIC HYPERTROPHY	Model1	1623/116435	-0.000638864	0.000291407	0.0283569
Citrate	H01A	ANTERIOR PITUITARY LOBE HORMONES AND ANALOGUES	Model1	26/118032	0.00144429	0.00225772	0.52236
Citrate	H01B	POSTERIOR PITUITARY LOBE HORMONES	Model1	35/118023	-0.000225924	0.00194598	0.907575
Citrate	H01C	HYPOTHALAMIC HORMONES	Model1	10/118048	-0.000566909	0.00364022	0.876242
Citrate	H02A	CORTICOSTEROIDS FOR SYSTEMIC USE, PLAIN	Model1	1352/116706	-0.00224762	0.000314955	9.64097e-13
Citrate	H03A	THYROID PREPARATIONS	Model1	6545/111513	0.000890814	0.000148318	1.90574e-09
Citrate	H03B	ANTITHYROID PREPARATIONS	Model1	92/117966	0.000786527	0.00120065	0.512414
Citrate	H04A	GLYCOGENOLYTIC HORMONES	Model1	1/118057	-0.0101195	0.0115109	0.379335
Citrate	H05B	ANTI-PARATHYROID AGENTS	Model1	1/118057	0.00681871	0.011511	0.553606
Citrate	J01A	TETRACYCLINES	Model1	644/117414	-0.000520055	0.000454928	0.252975
Citrate	J01C	BETA-LACTAM ANTIBACTERIALS, PENICILLINS	Model1	333/117725	4.8929e-05	0.000631717	0.938263
Citrate	J01D	OTHER BETA-LACTAM ANTIBACTERIALS	Model1	105/117953	-0.00202541	0.00112422	0.0716088
Citrate	J01E	SULFONAMIDES AND TRIMETHOPRIM	Model1	150/117908	-0.00144785	0.000940531	0.12371
Citrate	J01F	MACROLIDES, LINCOSAMIDES AND STREPTOGRAMINS	Model1	159/117899	-0.00481163	0.000913404	1.38312e-07
Citrate	J01X	OTHER ANTIBACTERIALS	Model1	136/117922	-0.00146746	0.000987743	0.137369
Citrate	J02A	ANTIMYCOTICS FOR SYSTEMIC USE	Model1	51/118007	-0.0016502	0.00161231	0.306073
Citrate	J04A	DRUGS FOR TREATMENT OF TUBERCULOSIS	Model1	3/118055	-0.00230282	0.00664617	0.728977
Citrate	J05A	DIRECT ACTING ANTIVIRALS	Model1	229/117829	-0.00212647	0.000762092	0.00526673
Citrate	J07B	VIRAL VACCINES	Model1	49/118009	0.00195539	0.00164511	0.234599
Citrate	L01A	ALKYLATING AGENTS	Model1	15/118043	-0.0071189	0.00297239	0.0166215
Citrate	L01B	ANTIMETABOLITES	Model1	675/117383	-0.00246731	0.000444519	2.8543e-08
Citrate	L01X	OTHER ANTINEOPLASTIC AGENTS	Model1	171/117887	-0.00335658	0.000881031	0.000139133
Citrate	L02A	HORMONES AND RELATED AGENTS	Model1	134/117924	0.00332866	0.000995035	0.000822274
Citrate	L02B	HORMONE ANTAGONISTS AND RELATED AGENTS	Model1	829/117229	-0.000229445	0.000402286	0.568439
Citrate	L03A	IMMUNOSTIMULANTS	Model1	32/118026	-0.00526498	0.00203552	0.00969524
Citrate	L04A	IMMUNOSUPPRESSANTS	Model1	1068/116990	-0.0016347	0.000353934	3.86652e-06
Citrate	M01A	ANTIINFLAMMATORY AND ANTIRHEUMATIC PRODUCTS, NON-STEROIDS	Model1	25359/92699	-0.00104208	8.21257e-05	7.21306e-37
Citrate	M01C	SPECIFIC ANTIRHEUMATIC AGENTS	Model1	9/118049	-0.0040812	0.00383703	0.287497
Citrate	M02A	TOPICAL PRODUCTS FOR JOINT AND MUSCULAR PAIN	Model1	17635/100423	-0.00100118	9.46021e-05	3.66736e-26
Citrate	M03B	MUSCLE RELAXANTS, CENTRALLY ACTING AGENTS	Model1	172/117886	-0.00334208	0.000878311	0.000141802
Citrate	M03C	MUSCLE RELAXANTS, DIRECTLY ACTING AGENTS	Model1	2/118056	0.00155815	0.00814007	0.8482
Citrate	M04A	ANTIGOUT PREPARATIONS	Model1	1427/116631	5.58905e-05	0.000308558	0.856262
Citrate	M05B	DRUGS AFFECTING BONE STRUCTURE AND MINERALIZATION	Model1	2057/116001	-0.00109515	0.000257983	2.18708e-05
Citrate	N02A	OPIOIDS	Model1	6259/111799	-0.000882036	0.000150315	4.42493e-09
Citrate	N02B	OTHER ANALGESICS AND ANTIPYRETICS	Model1	35181/82877	-0.000565594	7.41006e-05	2.31439e-14
Citrate	N02C	ANTIMIGRAINE PREPARATIONS	Model1	1381/116677	-0.000693472	0.000312472	0.0264679
Citrate	N03A	ANTIEPILEPTICS	Model1	2073/115985	-0.0048113	0.000254779	2.01496e-79
Citrate	N04A	ANTICHOLINERGIC AGENTS	Model1	74/117984	0.00105163	0.00133881	0.432163
Citrate	N04B	DOPAMINERGIC AGENTS	Model1	281/117777	-8.18943e-05	0.000687728	0.905213
Citrate	N05A	ANTIPSYCHOTICS	Model1	926/117132	-0.00194584	0.000379791	3.00489e-07
Citrate	N05B	ANXIOLYTICS	Model1	491/117567	-0.00256242	0.000520637	8.59075e-07
Citrate	N05C	HYPNOTICS AND SEDATIVES	Model1	850/117208	-0.00108352	0.000396567	0.00629148
Citrate	N06A	ANTIDEPRESSANTS	Model1	8797/109261	-0.00113769	0.000128157	6.94258e-19
Citrate	N06B	PSYCHOSTIMULANTS, AGENTS USED FOR ADHD AND NOOTROPICS	Model1	23/118035	-0.00115846	0.00240063	0.629404
Citrate	N06C	PSYCHOLEPTICS AND PSYCHOANALEPTICS IN COMBINATION	Model1	27/118031	0.00328167	0.00221584	0.138609
Citrate	N06D	ANTI-DEMENTIA DRUGS	Model1	649/117409	-0.00110414	0.000453877	0.0149886
Citrate	N07A	PARASYMPATHOMIMETICS	Model1	45/118013	-8.59041e-05	0.00171633	0.960082
Citrate	N07B	DRUGS USED IN ADDICTIVE DISORDERS	Model1	181/117877	0.000750929	0.000856297	0.380516
Citrate	N07C	ANTIVERTIGO PREPARATIONS	Model1	437/117621	-0.000410737	0.000552022	0.456842
Citrate	P01A	AGENTS AGAINST AMOEBIASIS AND OTHER PROTOZOAL DISEASES	Model1	55/118003	-0.00202735	0.00155247	0.191594
Citrate	P01B	ANTIMALARIALS	Model1	1056/117002	-0.000387645	0.000356385	0.276724
Citrate	R01A	DECONGESTANTS AND OTHER NASAL PREPARATIONS FOR TOPICAL USE	Model1	5811/112247	-0.00174339	0.000154984	2.42868e-29
Citrate	R01B	NASAL DECONGESTANTS FOR SYSTEMIC USE	Model1	50/118008	-0.00130766	0.00162832	0.421934
Citrate	R03A	ADRENERGICS, INHALANTS	Model1	7772/110286	-0.00132076	0.000135135	1.48965e-22
Citrate	R03B	OTHER DRUGS FOR OBSTRUCTIVE AIRWAY DISEASES, INHALANTS	Model1	5288/112770	-0.0015291	0.000162068	3.97984e-21
Citrate	R03C	ADRENERGICS FOR SYSTEMIC USE	Model1	5155/112903	-0.0013924	0.000164003	2.08817e-17
Citrate	R03D	OTHER SYSTEMIC DRUGS FOR OBSTRUCTIVE AIRWAY DISEASES	Model1	420/117638	-0.000812027	0.000562892	0.149136
Citrate	R05C	EXPECTORANTS, EXCL. COMBINATIONS WITH COUGH SUPPRESSANTS	Model1	115/117943	-0.00410408	0.00107414	0.000133091
Citrate	R05D	COUGH SUPPRESSANTS, EXCL. COMBINATIONS WITH EXPECTORANTS	Model1	592/117466	-0.00132747	0.000475345	0.00522864
Citrate	R06A	ANTIHISTAMINES FOR SYSTEMIC USE	Model1	3820/114238	-0.000986035	0.000189484	1.95598e-07
Citrate	S01A	ANTIINFECTIVES	Model1	786/117272	-0.00152051	0.000412041	0.000224191
Citrate	S01B	ANTIINFLAMMATORY AGENTS	Model1	4013/114045	-0.00139325	0.000185077	5.19212e-14
Citrate	S01C	ANTIINFLAMMATORY AGENTS AND ANTIINFECTIVES IN COMBINATION	Model1	1204/116854	-0.00211603	0.000333547	2.24636e-10
Citrate	S01E	ANTIGLAUCOMA PREPARATIONS AND MIOTICS	Model1	1390/116668	-0.00122558	0.000311235	8.2283e-05
Citrate	S01F	MYDRIATICS AND CYCLOPLEGICS	Model1	24/118034	0.00345668	0.00234998	0.14131
Citrate	S01G	DECONGESTANTS AND ANTIALLERGICS	Model1	372/117686	-0.0014266	0.00059792	0.0170374
Citrate	S01K	SURGICAL AIDS	Model1	245/117813	-0.00125256	0.000736821	0.0891433
Citrate	S01X	OTHER OPHTHALMOLOGICALS	Model1	1116/116942	-0.000684645	0.000346849	0.0483955
Citrate	S02A	ANTIINFECTIVES	Model1	112/117946	0.000455845	0.00108823	0.675299
Citrate	S02B	CORTICOSTEROIDS	Model1	1268/116790	-0.00190082	0.000325117	5.03119e-09
Citrate	S02C	CORTICOSTEROIDS AND ANTIINFECTIVES IN COMBINATION	Model1	74/117984	-0.00110535	0.00133854	0.408929
Citrate	S03A	ANTIINFECTIVES	Model1	104/117954	0.000564346	0.00112923	0.617244
Citrate	S03C	CORTICOSTEROIDS AND ANTIINFECTIVES IN COMBINATION	Model1	5/118053	0.00269579	0.0051478	0.600503
Citrate	V03A	ALL OTHER THERAPEUTIC PRODUCTS	Model1	256/117802	0.000858916	0.000720524	0.233235
Citrate	V06D	OTHER NUTRIENTS	Model1	150/117908	-0.00106638	0.00094082	0.257026
Citrate	A07A	INTESTINAL ANTIINFECTIVES	Model1	23/118035	0.000297442	0.00240057	0.901391
Citrate	B05C	IRRIGATING SOLUTIONS	Model1	108/117950	0.00250012	0.00110837	0.0240936
Citrate	J01G	AMINOGLYCOSIDE ANTIBACTERIALS	Model1	2/118056	0.00280826	0.00813916	0.730072
Citrate	R02A	THROAT PREPARATIONS	Model1	14431/103627	-0.000963626	0.000103329	1.11994e-20
Citrate	S03B	CORTICOSTEROIDS	Model1	954/117104	-0.00240022	0.000374368	1.4473e-10
Citrate	C01C	CARDIAC STIMULANTS EXCL. CARDIAC GLYCOSIDES	Model1	29/118029	0.0037796	0.00213779	0.0770652
Citrate	G02A	OXYTOCICS	Model1	5/118053	-0.00175207	0.00514943	0.733673
Citrate	V04C	OTHER DIAGNOSTIC AGENTS	Model1	36/118022	-0.000322203	0.001919	0.866661
Citrate	D02B	PROTECTIVES AGAINST UV-RADIATION	Model1	11/118047	0.00431333	0.00347126	0.214024
Citrate	D03A	CICATRIZANTS	Model1	6/118052	-0.00262242	0.00469993	0.576865
Citrate	D03B	ENZYMES	Model1	23/118035	-0.00222073	0.00240129	0.355068
Citrate	M09A	OTHER DRUGS FOR DISORDERS OF THE MUSCULO-SKELETAL SYSTEM	Model1	23/118035	-0.00222073	0.00240129	0.355068
Citrate	J01B	AMPHENICOLS	Model1	4/118054	0.0126951	0.00575536	0.0274005
Citrate	D10B	ANTI-ACNE PREPARATIONS FOR SYSTEMIC USE	Model1	1/118057	-0.0113988	0.0115108	0.322041
Citrate	J04B	DRUGS FOR TREATMENT OF LEPRA	Model1	13/118045	-0.00622988	0.00319266	0.0510221
Citrate	J01M	QUINOLONE ANTIBACTERIALS	Model1	61/117997	-0.00071404	0.00147415	0.628122
Citrate	N01A	ANESTHETICS, GENERAL	Model1	40/118018	-0.00213435	0.00182029	0.240986
Citrate	P03A	ECTOPARASITICIDES, INCL. SCABICIDES	Model1	11/118047	-0.00307473	0.00347122	0.375738
bOHbutyrate	A01A	STOMATOLOGICAL PREPARATIONS	Model1	16785/99763	0.0175128	0.00821734	0.0330748
bOHbutyrate	A02A	ANTACIDS	Model1	254/116294	0.059491	0.0600331	0.321702
bOHbutyrate	A02B	DRUGS FOR PEPTIC ULCER AND GASTRO-OESOPHAGEAL REFLUX DISEASE (GORD)	Model1	13779/102769	-0.0333549	0.00876519	0.000141658
bOHbutyrate	A03A	Drugs for functional gastrointestinal disorders	Model1	1021/115527	-0.0191377	0.0300651	0.524425
bOHbutyrate	A03B	BELLADONNA AND DERIVATIVES, PLAIN	Model1	135/116413	-0.0973945	0.0822842	0.23656
bOHbutyrate	A03C	ANTISPASMODICS IN COMBINATION WITH PSYCHOLEPTICS	Model1	12/116536	-0.0716493	0.275798	0.795027
bOHbutyrate	A03F	PROPULSIVES	Model1	379/116169	-0.0600585	0.0491618	0.221843
bOHbutyrate	A04A	ANTIEMETICS AND ANTINAUSEANTS	Model1	25/116523	-0.0697625	0.191089	0.715053
bOHbutyrate	A05A	BILE THERAPY	Model1	65/116483	-0.097035	0.118545	0.413044
bOHbutyrate	A06A	Drugs for constipation	Model1	1976/114572	-0.0157082	0.021736	0.469877
bOHbutyrate	A07D	ANTIPROPULSIVES	Model1	448/116100	0.0132243	0.0452401	0.770048
bOHbutyrate	A07E	INTESTINAL ANTIINFLAMMATORY AGENTS	Model1	3857/112691	0.037941	0.0156589	0.0153955
bOHbutyrate	A08A	ANTIOBESITY PREPARATIONS, EXCL. DIET PRODUCTS	Model1	301/116247	-0.0458446	0.0551582	0.405892
bOHbutyrate	A09A	DIGESTIVES, INCL. ENZYMES	Model1	72/116476	-0.0138067	0.112634	0.90244
bOHbutyrate	A10A	INSULINS AND ANALOGUES	Model1	1259/115289	0.171978	0.0271043	2.23201e-10
bOHbutyrate	A10B	BLOOD GLUCOSE LOWERING DRUGS, EXCL. INSULINS	Model1	3792/112756	0.175795	0.0159214	2.49087e-28
bOHbutyrate	A11A	MULTIVITAMINS, COMBINATIONS	Model1	1697/114851	0.0219529	0.0234783	0.349775
bOHbutyrate	A11B	MULTIVITAMINS, PLAIN	Model1	3676/112872	-0.0408341	0.0160929	0.0111691
bOHbutyrate	A11C	VITAMIN A AND D, INCL. COMBINATIONS OF THE TWO	Model1	7155/109393	-0.00853369	0.0118272	0.470583
bOHbutyrate	A11D	VITAMIN B1, PLAIN AND IN COMBINATION WITH VITAMIN B6 AND B12	Model1	169/116379	-0.0150123	0.0735747	0.838321
bOHbutyrate	A11E	VITAMIN B-COMPLEX, INCL. COMBINATIONS	Model1	838/115710	0.00264374	0.0331663	0.936467
bOHbutyrate	A11G	ASCORBIC ACID (VITAMIN C), INCL. COMBINATIONS	Model1	1884/114664	0.0189479	0.0222598	0.39465
bOHbutyrate	A11H	OTHER PLAIN VITAMIN PREPARATIONS	Model1	609/115939	-0.010692	0.0388818	0.783326
bOHbutyrate	A11J	OTHER VITAMIN PRODUCTS, COMBINATIONS	Model1	156/116392	-0.071052	0.0765853	0.353539
bOHbutyrate	A12A	CALCIUM	Model1	4385/112163	0.0380382	0.0149271	0.0108276
bOHbutyrate	A12B	POTASSIUM	Model1	86/116462	-0.149479	0.103069	0.146982
bOHbutyrate	A12C	OTHER MINERAL SUPPLEMENTS	Model1	1284/115264	0.0447051	0.0268711	0.0961773
bOHbutyrate	A16A	OTHER ALIMENTARY TRACT AND METABOLISM PRODUCTS	Model1	4/116544	0.024017	0.477778	0.959909
bOHbutyrate	B01A	ANTITHROMBOTIC AGENTS	Model1	17759/98789	0.00969473	0.00808125	0.230275
bOHbutyrate	B02A	ANTIFIBRINOLYTICS	Model1	142/116406	-0.0678102	0.0803271	0.398573
bOHbutyrate	B02B	VITAMIN K AND OTHER HEMOSTATICS	Model1	46/116502	0.186989	0.140891	0.18445
bOHbutyrate	B03A	IRON PREPARATIONS	Model1	1200/115348	-0.0287787	0.0277876	0.300361
bOHbutyrate	B03B	VITAMIN B12 AND FOLIC ACID	Model1	1620/114928	0.0172409	0.0239427	0.471469
bOHbutyrate	B03X	OTHER ANTIANEMIC PREPARATIONS	Model1	29/116519	0.149569	0.177436	0.39926
bOHbutyrate	B05X	I.V. SOLUTION ADDITIVES	Model1	38/116510	0.0546609	0.155048	0.724433
bOHbutyrate	C01A	CARDIAC GLYCOSIDES	Model1	272/116276	-0.036918	0.0580624	0.524886
bOHbutyrate	C01B	ANTIARRHYTHMICS, CLASS I AND III	Model1	303/116245	-0.0405056	0.0549831	0.461312
bOHbutyrate	C01D	VASODILATORS USED IN CARDIAC DISEASES	Model1	1488/115060	-0.0399498	0.0250672	0.111003
bOHbutyrate	C01E	OTHER CARDIAC PREPARATIONS	Model1	14740/101808	-0.0133139	0.00850244	0.117377
bOHbutyrate	C02A	ANTIADRENERGIC AGENTS, CENTRALLY ACTING	Model1	266/116282	0.0245033	0.0586677	0.676195
bOHbutyrate	C02C	ANTIADRENERGIC AGENTS, PERIPHERALLY ACTING	Model1	1478/115070	0.0231885	0.0251143	0.355843
bOHbutyrate	C02D	ARTERIOLAR SMOOTH MUSCLE, AGENTS ACTING ON	Model1	23/116525	0.070717	0.199223	0.722617
bOHbutyrate	C03A	LOW-CEILING DIURETICS, THIAZIDES	Model1	7071/109477	0.0612351	0.0118807	2.55164e-07
bOHbutyrate	C03B	LOW-CEILING DIURETICS, EXCL. THIAZIDES	Model1	404/116144	0.11091	0.0476771	0.020006
bOHbutyrate	C03C	HIGH-CEILING DIURETICS	Model1	1241/115307	0.11632	0.0273515	2.11289e-05
bOHbutyrate	C03D	POTASSIUM-SPARING AGENTS	Model1	269/116279	0.144865	0.0583433	0.0130303
bOHbutyrate	C03E	DIURETICS AND POTASSIUM-SPARING AGENTS IN COMBINATION	Model1	240/116308	0.0125052	0.0617947	0.83963
bOHbutyrate	C04A	PERIPHERAL VASODILATORS	Model1	41/116507	0.148936	0.149237	0.318291
bOHbutyrate	C05A	AGENTS FOR TREATMENT OF HEMORRHOIDS AND ANAL FISSURES FOR TOPICAL USE	Model1	2231/114317	0.0115106	0.02048	0.574088
bOHbutyrate	C05B	ANTIVARICOSE THERAPY	Model1	11/116537	0.286175	0.28805	0.320471
bOHbutyrate	C05C	CAPILLARY STABILIZING AGENTS	Model1	10/116538	-0.149674	0.302138	0.620332
bOHbutyrate	C07A	BETA BLOCKING AGENTS	Model1	7904/108644	-0.108255	0.0112812	8.46115e-22
bOHbutyrate	C07B	BETA BLOCKING AGENTS AND THIAZIDES	Model1	114/116434	-0.143514	0.0895476	0.109015
bOHbutyrate	C07C	BETA BLOCKING AGENTS AND OTHER DIURETICS	Model1	210/116338	-0.129915	0.06602	0.0490922
bOHbutyrate	C07D	BETA BLOCKING AGENTS, THIAZIDES AND OTHER DIURETICS	Model1	2/116546	-0.399863	0.675488	0.553877
bOHbutyrate	C07F	BETA BLOCKING AGENTS AND OTHER ANTIHYPERTENSIVES	Model1	9/116539	0.114216	0.318477	0.719871
bOHbutyrate	C08C	SELECTIVE CALCIUM CHANNEL BLOCKERS WITH MAINLY VASCULAR EFFECTS	Model1	7485/109063	0.087638	0.0116095	4.42306e-14
bOHbutyrate	C08D	SELECTIVE CALCIUM CHANNEL BLOCKERS WITH DIRECT CARDIAC EFFECTS	Model1	1036/115512	-0.00526933	0.0298988	0.860106
bOHbutyrate	C08G	CALCIUM CHANNEL BLOCKERS AND DIURETICS	Model1	13/116535	-0.314675	0.264978	0.235013
bOHbutyrate	C09A	ACE INHIBITORS, PLAIN	Model1	11353/105195	0.0453045	0.00961478	2.45627e-06
bOHbutyrate	C09B	ACE INHIBITORS, COMBINATIONS	Model1	171/116377	0.0794762	0.0731376	0.277186
bOHbutyrate	C09C	ANGIOTENSIN II ANTAGONISTS, PLAIN	Model1	4722/111826	0.0118458	0.014314	0.407917
bOHbutyrate	C09D	ANGIOTENSIN II ANTAGONISTS, COMBINATIONS	Model1	217/116331	0.0290842	0.0649405	0.654255
bOHbutyrate	C10A	LIPID MODIFYING AGENTS, PLAIN	Model1	23490/93058	-0.0202362	0.00731078	0.00564111
bOHbutyrate	D01A	ANTIFUNGALS FOR TOPICAL USE	Model1	553/115995	0.00329602	0.0407359	0.935512
bOHbutyrate	D01B	ANTIFUNGALS FOR SYSTEMIC USE	Model1	231/116317	-0.0320462	0.062924	0.610554
bOHbutyrate	D02A	EMOLLIENTS AND PROTECTIVES	Model1	679/115869	0.00489323	0.0367918	0.894195
bOHbutyrate	D04A	ANTIPRURITICS, INCL. ANTIHISTAMINES, ANESTHETICS, ETC.	Model1	40/116508	-0.372006	0.151084	0.0138087
bOHbutyrate	D05A	ANTIPSORIATICS FOR TOPICAL USE	Model1	441/116107	-0.0129314	0.0455862	0.776665
bOHbutyrate	D05B	ANTIPSORIATICS FOR SYSTEMIC USE	Model1	19/116529	-0.103449	0.21917	0.636923
bOHbutyrate	D06A	ANTIBIOTICS FOR TOPICAL USE	Model1	415/116133	0.134606	0.0469877	0.00417483
bOHbutyrate	D06B	CHEMOTHERAPEUTICS FOR TOPICAL USE	Model1	231/116317	0.0641254	0.0629261	0.308178
bOHbutyrate	D07A	CORTICOSTEROIDS, PLAIN	Model1	4403/112145	0.0300178	0.0146944	0.0410732
bOHbutyrate	D07C	CORTICOSTEROIDS, COMBINATIONS WITH ANTIBIOTICS	Model1	151/116397	-0.148232	0.0778009	0.0567472
bOHbutyrate	D07X	CORTICOSTEROIDS, OTHER COMBINATIONS	Model1	1524/115024	0.0358915	0.0246465	0.145327
bOHbutyrate	D08A	ANTISEPTICS AND DISINFECTANTS	Model1	39/116509	0.0631729	0.153013	0.67971
bOHbutyrate	D09A	MEDICATED DRESSINGS	Model1	25/116523	-0.198392	0.191096	0.299189
bOHbutyrate	D10A	ANTI-ACNE PREPARATIONS FOR TOPICAL USE	Model1	271/116277	-0.0363048	0.0580976	0.532042
bOHbutyrate	D11A	OTHER DERMATOLOGICAL PREPARATIONS	Model1	5336/111212	-0.065599	0.0134533	1.08364e-06
bOHbutyrate	G01A	ANTIINFECTIVES AND ANTISEPTICS, EXCL. COMBINATIONS WITH CORTICOSTEROIDS	Model1	788/115760	0.0720143	0.0341674	0.0350597
bOHbutyrate	G02B	CONTRACEPTIVES FOR TOPICAL USE	Model1	341/116207	-0.0401243	0.0519816	0.440179
bOHbutyrate	G02C	OTHER GYNECOLOGICALS	Model1	14883/101665	-0.0113666	0.00846819	0.179509
bOHbutyrate	G03A	HORMONAL CONTRACEPTIVES FOR SYSTEMIC USE	Model1	1231/115317	0.132898	0.027774	1.71218e-06
bOHbutyrate	G03B	ANDROGENS	Model1	156/116392	-0.00475552	0.0765708	0.950478
bOHbutyrate	G03C	ESTROGENS	Model1	2674/113874	-0.0914598	0.0188824	1.27642e-06
bOHbutyrate	G03D	PROGESTOGENS	Model1	362/116186	0.128943	0.0504098	0.0105319
bOHbutyrate	G03F	PROGESTOGENS AND ESTROGENS IN COMBINATION	Model1	1563/114985	-0.00236609	0.0244754	0.922987
bOHbutyrate	G03G	GONADOTROPINS AND OTHER OVULATION STIMULANTS	Model1	4/116544	-0.542614	0.47766	0.255965
bOHbutyrate	G03H	ANTIANDROGENS	Model1	32/116516	-0.661949	0.168934	8.91942e-05
bOHbutyrate	G03X	OTHER SEX HORMONES AND MODULATORS OF THE GENITAL SYSTEM	Model1	120/116428	-0.170694	0.0873127	0.0505882
bOHbutyrate	G04B	Urologicals	Model1	1717/114831	-0.0524813	0.0232771	0.0241582
bOHbutyrate	G04C	DRUGS USED IN BENIGN PROSTATIC HYPERTROPHY	Model1	1607/114941	-0.0834702	0.0243067	0.000594877
bOHbutyrate	H01A	ANTERIOR PITUITARY LOBE HORMONES AND ANALOGUES	Model1	26/116522	-0.117562	0.187375	0.530389
bOHbutyrate	H01B	POSTERIOR PITUITARY LOBE HORMONES	Model1	34/116514	0.108499	0.16386	0.507879
bOHbutyrate	H01C	HYPOTHALAMIC HORMONES	Model1	10/116538	0.121154	0.302112	0.688404
bOHbutyrate	H02A	CORTICOSTEROIDS FOR SYSTEMIC USE, PLAIN	Model1	1332/115216	0.0533857	0.0263395	0.0426818
bOHbutyrate	H03A	THYROID PREPARATIONS	Model1	6475/110073	-0.0388139	0.0123776	0.00171412
bOHbutyrate	H03B	ANTITHYROID PREPARATIONS	Model1	89/116459	0.019515	0.10131	0.847251
bOHbutyrate	H04A	GLYCOGENOLYTIC HORMONES	Model1	1/116547	1.05477	0.955325	0.269553
bOHbutyrate	H05B	ANTI-PARATHYROID AGENTS	Model1	1/116547	0.17096	0.95533	0.857974
bOHbutyrate	J01A	TETRACYCLINES	Model1	639/115909	0.1351	0.0379021	0.000364768
bOHbutyrate	J01C	BETA-LACTAM ANTIBACTERIALS, PENICILLINS	Model1	327/116221	0.0497385	0.0529063	0.347156
bOHbutyrate	J01D	OTHER BETA-LACTAM ANTIBACTERIALS	Model1	105/116443	-0.00540769	0.0933042	0.953783
bOHbutyrate	J01E	SULFONAMIDES AND TRIMETHOPRIM	Model1	146/116402	0.0571848	0.0791194	0.469825
bOHbutyrate	J01F	MACROLIDES, LINCOSAMIDES AND STREPTOGRAMINS	Model1	156/116392	-0.00853848	0.0765398	0.911176
bOHbutyrate	J01X	OTHER ANTIBACTERIALS	Model1	133/116415	0.124854	0.0828955	0.132027
bOHbutyrate	J02A	ANTIMYCOTICS FOR SYSTEMIC USE	Model1	50/116498	-0.010339	0.135143	0.939018
bOHbutyrate	J04A	DRUGS FOR TREATMENT OF TUBERCULOSIS	Model1	3/116545	-0.210772	0.551586	0.702373
bOHbutyrate	J05A	DIRECT ACTING ANTIVIRALS	Model1	226/116322	0.000396705	0.0636657	0.995028
bOHbutyrate	J07B	VIRAL VACCINES	Model1	49/116499	0.124308	0.136534	0.362584
bOHbutyrate	L01A	ALKYLATING AGENTS	Model1	15/116533	-0.258982	0.246693	0.293804
bOHbutyrate	L01B	ANTIMETABOLITES	Model1	668/115880	0.0421072	0.0370895	0.256258
bOHbutyrate	L01X	OTHER ANTINEOPLASTIC AGENTS	Model1	169/116379	0.0228234	0.073556	0.756344
bOHbutyrate	L02A	HORMONES AND RELATED AGENTS	Model1	133/116415	0.06808	0.082895	0.411489
bOHbutyrate	L02B	HORMONE ANTAGONISTS AND RELATED AGENTS	Model1	819/115729	0.0345641	0.0335895	0.303475
bOHbutyrate	L03A	IMMUNOSTIMULANTS	Model1	32/116516	0.0352787	0.168939	0.834585
bOHbutyrate	L04A	IMMUNOSUPPRESSANTS	Model1	1052/115496	0.0451	0.0295988	0.127585
bOHbutyrate	M01A	ANTIINFLAMMATORY AND ANTIRHEUMATIC PRODUCTS, NON-STEROIDS	Model1	25045/91503	-0.0251948	0.00686367	0.000241949
bOHbutyrate	M01C	SPECIFIC ANTIRHEUMATIC AGENTS	Model1	9/116539	0.142547	0.318448	0.654422
bOHbutyrate	M02A	TOPICAL PRODUCTS FOR JOINT AND MUSCULAR PAIN	Model1	17411/99137	-0.019263	0.00790583	0.0148292
bOHbutyrate	M03B	MUSCLE RELAXANTS, CENTRALLY ACTING AGENTS	Model1	172/116376	-0.0439615	0.0728987	0.546477
bOHbutyrate	M03C	MUSCLE RELAXANTS, DIRECTLY ACTING AGENTS	Model1	2/116546	0.588446	0.675567	0.383734
bOHbutyrate	M04A	ANTIGOUT PREPARATIONS	Model1	1388/115160	0.0757278	0.0259601	0.00353384
bOHbutyrate	M05B	DRUGS AFFECTING BONE STRUCTURE AND MINERALIZATION	Model1	2025/114523	0.0204677	0.0215807	0.342914
bOHbutyrate	N02A	OPIOIDS	Model1	6156/110392	-0.0101531	0.0125797	0.419611
bOHbutyrate	N02B	OTHER ANALGESICS AND ANTIPYRETICS	Model1	34740/81808	0.000430746	0.00619062	0.944528
bOHbutyrate	N02C	ANTIMIGRAINE PREPARATIONS	Model1	1373/115175	-0.105305	0.0260086	5.15054e-05
bOHbutyrate	N03A	ANTIEPILEPTICS	Model1	2050/114498	-0.151301	0.0212909	1.19798e-12
bOHbutyrate	N04A	ANTICHOLINERGIC AGENTS	Model1	73/116475	0.096484	0.111871	0.388436
bOHbutyrate	N04B	DOPAMINERGIC AGENTS	Model1	278/116270	-0.177366	0.0573813	0.00199521
bOHbutyrate	N05A	ANTIPSYCHOTICS	Model1	911/115637	0.0264688	0.0317815	0.404939
bOHbutyrate	N05B	ANXIOLYTICS	Model1	478/116070	-0.0123205	0.043796	0.778468
bOHbutyrate	N05C	HYPNOTICS AND SEDATIVES	Model1	833/115715	0.052097	0.0332468	0.117123
bOHbutyrate	N06A	ANTIDEPRESSANTS	Model1	8679/107869	-0.0548818	0.0107108	2.99625e-07
bOHbutyrate	N06B	PSYCHOSTIMULANTS, AGENTS USED FOR ADHD AND NOOTROPICS	Model1	23/116525	-0.193917	0.199235	0.330401
bOHbutyrate	N06C	PSYCHOLEPTICS AND PSYCHOANALEPTICS IN COMBINATION	Model1	27/116521	0.286129	0.1839	0.119735
bOHbutyrate	N06D	ANTI-DEMENTIA DRUGS	Model1	642/115906	-0.0107404	0.0378762	0.776743
bOHbutyrate	N07A	PARASYMPATHOMIMETICS	Model1	45/116503	0.199695	0.142443	0.160938
bOHbutyrate	N07B	DRUGS USED IN ADDICTIVE DISORDERS	Model1	173/116375	0.00351301	0.0726901	0.961454
bOHbutyrate	N07C	ANTIVERTIGO PREPARATIONS	Model1	431/116117	-0.0180456	0.0461322	0.695671
bOHbutyrate	P01A	AGENTS AGAINST AMOEBIASIS AND OTHER PROTOZOAL DISEASES	Model1	53/116495	0.211049	0.131252	0.107845
bOHbutyrate	P01B	ANTIMALARIALS	Model1	1043/115505	0.0152282	0.0297615	0.608879
bOHbutyrate	R01A	DECONGESTANTS AND OTHER NASAL PREPARATIONS FOR TOPICAL USE	Model1	5741/110807	0.0245015	0.012948	0.0584541
bOHbutyrate	R01B	NASAL DECONGESTANTS FOR SYSTEMIC USE	Model1	49/116499	-0.303966	0.136509	0.025968
bOHbutyrate	R03A	ADRENERGICS, INHALANTS	Model1	7663/108885	0.0498967	0.0112982	1.00482e-05
bOHbutyrate	R03B	OTHER DRUGS FOR OBSTRUCTIVE AIRWAY DISEASES, INHALANTS	Model1	5214/111334	0.0336251	0.0135507	0.0130869
bOHbutyrate	R03C	ADRENERGICS FOR SYSTEMIC USE	Model1	5079/111469	0.0520738	0.0137155	0.000146705
bOHbutyrate	R03D	OTHER SYSTEMIC DRUGS FOR OBSTRUCTIVE AIRWAY DISEASES	Model1	416/116132	0.0527554	0.0469412	0.261075
bOHbutyrate	R05C	EXPECTORANTS, EXCL. COMBINATIONS WITH COUGH SUPPRESSANTS	Model1	114/116434	0.0738296	0.089542	0.409643
bOHbutyrate	R05D	COUGH SUPPRESSANTS, EXCL. COMBINATIONS WITH EXPECTORANTS	Model1	586/115962	-0.0601536	0.0396547	0.129286
bOHbutyrate	R06A	ANTIHISTAMINES FOR SYSTEMIC USE	Model1	3769/112779	-0.0101166	0.0158333	0.522861
bOHbutyrate	S01A	ANTIINFECTIVES	Model1	773/115775	0.0807052	0.0344832	0.0192637
bOHbutyrate	S01B	ANTIINFLAMMATORY AGENTS	Model1	3960/112588	-0.0235931	0.0154664	0.12715
bOHbutyrate	S01C	ANTIINFLAMMATORY AGENTS AND ANTIINFECTIVES IN COMBINATION	Model1	1189/115359	0.0493618	0.0278603	0.0764375
bOHbutyrate	S01E	ANTIGLAUCOMA PREPARATIONS AND MIOTICS	Model1	1375/115173	0.0106165	0.025972	0.682712
bOHbutyrate	S01F	MYDRIATICS AND CYCLOPLEGICS	Model1	23/116525	0.0606965	0.199227	0.760626
bOHbutyrate	S01G	DECONGESTANTS AND ANTIALLERGICS	Model1	368/116180	-0.0314956	0.0498937	0.527876
bOHbutyrate	S01K	SURGICAL AIDS	Model1	240/116308	0.00119128	0.0617844	0.984617
bOHbutyrate	S01X	OTHER OPHTHALMOLOGICALS	Model1	1106/115442	0.0408493	0.0289173	0.157768
bOHbutyrate	S02A	ANTIINFECTIVES	Model1	110/116438	0.21303	0.0911295	0.0194067
bOHbutyrate	S02B	CORTICOSTEROIDS	Model1	1252/115296	0.0497955	0.0271577	0.066721
bOHbutyrate	S02C	CORTICOSTEROIDS AND ANTIINFECTIVES IN COMBINATION	Model1	73/116475	-0.0106348	0.111849	0.92425
bOHbutyrate	S03A	ANTIINFECTIVES	Model1	102/116446	0.202371	0.0946299	0.0324736
bOHbutyrate	S03C	CORTICOSTEROIDS AND ANTIINFECTIVES IN COMBINATION	Model1	5/116543	0.570871	0.427228	0.18148
bOHbutyrate	V03A	ALL OTHER THERAPEUTIC PRODUCTS	Model1	253/116295	-0.0306594	0.0601523	0.610265
bOHbutyrate	V06D	OTHER NUTRIENTS	Model1	149/116399	0.113946	0.0783438	0.145827
bOHbutyrate	A07A	INTESTINAL ANTIINFECTIVES	Model1	23/116525	0.00838521	0.199231	0.966429
bOHbutyrate	B05C	IRRIGATING SOLUTIONS	Model1	107/116441	0.0664457	0.0924181	0.472161
bOHbutyrate	J01G	AMINOGLYCOSIDE ANTIBACTERIALS	Model1	2/116546	-0.00766439	0.675493	0.990947
bOHbutyrate	R02A	THROAT PREPARATIONS	Model1	14254/102294	-0.0136735	0.0086323	0.113197
bOHbutyrate	S03B	CORTICOSTEROIDS	Model1	941/115607	0.0711416	0.0312882	0.0229828
bOHbutyrate	C01C	CARDIAC STIMULANTS EXCL. CARDIAC GLYCOSIDES	Model1	29/116519	0.211885	0.177423	0.232388
bOHbutyrate	G02A	OXYTOCICS	Model1	5/116543	-0.0430261	0.427368	0.919807
bOHbutyrate	V04C	OTHER DIAGNOSTIC AGENTS	Model1	36/116512	0.182945	0.159263	0.250683
bOHbutyrate	D02B	PROTECTIVES AGAINST UV-RADIATION	Model1	11/116537	-0.135584	0.288092	0.637908
bOHbutyrate	D03A	CICATRIZANTS	Model1	6/116542	0.328149	0.390062	0.400195
bOHbutyrate	D03B	ENZYMES	Model1	23/116525	-0.172762	0.199291	0.386008
bOHbutyrate	M09A	OTHER DRUGS FOR DISORDERS OF THE MUSCULO-SKELETAL SYSTEM	Model1	23/116525	-0.172762	0.199291	0.386008
bOHbutyrate	J01B	AMPHENICOLS	Model1	4/116544	0.39287	0.477663	0.410803
bOHbutyrate	D10B	ANTI-ACNE PREPARATIONS FOR SYSTEMIC USE	Model1	1/116547	-0.465726	0.955317	0.625898
bOHbutyrate	J04B	DRUGS FOR TREATMENT OF LEPRA	Model1	13/116535	-0.279574	0.264971	0.291377
bOHbutyrate	J01M	QUINOLONE ANTIBACTERIALS	Model1	59/116489	0.023655	0.1244	0.849189
bOHbutyrate	N01A	ANESTHETICS, GENERAL	Model1	39/116509	-0.229838	0.152994	0.13303
bOHbutyrate	P03A	ECTOPARASITICIDES, INCL. SCABICIDES	Model1	10/116538	0.106882	0.302156	0.72354
Acetate	A01A	STOMATOLOGICAL PREPARATIONS	Model1	17019/101023	-0.0450967	0.00686907	5.21829e-11
Acetate	A02A	ANTACIDS	Model1	256/117786	0.00433758	0.0503367	0.93133
Acetate	A02B	DRUGS FOR PEPTIC ULCER AND GASTRO-OESOPHAGEAL REFLUX DISEASE (GORD)	Model1	13974/104068	-0.0668969	0.00732481	6.76958e-20
Acetate	A03A	Drugs for functional gastrointestinal disorders	Model1	1030/117012	-0.0273221	0.0251972	0.278221
Acetate	A03B	BELLADONNA AND DERIVATIVES, PLAIN	Model1	139/117903	0.0215563	0.0682626	0.752166
Acetate	A03C	ANTISPASMODICS IN COMBINATION WITH PSYCHOLEPTICS	Model1	12/118030	-0.141812	0.232162	0.541313
Acetate	A03F	PROPULSIVES	Model1	382/117660	-0.101815	0.0412194	0.0135098
Acetate	A04A	ANTIEMETICS AND ANTINAUSEANTS	Model1	26/118016	-0.000301314	0.157733	0.998476
Acetate	A05A	BILE THERAPY	Model1	65/117977	-0.0340477	0.0997884	0.732954
Acetate	A06A	Drugs for constipation	Model1	1997/116045	-0.0118236	0.0182	0.515922
Acetate	A07D	ANTIPROPULSIVES	Model1	456/117586	-0.0559593	0.0377456	0.1382
Acetate	A07E	INTESTINAL ANTIINFLAMMATORY AGENTS	Model1	3908/114134	-0.047731	0.0130947	0.00026745
Acetate	A08A	ANTIOBESITY PREPARATIONS, EXCL. DIET PRODUCTS	Model1	302/117740	-0.0676938	0.0463537	0.144189
Acetate	A09A	DIGESTIVES, INCL. ENZYMES	Model1	72/117970	0.181493	0.09481	0.0555867
Acetate	A10A	INSULINS AND ANALOGUES	Model1	1274/116768	-0.110035	0.0226832	1.23024e-06
Acetate	A10B	BLOOD GLUCOSE LOWERING DRUGS, EXCL. INSULINS	Model1	3841/114201	-0.116963	0.0133197	1.63825e-18
Acetate	A11A	MULTIVITAMINS, COMBINATIONS	Model1	1725/116317	0.00739874	0.0196031	0.705857
Acetate	A11B	MULTIVITAMINS, PLAIN	Model1	3727/114315	0.0147213	0.0134535	0.273851
Acetate	A11C	VITAMIN A AND D, INCL. COMBINATIONS OF THE TWO	Model1	7243/110799	0.000251231	0.00989379	0.979742
Acetate	A11D	VITAMIN B1, PLAIN AND IN COMBINATION WITH VITAMIN B6 AND B12	Model1	199/117843	0.360879	0.05708	2.5855e-10
Acetate	A11E	VITAMIN B-COMPLEX, INCL. COMBINATIONS	Model1	871/117171	0.0884815	0.0273857	0.00123418
Acetate	A11G	ASCORBIC ACID (VITAMIN C), INCL. COMBINATIONS	Model1	1905/116137	0.0663013	0.018633	0.00037344
Acetate	A11H	OTHER PLAIN VITAMIN PREPARATIONS	Model1	615/117427	0.0462833	0.0325697	0.155304
Acetate	A11J	OTHER VITAMIN PRODUCTS, COMBINATIONS	Model1	159/117883	-0.0657355	0.0638576	0.303291
Acetate	A12A	CALCIUM	Model1	4441/113601	0.00652697	0.0124863	0.601162
Acetate	A12B	POTASSIUM	Model1	87/117955	0.135586	0.0862614	0.115999
Acetate	A12C	OTHER MINERAL SUPPLEMENTS	Model1	1297/116745	0.0165322	0.0225047	0.462578
Acetate	A16A	OTHER ALIMENTARY TRACT AND METABOLISM PRODUCTS	Model1	4/118038	-0.0342284	0.402183	0.932177
Acetate	B01A	ANTITHROMBOTIC AGENTS	Model1	18018/100024	-0.0467134	0.00675348	4.63843e-12
Acetate	B02A	ANTIFIBRINOLYTICS	Model1	142/117900	0.0343387	0.0676169	0.611565
Acetate	B02B	VITAMIN K AND OTHER HEMOSTATICS	Model1	46/117996	-0.152921	0.1186	0.197266
Acetate	B03A	IRON PREPARATIONS	Model1	1222/116820	-0.0176234	0.0231786	0.447059
Acetate	B03B	VITAMIN B12 AND FOLIC ACID	Model1	1644/116398	-0.010903	0.0200062	0.585766
Acetate	B03X	OTHER ANTIANEMIC PREPARATIONS	Model1	30/118012	0.00324578	0.146852	0.982366
Acetate	B05X	I.V. SOLUTION ADDITIVES	Model1	38/118004	-0.115517	0.130516	0.376114
Acetate	C01A	CARDIAC GLYCOSIDES	Model1	282/117760	-0.0697939	0.0480028	0.145962
Acetate	C01B	ANTIARRHYTHMICS, CLASS I AND III	Model1	308/117734	-0.0738114	0.0459062	0.107866
Acetate	C01D	VASODILATORS USED IN CARDIAC DISEASES	Model1	1508/116534	-0.110897	0.020958	1.21595e-07
Acetate	C01E	OTHER CARDIAC PREPARATIONS	Model1	14921/103121	-0.0193591	0.00711301	0.00649678
Acetate	C02A	ANTIADRENERGIC AGENTS, CENTRALLY ACTING	Model1	268/117774	-0.0661379	0.0492006	0.17887
Acetate	C02C	ANTIADRENERGIC AGENTS, PERIPHERALLY ACTING	Model1	1503/116539	0.00312721	0.0209651	0.881426
Acetate	C02D	ARTERIOLAR SMOOTH MUSCLE, AGENTS ACTING ON	Model1	23/118019	-0.132719	0.167702	0.428712
Acetate	C03A	LOW-CEILING DIURETICS, THIAZIDES	Model1	7181/110861	-0.0761083	0.00992334	1.73808e-14
Acetate	C03B	LOW-CEILING DIURETICS, EXCL. THIAZIDES	Model1	411/117631	-0.150778	0.0397895	0.000151093
Acetate	C03C	HIGH-CEILING DIURETICS	Model1	1256/116786	-0.094149	0.0228863	3.89516e-05
Acetate	C03D	POTASSIUM-SPARING AGENTS	Model1	278/117764	0.0104843	0.0483111	0.828196
Acetate	C03E	DIURETICS AND POTASSIUM-SPARING AGENTS IN COMBINATION	Model1	243/117799	-0.0769321	0.0516942	0.136697
Acetate	C04A	PERIPHERAL VASODILATORS	Model1	42/118000	-0.169992	0.124121	0.170822
Acetate	C05A	AGENTS FOR TREATMENT OF HEMORRHOIDS AND ANAL FISSURES FOR TOPICAL USE	Model1	2264/115778	-0.0724085	0.0171122	2.32422e-05
Acetate	C05B	ANTIVARICOSE THERAPY	Model1	11/118031	-0.294023	0.242475	0.225288
Acetate	C05C	CAPILLARY STABILIZING AGENTS	Model1	10/118032	0.112492	0.254334	0.658273
Acetate	C07A	BETA BLOCKING AGENTS	Model1	8025/110017	-0.0770691	0.00942606	2.95866e-16
Acetate	C07B	BETA BLOCKING AGENTS AND THIAZIDES	Model1	116/117926	-0.0239868	0.0747282	0.74822
Acetate	C07C	BETA BLOCKING AGENTS AND OTHER DIURETICS	Model1	216/117826	-0.122617	0.0548004	0.0252545
Acetate	C07D	BETA BLOCKING AGENTS, THIAZIDES AND OTHER DIURETICS	Model1	2/118040	-0.00951481	0.568616	0.986649
Acetate	C07F	BETA BLOCKING AGENTS AND OTHER ANTIHYPERTENSIVES	Model1	9/118033	-0.00881672	0.268088	0.973764
Acetate	C08C	SELECTIVE CALCIUM CHANNEL BLOCKERS WITH MAINLY VASCULAR EFFECTS	Model1	7626/110416	-0.055166	0.00968532	1.23063e-08
Acetate	C08D	SELECTIVE CALCIUM CHANNEL BLOCKERS WITH DIRECT CARDIAC EFFECTS	Model1	1048/116994	-0.0507924	0.0250223	0.0423707
Acetate	C08G	CALCIUM CHANNEL BLOCKERS AND DIURETICS	Model1	13/118029	0.0353087	0.223055	0.874224
Acetate	C09A	ACE INHIBITORS, PLAIN	Model1	11526/106516	-0.0580778	0.00803338	4.87484e-13
Acetate	C09B	ACE INHIBITORS, COMBINATIONS	Model1	172/117870	-0.0963014	0.0613859	0.116701
Acetate	C09C	ANGIOTENSIN II ANTAGONISTS, PLAIN	Model1	4790/113252	-0.0530283	0.011963	9.3146e-06
Acetate	C09D	ANGIOTENSIN II ANTAGONISTS, COMBINATIONS	Model1	221/117821	-0.0591952	0.0541691	0.274491
Acetate	C10A	LIPID MODIFYING AGENTS, PLAIN	Model1	23844/94198	-0.0717573	0.00610697	7.35164e-32
Acetate	D01A	ANTIFUNGALS FOR TOPICAL USE	Model1	560/117482	-0.0379675	0.0340756	0.26519
Acetate	D01B	ANTIFUNGALS FOR SYSTEMIC USE	Model1	234/117808	-0.0707354	0.0526277	0.178928
Acetate	D02A	EMOLLIENTS AND PROTECTIVES	Model1	689/117353	-0.0173521	0.0307454	0.572495
Acetate	D04A	ANTIPRURITICS, INCL. ANTIHISTAMINES, ANESTHETICS, ETC.	Model1	41/118001	0.0760864	0.125623	0.544732
Acetate	D05A	ANTIPSORIATICS FOR TOPICAL USE	Model1	444/117598	-0.0569466	0.0382429	0.13647
Acetate	D05B	ANTIPSORIATICS FOR SYSTEMIC USE	Model1	20/118022	-0.276049	0.179824	0.12476
Acetate	D06A	ANTIBIOTICS FOR TOPICAL USE	Model1	421/117621	0.0188259	0.0392721	0.631676
Acetate	D06B	CHEMOTHERAPEUTICS FOR TOPICAL USE	Model1	235/117807	0.0814911	0.0525191	0.120749
Acetate	D07A	CORTICOSTEROIDS, PLAIN	Model1	4466/113576	-0.0478755	0.0122814	9.69604e-05
Acetate	D07C	CORTICOSTEROIDS, COMBINATIONS WITH ANTIBIOTICS	Model1	152/117890	-0.106043	0.0652759	0.104265
Acetate	D07X	CORTICOSTEROIDS, OTHER COMBINATIONS	Model1	1546/116496	-0.0730169	0.0205982	0.000393038
Acetate	D08A	ANTISEPTICS AND DISINFECTANTS	Model1	39/118003	0.0627153	0.128803	0.626325
Acetate	D09A	MEDICATED DRESSINGS	Model1	26/118016	0.080317	0.157738	0.610627
Acetate	D10A	ANTI-ACNE PREPARATIONS FOR TOPICAL USE	Model1	274/117768	0.0312065	0.0486371	0.521122
Acetate	D11A	OTHER DERMATOLOGICAL PREPARATIONS	Model1	5392/112650	-0.0231833	0.0112656	0.0396027
Acetate	G01A	ANTIINFECTIVES AND ANTISEPTICS, EXCL. COMBINATIONS WITH CORTICOSTEROIDS	Model1	800/117242	0.0467283	0.0285449	0.101631
Acetate	G02B	CONTRACEPTIVES FOR TOPICAL USE	Model1	343/117699	0.0179737	0.0436291	0.680365
Acetate	G02C	OTHER GYNECOLOGICALS	Model1	15071/102971	-0.0196981	0.007083	0.00541946
Acetate	G03A	HORMONAL CONTRACEPTIVES FOR SYSTEMIC USE	Model1	1244/116798	-0.0237772	0.0232597	0.306665
Acetate	G03B	ANDROGENS	Model1	158/117884	-0.0772433	0.064047	0.227804
Acetate	G03C	ESTROGENS	Model1	2709/115333	-0.0223616	0.0157945	0.156842
Acetate	G03D	PROGESTOGENS	Model1	365/117677	-0.008096	0.0422594	0.848073
Acetate	G03F	PROGESTOGENS AND ESTROGENS IN COMBINATION	Model1	1579/116463	-0.0482451	0.0204979	0.0185916
Acetate	G03G	GONADOTROPINS AND OTHER OVULATION STIMULANTS	Model1	4/118038	-2.51608	0.402021	3.89864e-10
Acetate	G03H	ANTIANDROGENS	Model1	32/118010	-0.199713	0.142213	0.160227
Acetate	G03X	OTHER SEX HORMONES AND MODULATORS OF THE GENITAL SYSTEM	Model1	120/117922	-0.109132	0.0734978	0.137592
Acetate	G04B	Urologicals	Model1	1740/116302	-0.00111464	0.0194648	0.954335
Acetate	G04C	DRUGS USED IN BENIGN PROSTATIC HYPERTROPHY	Model1	1624/116418	0.023457	0.0203527	0.249107
Acetate	H01A	ANTERIOR PITUITARY LOBE HORMONES AND ANALOGUES	Model1	26/118016	-0.0140359	0.157729	0.929092
Acetate	H01B	POSTERIOR PITUITARY LOBE HORMONES	Model1	35/118007	0.0944247	0.13595	0.487335
Acetate	H01C	HYPOTHALAMIC HORMONES	Model1	10/118032	-0.0910823	0.254313	0.720231
Acetate	H02A	CORTICOSTEROIDS FOR SYSTEMIC USE, PLAIN	Model1	1352/116690	-0.0592237	0.0220075	0.00712334
Acetate	H03A	THYROID PREPARATIONS	Model1	6541/111501	0.000290965	0.0103663	0.977608
Acetate	H03B	ANTITHYROID PREPARATIONS	Model1	92/117950	0.012152	0.08388	0.884811
Acetate	H04A	GLYCOGENOLYTIC HORMONES	Model1	1/118041	-0.178759	0.80418	0.824091
Acetate	H05B	ANTI-PARATHYROID AGENTS	Model1	1/118041	-0.0372395	0.804181	0.963065
Acetate	J01A	TETRACYCLINES	Model1	644/117398	-0.018221	0.0317824	0.566439
Acetate	J01C	BETA-LACTAM ANTIBACTERIALS, PENICILLINS	Model1	332/117710	-0.164841	0.0441967	0.000191793
Acetate	J01D	OTHER BETA-LACTAM ANTIBACTERIALS	Model1	105/117937	0.0282823	0.0785412	0.718776
Acetate	J01E	SULFONAMIDES AND TRIMETHOPRIM	Model1	150/117892	-0.030569	0.0657081	0.641771
Acetate	J01F	MACROLIDES, LINCOSAMIDES AND STREPTOGRAMINS	Model1	159/117883	0.0579375	0.0638196	0.363969
Acetate	J01X	OTHER ANTIBACTERIALS	Model1	136/117906	0.0500795	0.0690063	0.468009
Acetate	J02A	ANTIMYCOTICS FOR SYSTEMIC USE	Model1	51/117991	0.21904	0.112638	0.0518207
Acetate	J04A	DRUGS FOR TREATMENT OF TUBERCULOSIS	Model1	3/118039	-0.0432903	0.464316	0.925717
Acetate	J05A	DIRECT ACTING ANTIVIRALS	Model1	229/117813	0.158457	0.0532411	0.00291886
Acetate	J07B	VIRAL VACCINES	Model1	49/117993	-0.18757	0.114931	0.102676
Acetate	L01A	ALKYLATING AGENTS	Model1	15/118027	-0.0171136	0.207662	0.93432
Acetate	L01B	ANTIMETABOLITES	Model1	675/117367	-0.0729939	0.0310584	0.0187641
Acetate	L01X	OTHER ANTINEOPLASTIC AGENTS	Model1	171/117871	0.0381332	0.0615543	0.535585
Acetate	L02A	HORMONES AND RELATED AGENTS	Model1	134/117908	0.0915973	0.069518	0.187638
Acetate	L02B	HORMONE ANTAGONISTS AND RELATED AGENTS	Model1	829/117213	0.0729248	0.0281038	0.00946478
Acetate	L03A	IMMUNOSTIMULANTS	Model1	32/118010	-0.00603176	0.14221	0.966168
Acetate	L04A	IMMUNOSUPPRESSANTS	Model1	1068/116974	-0.0438053	0.0247285	0.0764889
Acetate	M01A	ANTIINFLAMMATORY AND ANTIRHEUMATIC PRODUCTS, NON-STEROIDS	Model1	25355/92687	-0.0127811	0.00574177	0.0260174
Acetate	M01C	SPECIFIC ANTIRHEUMATIC AGENTS	Model1	9/118033	-0.195045	0.268064	0.466855
Acetate	M02A	TOPICAL PRODUCTS FOR JOINT AND MUSCULAR PAIN	Model1	17632/100410	-0.0242809	0.00661241	0.000240745
Acetate	M03B	MUSCLE RELAXANTS, CENTRALLY ACTING AGENTS	Model1	172/117870	-0.107552	0.0613636	0.0796563
Acetate	M03C	MUSCLE RELAXANTS, DIRECTLY ACTING AGENTS	Model1	2/118040	0.326001	0.568682	0.566472
Acetate	M04A	ANTIGOUT PREPARATIONS	Model1	1426/116616	-0.0480262	0.0215637	0.0259371
Acetate	M05B	DRUGS AFFECTING BONE STRUCTURE AND MINERALIZATION	Model1	2056/115986	0.0278137	0.0180283	0.122887
Acetate	N02A	OPIOIDS	Model1	6258/111784	-0.0684613	0.0105019	7.10865e-11
Acetate	N02B	OTHER ANALGESICS AND ANTIPYRETICS	Model1	35180/82862	-0.0463746	0.00517666	3.3403e-19
Acetate	N02C	ANTIMIGRAINE PREPARATIONS	Model1	1379/116663	-0.0270606	0.0218458	0.215456
Acetate	N03A	ANTIEPILEPTICS	Model1	2072/115970	-0.0188743	0.0178304	0.289808
Acetate	N04A	ANTICHOLINERGIC AGENTS	Model1	74/117968	0.000699864	0.093532	0.99403
Acetate	N04B	DOPAMINERGIC AGENTS	Model1	281/117761	-0.0450512	0.0480459	0.348416
Acetate	N05A	ANTIPSYCHOTICS	Model1	926/117116	0.00662036	0.0265359	0.802985
Acetate	N05B	ANXIOLYTICS	Model1	492/117550	-0.040865	0.0363394	0.260788
Acetate	N05C	HYPNOTICS AND SEDATIVES	Model1	850/117192	-0.0025419	0.0277059	0.9269
Acetate	N06A	ANTIDEPRESSANTS	Model1	8797/109245	-0.0231744	0.00895614	0.0096674
Acetate	N06B	PSYCHOSTIMULANTS, AGENTS USED FOR ADHD AND NOOTROPICS	Model1	23/118019	0.143202	0.167712	0.393186
Acetate	N06C	PSYCHOLEPTICS AND PSYCHOANALEPTICS IN COMBINATION	Model1	26/118016	-0.0845961	0.15775	0.591774
Acetate	N06D	ANTI-DEMENTIA DRUGS	Model1	650/117392	-0.00736549	0.0316857	0.816185
Acetate	N07A	PARASYMPATHOMIMETICS	Model1	45/117997	-0.13938	0.119906	0.245072
Acetate	N07B	DRUGS USED IN ADDICTIVE DISORDERS	Model1	181/117861	-0.0117425	0.0598229	0.844386
Acetate	N07C	ANTIVERTIGO PREPARATIONS	Model1	437/117605	-0.0442555	0.0385653	0.251158
Acetate	P01A	AGENTS AGAINST AMOEBIASIS AND OTHER PROTOZOAL DISEASES	Model1	55/117987	0.0595804	0.10846	0.582779
Acetate	P01B	ANTIMALARIALS	Model1	1056/116986	-0.0445897	0.0248976	0.0733083
Acetate	R01A	DECONGESTANTS AND OTHER NASAL PREPARATIONS FOR TOPICAL USE	Model1	5809/112233	-0.0384992	0.0108345	0.000380437
Acetate	R01B	NASAL DECONGESTANTS FOR SYSTEMIC USE	Model1	50/117992	0.0739885	0.113758	0.515433
Acetate	R03A	ADRENERGICS, INHALANTS	Model1	7766/110276	-0.0468037	0.009447	7.26765e-07
Acetate	R03B	OTHER DRUGS FOR OBSTRUCTIVE AIRWAY DISEASES, INHALANTS	Model1	5284/112758	-0.0534253	0.0113297	2.41355e-06
Acetate	R03C	ADRENERGICS FOR SYSTEMIC USE	Model1	5150/112892	-0.0489687	0.0114655	1.94777e-05
Acetate	R03D	OTHER SYSTEMIC DRUGS FOR OBSTRUCTIVE AIRWAY DISEASES	Model1	420/117622	-0.0507285	0.0393249	0.197059
Acetate	R05C	EXPECTORANTS, EXCL. COMBINATIONS WITH COUGH SUPPRESSANTS	Model1	115/117927	-0.278459	0.0750421	0.000206781
Acetate	R05D	COUGH SUPPRESSANTS, EXCL. COMBINATIONS WITH EXPECTORANTS	Model1	592/117450	-0.0425125	0.0332095	0.200502
Acetate	R06A	ANTIHISTAMINES FOR SYSTEMIC USE	Model1	3820/114222	-0.0242383	0.0132391	0.0671327
Acetate	S01A	ANTIINFECTIVES	Model1	786/117256	0.00629131	0.0287877	0.827008
Acetate	S01B	ANTIINFLAMMATORY AGENTS	Model1	4013/114029	-0.0527103	0.0129321	4.58631e-05
Acetate	S01C	ANTIINFLAMMATORY AGENTS AND ANTIINFECTIVES IN COMBINATION	Model1	1204/116838	-0.0619358	0.0233056	0.00787209
Acetate	S01E	ANTIGLAUCOMA PREPARATIONS AND MIOTICS	Model1	1390/116652	-0.00118055	0.021745	0.956704
Acetate	S01F	MYDRIATICS AND CYCLOPLEGICS	Model1	24/118018	0.138151	0.164176	0.400078
Acetate	S01G	DECONGESTANTS AND ANTIALLERGICS	Model1	372/117670	-0.0526729	0.0417727	0.207332
Acetate	S01K	SURGICAL AIDS	Model1	245/117797	-0.0136368	0.0514765	0.791076
Acetate	S01X	OTHER OPHTHALMOLOGICALS	Model1	1116/116926	0.00585382	0.024232	0.809111
Acetate	S02A	ANTIINFECTIVES	Model1	112/117930	0.0237274	0.0760258	0.754968
Acetate	S02B	CORTICOSTEROIDS	Model1	1268/116774	-0.0582476	0.022716	0.0103437
Acetate	S02C	CORTICOSTEROIDS AND ANTIINFECTIVES IN COMBINATION	Model1	74/117968	-0.177493	0.0935124	0.0576896
Acetate	S03A	ANTIINFECTIVES	Model1	104/117938	0.031807	0.0788904	0.686817
Acetate	S03C	CORTICOSTEROIDS AND ANTIINFECTIVES IN COMBINATION	Model1	5/118037	0.0278085	0.359636	0.938366
Acetate	V03A	ALL OTHER THERAPEUTIC PRODUCTS	Model1	255/117787	-0.0317408	0.0504356	0.529133
Acetate	V06D	OTHER NUTRIENTS	Model1	150/117892	-0.0420955	0.0657279	0.521881
Acetate	A07A	INTESTINAL ANTIINFECTIVES	Model1	23/118019	0.0251292	0.167709	0.880892
Acetate	B05C	IRRIGATING SOLUTIONS	Model1	108/117934	0.00660389	0.077435	0.932037
Acetate	J01G	AMINOGLYCOSIDE ANTIBACTERIALS	Model1	2/118040	-0.26082	0.568618	0.646457
Acetate	R02A	THROAT PREPARATIONS	Model1	14427/103615	-0.021392	0.00722211	0.00305687
Acetate	S03B	CORTICOSTEROIDS	Model1	954/117088	-0.0840274	0.0261576	0.00131688
Acetate	C01C	CARDIAC STIMULANTS EXCL. CARDIAC GLYCOSIDES	Model1	29/118013	0.0478936	0.149353	0.748458
Acetate	G02A	OXYTOCICS	Model1	5/118037	0.358982	0.359749	0.318345
Acetate	V04C	OTHER DIAGNOSTIC AGENTS	Model1	36/118006	-0.0723991	0.134065	0.589177
Acetate	D02B	PROTECTIVES AGAINST UV-RADIATION	Model1	11/118031	0.0953772	0.242511	0.694106
Acetate	D03A	CICATRIZANTS	Model1	6/118036	0.249425	0.328346	0.447472
Acetate	D03B	ENZYMES	Model1	23/118019	0.156527	0.167759	0.350798
Acetate	M09A	OTHER DRUGS FOR DISORDERS OF THE MUSCULO-SKELETAL SYSTEM	Model1	23/118019	0.156527	0.167759	0.350798
Acetate	J01B	AMPHENICOLS	Model1	4/118038	-0.281209	0.402089	0.484323
Acetate	D10B	ANTI-ACNE PREPARATIONS FOR SYSTEMIC USE	Model1	1/118041	-0.43193	0.804169	0.591191
Acetate	J04B	DRUGS FOR TREATMENT OF LEPRA	Model1	13/118029	-0.0315344	0.223049	0.887571
Acetate	J01M	QUINOLONE ANTIBACTERIALS	Model1	61/117981	0.0317076	0.102987	0.758175
Acetate	N01A	ANESTHETICS, GENERAL	Model1	40/118002	0.144149	0.127169	0.256998
Acetate	P03A	ECTOPARASITICIDES, INCL. SCABICIDES	Model1	11/118031	-0.205028	0.242506	0.397859
Acetoacetate	A01A	STOMATOLOGICAL PREPARATIONS	Model1	17021/101053	0.0528179	0.0106362	6.84907e-07
Acetoacetate	A02A	ANTACIDS	Model1	256/117818	0.0463981	0.0779416	0.551649
Acetoacetate	A02B	DRUGS FOR PEPTIC ULCER AND GASTRO-OESOPHAGEAL REFLUX DISEASE (GORD)	Model1	13978/104096	-0.0133972	0.0113442	0.237613
Acetoacetate	A03A	Drugs for functional gastrointestinal disorders	Model1	1031/117043	0.00030434	0.0389971	0.993773
Acetoacetate	A03B	BELLADONNA AND DERIVATIVES, PLAIN	Model1	139/117935	-0.0885606	0.105698	0.402109
Acetoacetate	A03C	ANTISPASMODICS IN COMBINATION WITH PSYCHOLEPTICS	Model1	12/118062	0.026004	0.359482	0.942334
Acetoacetate	A03F	PROPULSIVES	Model1	384/117690	0.0507059	0.0636601	0.425737
Acetoacetate	A04A	ANTIEMETICS AND ANTINAUSEANTS	Model1	26/118048	0.032776	0.244235	0.893246
Acetoacetate	A05A	BILE THERAPY	Model1	65/118009	-0.0829471	0.154513	0.591387
Acetoacetate	A06A	Drugs for constipation	Model1	2000/116074	0.00882628	0.0281607	0.753958
Acetoacetate	A07D	ANTIPROPULSIVES	Model1	456/117618	0.0771273	0.0584457	0.186957
Acetoacetate	A07E	INTESTINAL ANTIINFLAMMATORY AGENTS	Model1	3909/114165	0.0307596	0.0202744	0.129227
Acetoacetate	A08A	ANTIOBESITY PREPARATIONS, EXCL. DIET PRODUCTS	Model1	303/117771	0.11806	0.0716556	0.0994356
Acetoacetate	A09A	DIGESTIVES, INCL. ENZYMES	Model1	74/118000	0.0454076	0.144812	0.753853
Acetoacetate	A10A	INSULINS AND ANALOGUES	Model1	1275/116799	0.152851	0.0351097	1.34075e-05
Acetoacetate	A10B	BLOOD GLUCOSE LOWERING DRUGS, EXCL. INSULINS	Model1	3841/114233	0.154593	0.0206259	6.6725e-14
Acetoacetate	A11A	MULTIVITAMINS, COMBINATIONS	Model1	1726/116348	0.00091479	0.0303445	0.97595
Acetoacetate	A11B	MULTIVITAMINS, PLAIN	Model1	3729/114345	-0.00858696	0.0208262	0.68011
Acetoacetate	A11C	VITAMIN A AND D, INCL. COMBINATIONS OF THE TWO	Model1	7247/110827	0.00232577	0.0153158	0.879302
Acetoacetate	A11D	VITAMIN B1, PLAIN AND IN COMBINATION WITH VITAMIN B6 AND B12	Model1	199/117875	0.104465	0.0883976	0.2373
Acetoacetate	A11E	VITAMIN B-COMPLEX, INCL. COMBINATIONS	Model1	871/117203	0.0651003	0.0424056	0.124742
Acetoacetate	A11G	ASCORBIC ACID (VITAMIN C), INCL. COMBINATIONS	Model1	1906/116168	0.0100446	0.0288453	0.727674
Acetoacetate	A11H	OTHER PLAIN VITAMIN PREPARATIONS	Model1	615/117459	0.0826236	0.0504309	0.101351
Acetoacetate	A11J	OTHER VITAMIN PRODUCTS, COMBINATIONS	Model1	159/117915	-0.0908548	0.0988777	0.35817
Acetoacetate	A12A	CALCIUM	Model1	4447/113627	0.0288944	0.0193211	0.13479
Acetoacetate	A12B	POTASSIUM	Model1	87/117987	-0.0443566	0.133569	0.739824
Acetoacetate	A12C	OTHER MINERAL SUPPLEMENTS	Model1	1297/116777	0.0978987	0.0348453	0.00496227
Acetoacetate	A16A	OTHER ALIMENTARY TRACT AND METABOLISM PRODUCTS	Model1	4/118070	0.143349	0.622744	0.817945
Acetoacetate	B01A	ANTITHROMBOTIC AGENTS	Model1	18020/100054	0.0527595	0.0104574	4.53749e-07
Acetoacetate	B02A	ANTIFIBRINOLYTICS	Model1	142/117932	-0.0851186	0.104698	0.416226
Acetoacetate	B02B	VITAMIN K AND OTHER HEMOSTATICS	Model1	46/118028	0.263517	0.18364	0.151299
Acetoacetate	B03A	IRON PREPARATIONS	Model1	1223/116851	-0.0651605	0.0358748	0.069322
Acetoacetate	B03B	VITAMIN B12 AND FOLIC ACID	Model1	1646/116428	0.0265248	0.030959	0.391572
Acetoacetate	B03X	OTHER ANTIANEMIC PREPARATIONS	Model1	30/118044	0.298976	0.227385	0.188564
Acetoacetate	B05X	I.V. SOLUTION ADDITIVES	Model1	38/118036	-0.268628	0.202091	0.18377
Acetoacetate	C01A	CARDIAC GLYCOSIDES	Model1	282/117792	0.0956716	0.074328	0.198043
Acetoacetate	C01B	ANTIARRHYTHMICS, CLASS I AND III	Model1	308/117766	-0.0508125	0.0710822	0.474708
Acetoacetate	C01D	VASODILATORS USED IN CARDIAC DISEASES	Model1	1508/116566	0.0185422	0.0324552	0.567786
Acetoacetate	C01E	OTHER CARDIAC PREPARATIONS	Model1	14925/103149	0.013913	0.0110126	0.206459
Acetoacetate	C02A	ANTIADRENERGIC AGENTS, CENTRALLY ACTING	Model1	268/117806	0.024387	0.0761832	0.748886
Acetoacetate	C02C	ANTIADRENERGIC AGENTS, PERIPHERALLY ACTING	Model1	1503/116571	0.132324	0.0324602	4.57508e-05
Acetoacetate	C02D	ARTERIOLAR SMOOTH MUSCLE, AGENTS ACTING ON	Model1	23/118051	-0.600257	0.259666	0.0207985
Acetoacetate	C03A	LOW-CEILING DIURETICS, THIAZIDES	Model1	7184/110890	0.115301	0.0153623	6.16471e-14
Acetoacetate	C03B	LOW-CEILING DIURETICS, EXCL. THIAZIDES	Model1	411/117663	0.0606042	0.0616138	0.325307
Acetoacetate	C03C	HIGH-CEILING DIURETICS	Model1	1256/116818	0.156216	0.0354369	1.04282e-05
Acetoacetate	C03D	POTASSIUM-SPARING AGENTS	Model1	278/117796	0.112666	0.0748045	0.132034
Acetoacetate	C03E	DIURETICS AND POTASSIUM-SPARING AGENTS IN COMBINATION	Model1	243/117831	0.0263133	0.0800444	0.742357
Acetoacetate	C04A	PERIPHERAL VASODILATORS	Model1	42/118032	0.134113	0.19219	0.485296
Acetoacetate	C05A	AGENTS FOR TREATMENT OF HEMORRHOIDS AND ANAL FISSURES FOR TOPICAL USE	Model1	2264/115810	0.0349211	0.0264984	0.187555
Acetoacetate	C05B	ANTIVARICOSE THERAPY	Model1	11/118063	-0.449559	0.37545	0.231158
Acetoacetate	C05C	CAPILLARY STABILIZING AGENTS	Model1	10/118064	-0.74882	0.393808	0.0572407
Acetoacetate	C07A	BETA BLOCKING AGENTS	Model1	8027/110047	-0.0291964	0.0145973	0.0454901
Acetoacetate	C07B	BETA BLOCKING AGENTS AND THIAZIDES	Model1	116/117958	-0.149413	0.115709	0.196608
Acetoacetate	C07C	BETA BLOCKING AGENTS AND OTHER DIURETICS	Model1	216/117858	-0.0169793	0.0848551	0.841404
Acetoacetate	C07D	BETA BLOCKING AGENTS, THIAZIDES AND OTHER DIURETICS	Model1	2/118072	-0.226898	0.880449	0.796633
Acetoacetate	C07F	BETA BLOCKING AGENTS AND OTHER ANTIHYPERTENSIVES	Model1	9/118065	-0.0768644	0.41511	0.853099
Acetoacetate	C08C	SELECTIVE CALCIUM CHANNEL BLOCKERS WITH MAINLY VASCULAR EFFECTS	Model1	7630/110444	0.0549467	0.0149943	0.000247915
Acetoacetate	C08D	SELECTIVE CALCIUM CHANNEL BLOCKERS WITH DIRECT CARDIAC EFFECTS	Model1	1048/117026	0.0958877	0.0387444	0.0133294
Acetoacetate	C08G	CALCIUM CHANNEL BLOCKERS AND DIURETICS	Model1	13/118061	-0.801696	0.345373	0.0202751
Acetoacetate	C09A	ACE INHIBITORS, PLAIN	Model1	11529/106545	0.0889413	0.0124374	8.65616e-13
Acetoacetate	C09B	ACE INHIBITORS, COMBINATIONS	Model1	173/117901	0.199047	0.0947748	0.035712
Acetoacetate	C09C	ANGIOTENSIN II ANTAGONISTS, PLAIN	Model1	4792/113282	0.057989	0.0185204	0.00174206
Acetoacetate	C09D	ANGIOTENSIN II ANTAGONISTS, COMBINATIONS	Model1	221/117853	0.0412622	0.0838762	0.622762
Acetoacetate	C10A	LIPID MODIFYING AGENTS, PLAIN	Model1	23847/94227	0.0794247	0.00945784	4.60024e-17
Acetoacetate	D01A	ANTIFUNGALS FOR TOPICAL USE	Model1	560/117514	-0.086008	0.0527626	0.103084
Acetoacetate	D01B	ANTIFUNGALS FOR SYSTEMIC USE	Model1	234/117840	-0.0626883	0.0814896	0.441729
Acetoacetate	D02A	EMOLLIENTS AND PROTECTIVES	Model1	689/117385	0.0100181	0.0476064	0.833328
Acetoacetate	D04A	ANTIPRURITICS, INCL. ANTIHISTAMINES, ANESTHETICS, ETC.	Model1	41/118033	-0.344924	0.194513	0.076186
Acetoacetate	D05A	ANTIPSORIATICS FOR TOPICAL USE	Model1	444/117630	0.0297776	0.059216	0.615061
Acetoacetate	D05B	ANTIPSORIATICS FOR SYSTEMIC USE	Model1	20/118054	0.0344678	0.278443	0.901484
Acetoacetate	D06A	ANTIBIOTICS FOR TOPICAL USE	Model1	421/117653	-0.0735103	0.0608089	0.226713
Acetoacetate	D06B	CHEMOTHERAPEUTICS FOR TOPICAL USE	Model1	235/117839	-0.0502717	0.0813216	0.536455
Acetoacetate	D07A	CORTICOSTEROIDS, PLAIN	Model1	4467/113607	0.0476926	0.0190153	0.0121388
Acetoacetate	D07C	CORTICOSTEROIDS, COMBINATIONS WITH ANTIBIOTICS	Model1	152/117922	-0.034088	0.101075	0.735925
Acetoacetate	D07X	CORTICOSTEROIDS, OTHER COMBINATIONS	Model1	1546/116528	0.0640953	0.0318955	0.0444824
Acetoacetate	D08A	ANTISEPTICS AND DISINFECTANTS	Model1	40/118034	-0.123037	0.196931	0.532124
Acetoacetate	D09A	MEDICATED DRESSINGS	Model1	26/118048	-0.549177	0.244238	0.0245438
Acetoacetate	D10A	ANTI-ACNE PREPARATIONS FOR TOPICAL USE	Model1	274/117800	-0.0899117	0.0753098	0.232523
Acetoacetate	D11A	OTHER DERMATOLOGICAL PREPARATIONS	Model1	5392/112682	0.00725248	0.0174438	0.677584
Acetoacetate	G01A	ANTIINFECTIVES AND ANTISEPTICS, EXCL. COMBINATIONS WITH CORTICOSTEROIDS	Model1	800/117274	-0.0524018	0.0441993	0.235791
Acetoacetate	G02B	CONTRACEPTIVES FOR TOPICAL USE	Model1	343/117731	-0.0368081	0.0675555	0.585853
Acetoacetate	G02C	OTHER GYNECOLOGICALS	Model1	15075/102999	0.0112433	0.0109662	0.305238
Acetoacetate	G03A	HORMONAL CONTRACEPTIVES FOR SYSTEMIC USE	Model1	1244/116830	0.0244607	0.0360154	0.49703
Acetoacetate	G03B	ANDROGENS	Model1	158/117916	0.0607411	0.0991712	0.540217
Acetoacetate	G03C	ESTROGENS	Model1	2709/115365	0.0678464	0.0244556	0.00553335
Acetoacetate	G03D	PROGESTOGENS	Model1	365/117709	-0.0430241	0.0654346	0.510853
Acetoacetate	G03F	PROGESTOGENS AND ESTROGENS IN COMBINATION	Model1	1581/116493	0.0676479	0.0317196	0.0329526
Acetoacetate	G03G	GONADOTROPINS AND OTHER OVULATION STIMULANTS	Model1	4/118070	-0.30781	0.622596	0.621027
Acetoacetate	G03H	ANTIANDROGENS	Model1	32/118042	-0.17889	0.220206	0.416577
Acetoacetate	G03X	OTHER SEX HORMONES AND MODULATORS OF THE GENITAL SYSTEM	Model1	120/117954	-0.00338519	0.113806	0.97627
Acetoacetate	G04B	Urologicals	Model1	1740/116334	-0.0257387	0.0301393	0.393111
Acetoacetate	G04C	DRUGS USED IN BENIGN PROSTATIC HYPERTROPHY	Model1	1624/116450	-0.0978311	0.0315131	0.00190671
Acetoacetate	H01A	ANTERIOR PITUITARY LOBE HORMONES AND ANALOGUES	Model1	26/118048	0.0626741	0.244229	0.797472
Acetoacetate	H01B	POSTERIOR PITUITARY LOBE HORMONES	Model1	35/118039	0.20137	0.210505	0.33877
Acetoacetate	H01C	HYPOTHALAMIC HORMONES	Model1	10/118064	0.432243	0.393778	0.272346
Acetoacetate	H02A	CORTICOSTEROIDS FOR SYSTEMIC USE, PLAIN	Model1	1352/116722	0.0869805	0.0340766	0.0106965
Acetoacetate	H03A	THYROID PREPARATIONS	Model1	6546/111528	0.0100377	0.0160456	0.531596
Acetoacetate	H03B	ANTITHYROID PREPARATIONS	Model1	92/117982	-0.0575113	0.12988	0.65791
Acetoacetate	H04A	GLYCOGENOLYTIC HORMONES	Model1	1/118073	-0.153129	1.2452	0.902127
Acetoacetate	H05B	ANTI-PARATHYROID AGENTS	Model1	1/118073	-0.882731	1.2452	0.478383
Acetoacetate	J01A	TETRACYCLINES	Model1	644/117430	-0.0546494	0.0492118	0.266789
Acetoacetate	J01C	BETA-LACTAM ANTIBACTERIALS, PENICILLINS	Model1	333/117741	-0.0116471	0.068336	0.864665
Acetoacetate	J01D	OTHER BETA-LACTAM ANTIBACTERIALS	Model1	105/117969	-0.138701	0.121613	0.254076
Acetoacetate	J01E	SULFONAMIDES AND TRIMETHOPRIM	Model1	150/117924	-0.0418887	0.101743	0.680552
Acetoacetate	J01F	MACROLIDES, LINCOSAMIDES AND STREPTOGRAMINS	Model1	159/117915	-0.139292	0.0988182	0.158666
Acetoacetate	J01X	OTHER ANTIBACTERIALS	Model1	136/117938	-0.119308	0.10685	0.264169
Acetoacetate	J02A	ANTIMYCOTICS FOR SYSTEMIC USE	Model1	51/118023	-0.14786	0.174412	0.396571
Acetoacetate	J04A	DRUGS FOR TREATMENT OF TUBERCULOSIS	Model1	3/118071	-0.152187	0.71895	0.832357
Acetoacetate	J05A	DIRECT ACTING ANTIVIRALS	Model1	229/117845	0.0387565	0.0824419	0.63828
Acetoacetate	J07B	VIRAL VACCINES	Model1	49/118025	0.223937	0.17796	0.208266
Acetoacetate	L01A	ALKYLATING AGENTS	Model1	15/118059	-0.00124723	0.321546	0.996905
Acetoacetate	L01B	ANTIMETABOLITES	Model1	675/117399	-0.010865	0.0480921	0.821263
Acetoacetate	L01X	OTHER ANTINEOPLASTIC AGENTS	Model1	171/117903	0.0844468	0.095311	0.375612
Acetoacetate	L02A	HORMONES AND RELATED AGENTS	Model1	134/117940	0.0652588	0.107643	0.544348
Acetoacetate	L02B	HORMONE ANTAGONISTS AND RELATED AGENTS	Model1	829/117245	0.120362	0.0435159	0.00567705
Acetoacetate	L03A	IMMUNOSTIMULANTS	Model1	32/118042	-0.0253174	0.220198	0.908465
Acetoacetate	L04A	IMMUNOSUPPRESSANTS	Model1	1068/117006	0.00219513	0.0382903	0.954283
Acetoacetate	M01A	ANTIINFLAMMATORY AND ANTIRHEUMATIC PRODUCTS, NON-STEROIDS	Model1	25361/92713	0.0116091	0.00888958	0.191583
Acetoacetate	M01C	SPECIFIC ANTIRHEUMATIC AGENTS	Model1	9/118065	0.263715	0.415072	0.525203
Acetoacetate	M02A	TOPICAL PRODUCTS FOR JOINT AND MUSCULAR PAIN	Model1	17636/100438	0.0206364	0.0102379	0.0438348
Acetoacetate	M03B	MUSCLE RELAXANTS, CENTRALLY ACTING AGENTS	Model1	172/117902	0.1342	0.0950163	0.157837
Acetoacetate	M03C	MUSCLE RELAXANTS, DIRECTLY ACTING AGENTS	Model1	2/118072	0.374704	0.880552	0.670449
Acetoacetate	M04A	ANTIGOUT PREPARATIONS	Model1	1427/116647	0.203452	0.0333729	1.08873e-09
Acetoacetate	M05B	DRUGS AFFECTING BONE STRUCTURE AND MINERALIZATION	Model1	2058/116016	0.0231112	0.0279023	0.407508
Acetoacetate	N02A	OPIOIDS	Model1	6260/111814	0.0520861	0.0162607	0.00135947
Acetoacetate	N02B	OTHER ANALGESICS AND ANTIPYRETICS	Model1	35186/82888	0.0458038	0.00801618	1.10674e-08
Acetoacetate	N02C	ANTIMIGRAINE PREPARATIONS	Model1	1381/116693	-0.114835	0.0338007	0.000680481
Acetoacetate	N03A	ANTIEPILEPTICS	Model1	2073/116001	0.0102037	0.0276022	0.711628
Acetoacetate	N04A	ANTICHOLINERGIC AGENTS	Model1	74/118000	0.200925	0.144824	0.165332
Acetoacetate	N04B	DOPAMINERGIC AGENTS	Model1	281/117793	-0.0942347	0.0743944	0.205268
Acetoacetate	N05A	ANTIPSYCHOTICS	Model1	926/117148	0.147607	0.0410862	0.0003275
Acetoacetate	N05B	ANXIOLYTICS	Model1	492/117582	0.0649378	0.0562682	0.248471
Acetoacetate	N05C	HYPNOTICS AND SEDATIVES	Model1	850/117224	0.0972404	0.0428991	0.0234088
Acetoacetate	N06A	ANTIDEPRESSANTS	Model1	8800/109274	0.0615493	0.0138646	9.03276e-06
Acetoacetate	N06B	PSYCHOSTIMULANTS, AGENTS USED FOR ADHD AND NOOTROPICS	Model1	23/118051	-0.0627333	0.259688	0.809112
Acetoacetate	N06C	PSYCHOLEPTICS AND PSYCHOANALEPTICS IN COMBINATION	Model1	27/118047	0.225666	0.2397	0.346475
Acetoacetate	N06D	ANTI-DEMENTIA DRUGS	Model1	650/117424	-0.0187187	0.0490623	0.702811
Acetoacetate	N07A	PARASYMPATHOMIMETICS	Model1	45/118029	0.195179	0.185663	0.293144
Acetoacetate	N07B	DRUGS USED IN ADDICTIVE DISORDERS	Model1	181/117893	0.146825	0.0926292	0.112951
Acetoacetate	N07C	ANTIVERTIGO PREPARATIONS	Model1	437/117637	0.0446859	0.059715	0.454269
Acetoacetate	P01A	AGENTS AGAINST AMOEBIASIS AND OTHER PROTOZOAL DISEASES	Model1	55/118019	-0.282963	0.167938	0.0920056
Acetoacetate	P01B	ANTIMALARIALS	Model1	1056/117018	0.0606937	0.0385518	0.115411
Acetoacetate	R01A	DECONGESTANTS AND OTHER NASAL PREPARATIONS FOR TOPICAL USE	Model1	5811/112263	0.0164271	0.0167742	0.327431
Acetoacetate	R01B	NASAL DECONGESTANTS FOR SYSTEMIC USE	Model1	50/118024	-0.108539	0.176144	0.537767
Acetoacetate	R03A	ADRENERGICS, INHALANTS	Model1	7772/110302	0.0476496	0.0146234	0.00112055
Acetoacetate	R03B	OTHER DRUGS FOR OBSTRUCTIVE AIRWAY DISEASES, INHALANTS	Model1	5288/112786	0.0450755	0.0175378	0.0101653
Acetoacetate	R03C	ADRENERGICS FOR SYSTEMIC USE	Model1	5155/112919	0.0397801	0.017746	0.0249869
Acetoacetate	R03D	OTHER SYSTEMIC DRUGS FOR OBSTRUCTIVE AIRWAY DISEASES	Model1	420/117654	0.0622234	0.0608911	0.30684
Acetoacetate	R05C	EXPECTORANTS, EXCL. COMBINATIONS WITH COUGH SUPPRESSANTS	Model1	115/117959	-0.21718	0.116201	0.0616242
Acetoacetate	R05D	COUGH SUPPRESSANTS, EXCL. COMBINATIONS WITH EXPECTORANTS	Model1	592/117482	0.0655297	0.0514218	0.202539
Acetoacetate	R06A	ANTIHISTAMINES FOR SYSTEMIC USE	Model1	3820/114254	-0.00358521	0.0204998	0.861166
Acetoacetate	S01A	ANTIINFECTIVES	Model1	786/117288	-0.0516016	0.0445748	0.247013
Acetoacetate	S01B	ANTIINFLAMMATORY AGENTS	Model1	4013/114061	0.0732974	0.0200244	0.000251921
Acetoacetate	S01C	ANTIINFLAMMATORY AGENTS AND ANTIINFECTIVES IN COMBINATION	Model1	1204/116870	0.0804932	0.0360868	0.0257131
Acetoacetate	S01E	ANTIGLAUCOMA PREPARATIONS AND MIOTICS	Model1	1390/116684	-0.00711226	0.03367	0.832705
Acetoacetate	S01F	MYDRIATICS AND CYCLOPLEGICS	Model1	24/118050	0.135236	0.254211	0.59474
Acetoacetate	S01G	DECONGESTANTS AND ANTIALLERGICS	Model1	372/117702	-0.106735	0.0646808	0.0989093
Acetoacetate	S01K	SURGICAL AIDS	Model1	245/117829	-0.0620972	0.0797063	0.435937
Acetoacetate	S01X	OTHER OPHTHALMOLOGICALS	Model1	1116/116958	0.00766206	0.037521	0.838192
Acetoacetate	S02A	ANTIINFECTIVES	Model1	112/117962	0.162191	0.117718	0.168269
Acetoacetate	S02B	CORTICOSTEROIDS	Model1	1268/116806	0.0771447	0.0351738	0.028292
Acetoacetate	S02C	CORTICOSTEROIDS AND ANTIINFECTIVES IN COMBINATION	Model1	74/118000	-0.0394098	0.144797	0.78549
Acetoacetate	S03A	ANTIINFECTIVES	Model1	104/117970	0.103771	0.122154	0.395601
Acetoacetate	S03C	CORTICOSTEROIDS AND ANTIINFECTIVES IN COMBINATION	Model1	5/118069	0.146339	0.556863	0.792712
Acetoacetate	V03A	ALL OTHER THERAPEUTIC PRODUCTS	Model1	256/117818	0.0985171	0.0779426	0.206243
Acetoacetate	V06D	OTHER NUTRIENTS	Model1	150/117924	0.0501886	0.101774	0.621915
Acetoacetate	A07A	INTESTINAL ANTIINFECTIVES	Model1	23/118051	-0.066121	0.259682	0.799015
Acetoacetate	B05C	IRRIGATING SOLUTIONS	Model1	108/117966	-0.0169138	0.119901	0.887819
Acetoacetate	J01G	AMINOGLYCOSIDE ANTIBACTERIALS	Model1	2/118072	-0.559317	0.880452	0.52526
Acetoacetate	R02A	THROAT PREPARATIONS	Model1	14431/103643	0.0107367	0.0111816	0.336949
Acetoacetate	S03B	CORTICOSTEROIDS	Model1	954/117120	0.0810673	0.0405036	0.0453428
Acetoacetate	C01C	CARDIAC STIMULANTS EXCL. CARDIAC GLYCOSIDES	Model1	29/118045	0.452169	0.231255	0.0505523
Acetoacetate	G02A	OXYTOCICS	Model1	5/118069	-0.0394508	0.55704	0.943539
Acetoacetate	V04C	OTHER DIAGNOSTIC AGENTS	Model1	36/118038	0.188988	0.207587	0.362611
Acetoacetate	D02B	PROTECTIVES AGAINST UV-RADIATION	Model1	11/118063	-0.113652	0.375506	0.762147
Acetoacetate	D03A	CICATRIZANTS	Model1	6/118068	0.408685	0.508414	0.421489
Acetoacetate	D03B	ENZYMES	Model1	23/118051	0.111702	0.25976	0.667181
Acetoacetate	M09A	OTHER DRUGS FOR DISORDERS OF THE MUSCULO-SKELETAL SYSTEM	Model1	23/118051	0.111702	0.25976	0.667181
Acetoacetate	J01B	AMPHENICOLS	Model1	4/118070	0.416104	0.622598	0.503921
Acetoacetate	D10B	ANTI-ACNE PREPARATIONS FOR SYSTEMIC USE	Model1	1/118073	0.225012	1.24518	0.856599
Acetoacetate	J04B	DRUGS FOR TREATMENT OF LEPRA	Model1	13/118061	0.350673	0.34537	0.309939
Acetoacetate	J01M	QUINOLONE ANTIBACTERIALS	Model1	61/118013	0.0660308	0.159466	0.678821
Acetoacetate	N01A	ANESTHETICS, GENERAL	Model1	40/118034	0.00114502	0.196911	0.99536
Acetoacetate	P03A	ECTOPARASITICIDES, INCL. SCABICIDES	Model1	11/118063	-0.0365877	0.3755	0.922379
Acetone	A01A	STOMATOLOGICAL PREPARATIONS	Model1	17021/101053	0.0099947	0.00239537	3.01484e-05
Acetone	A02A	ANTACIDS	Model1	256/117818	-0.0156434	0.0175526	0.37281
Acetone	A02B	DRUGS FOR PEPTIC ULCER AND GASTRO-OESOPHAGEAL REFLUX DISEASE (GORD)	Model1	13978/104096	-0.0345801	0.00255277	8.9741e-42
Acetone	A03A	Drugs for functional gastrointestinal disorders	Model1	1031/117043	-0.0364508	0.00878161	3.31538e-05
Acetone	A03B	BELLADONNA AND DERIVATIVES, PLAIN	Model1	139/117935	-0.0169187	0.0238035	0.477232
Acetone	A03C	ANTISPASMODICS IN COMBINATION WITH PSYCHOLEPTICS	Model1	12/118062	-0.0227212	0.0809563	0.778972
Acetone	A03F	PROPULSIVES	Model1	384/117690	-0.0337416	0.0143361	0.0185941
Acetone	A04A	ANTIEMETICS AND ANTINAUSEANTS	Model1	26/118048	-0.0201166	0.0550023	0.71456
Acetone	A05A	BILE THERAPY	Model1	65/118009	-0.105145	0.0347954	0.00251323
Acetone	A06A	Drugs for constipation	Model1	2000/116074	0.000671012	0.00634186	0.915736
Acetone	A07D	ANTIPROPULSIVES	Model1	456/117618	-0.0182564	0.0131621	0.165431
Acetone	A07E	INTESTINAL ANTIINFLAMMATORY AGENTS	Model1	3909/114165	-0.00746181	0.00456584	0.102205
Acetone	A08A	ANTIOBESITY PREPARATIONS, EXCL. DIET PRODUCTS	Model1	303/117771	-0.0217435	0.0161371	0.177846
Acetone	A09A	DIGESTIVES, INCL. ENZYMES	Model1	74/118000	0.0209966	0.0326119	0.519685
Acetone	A10A	INSULINS AND ANALOGUES	Model1	1275/116799	0.0415428	0.0079065	1.48879e-07
Acetone	A10B	BLOOD GLUCOSE LOWERING DRUGS, EXCL. INSULINS	Model1	3841/114233	0.00881615	0.00464605	0.0577569
Acetone	A11A	MULTIVITAMINS, COMBINATIONS	Model1	1726/116348	0.00655711	0.00683364	0.337292
Acetone	A11B	MULTIVITAMINS, PLAIN	Model1	3729/114345	-0.00487141	0.0046901	0.298966
Acetone	A11C	VITAMIN A AND D, INCL. COMBINATIONS OF THE TWO	Model1	7247/110827	-0.00875252	0.00344905	0.011161
Acetone	A11D	VITAMIN B1, PLAIN AND IN COMBINATION WITH VITAMIN B6 AND B12	Model1	199/117875	0.081961	0.0199061	3.83448e-05
Acetone	A11E	VITAMIN B-COMPLEX, INCL. COMBINATIONS	Model1	871/117203	0.0156554	0.00954984	0.101145
Acetone	A11G	ASCORBIC ACID (VITAMIN C), INCL. COMBINATIONS	Model1	1906/116168	0.00521141	0.00649602	0.422413
Acetone	A11H	OTHER PLAIN VITAMIN PREPARATIONS	Model1	615/117459	0.011941	0.0113572	0.293079
Acetone	A11J	OTHER VITAMIN PRODUCTS, COMBINATIONS	Model1	159/117915	-0.0324663	0.0222674	0.144838
Acetone	A12A	CALCIUM	Model1	4447/113627	0.00619919	0.00435116	0.15424
Acetone	A12B	POTASSIUM	Model1	87/117987	-0.00291487	0.0300801	0.922803
Acetone	A12C	OTHER MINERAL SUPPLEMENTS	Model1	1297/116777	0.0289331	0.00784706	0.000226907
Acetone	A16A	OTHER ALIMENTARY TRACT AND METABOLISM PRODUCTS	Model1	4/118070	0.00721001	0.140244	0.958998
Acetone	B01A	ANTITHROMBOTIC AGENTS	Model1	18020/100054	0.0118323	0.00235503	5.06159e-07
Acetone	B02A	ANTIFIBRINOLYTICS	Model1	142/117932	0.0249942	0.0235783	0.289123
Acetone	B02B	VITAMIN K AND OTHER HEMOSTATICS	Model1	46/118028	0.00637046	0.0413566	0.877581
Acetone	B03A	IRON PREPARATIONS	Model1	1223/116851	-0.01119	0.00807914	0.166039
Acetone	B03B	VITAMIN B12 AND FOLIC ACID	Model1	1646/116428	-0.00783808	0.00697202	0.260922
Acetone	B03X	OTHER ANTIANEMIC PREPARATIONS	Model1	30/118044	0.0313862	0.051208	0.539932
Acetone	B05X	I.V. SOLUTION ADDITIVES	Model1	38/118036	-0.00317212	0.0455117	0.944433
Acetone	C01A	CARDIAC GLYCOSIDES	Model1	282/117792	0.0495416	0.0167384	0.00307935
Acetone	C01B	ANTIARRHYTHMICS, CLASS I AND III	Model1	308/117766	0.0230401	0.0160078	0.150067
Acetone	C01D	VASODILATORS USED IN CARDIAC DISEASES	Model1	1508/116566	-0.0088679	0.00730896	0.225021
Acetone	C01E	OTHER CARDIAC PREPARATIONS	Model1	14925/103149	-0.00204271	0.00248008	0.410142
Acetone	C02A	ANTIADRENERGIC AGENTS, CENTRALLY ACTING	Model1	268/117806	-0.0150239	0.0171566	0.3812
Acetone	C02C	ANTIADRENERGIC AGENTS, PERIPHERALLY ACTING	Model1	1503/116571	0.0109803	0.00731056	0.133105
Acetone	C02D	ARTERIOLAR SMOOTH MUSCLE, AGENTS ACTING ON	Model1	23/118051	-0.0655782	0.0584784	0.262116
Acetone	C03A	LOW-CEILING DIURETICS, THIAZIDES	Model1	7184/110890	-0.000604279	0.00346046	0.861375
Acetone	C03B	LOW-CEILING DIURETICS, EXCL. THIAZIDES	Model1	411/117663	0.0233473	0.0138755	0.0924501
Acetone	C03C	HIGH-CEILING DIURETICS	Model1	1256/116818	0.0176825	0.00798097	0.0267219
Acetone	C03D	POTASSIUM-SPARING AGENTS	Model1	278/117796	0.063197	0.0168453	0.000175793
Acetone	C03E	DIURETICS AND POTASSIUM-SPARING AGENTS IN COMBINATION	Model1	243/117831	-0.0265977	0.0180261	0.140077
Acetone	C04A	PERIPHERAL VASODILATORS	Model1	42/118032	0.0261841	0.0432818	0.545202
Acetone	C05A	AGENTS FOR TREATMENT OF HEMORRHOIDS AND ANAL FISSURES FOR TOPICAL USE	Model1	2264/115810	-0.0133948	0.00596743	0.0247928
Acetone	C05B	ANTIVARICOSE THERAPY	Model1	11/118063	0.0368022	0.0845527	0.663377
Acetone	C05C	CAPILLARY STABILIZING AGENTS	Model1	10/118064	0.0305642	0.0886878	0.730376
Acetone	C07A	BETA BLOCKING AGENTS	Model1	8027/110047	-0.0175952	0.00328702	8.67055e-08
Acetone	C07B	BETA BLOCKING AGENTS AND THIAZIDES	Model1	116/117958	0.0297416	0.026058	0.253722
Acetone	C07C	BETA BLOCKING AGENTS AND OTHER DIURETICS	Model1	216/117858	-0.040476	0.0191092	0.0341656
Acetone	C07D	BETA BLOCKING AGENTS, THIAZIDES AND OTHER DIURETICS	Model1	2/118072	-0.198315	0.198279	0.317223
Acetone	C07F	BETA BLOCKING AGENTS AND OTHER ANTIHYPERTENSIVES	Model1	9/118065	-0.0463498	0.0934838	0.620032
Acetone	C08C	SELECTIVE CALCIUM CHANNEL BLOCKERS WITH MAINLY VASCULAR EFFECTS	Model1	7630/110444	0.00534993	0.0033769	0.113134
Acetone	C08D	SELECTIVE CALCIUM CHANNEL BLOCKERS WITH DIRECT CARDIAC EFFECTS	Model1	1048/117026	0.00789051	0.00872553	0.365837
Acetone	C08G	CALCIUM CHANNEL BLOCKERS AND DIURETICS	Model1	13/118061	-0.0382708	0.0777805	0.622695
Acetone	C09A	ACE INHIBITORS, PLAIN	Model1	11529/106545	0.012373	0.00280131	1.00232e-05
Acetone	C09B	ACE INHIBITORS, COMBINATIONS	Model1	173/117901	0.00215291	0.0213439	0.919656
Acetone	C09C	ANGIOTENSIN II ANTAGONISTS, PLAIN	Model1	4792/113282	-0.0121573	0.00417087	0.00355969
Acetone	C09D	ANGIOTENSIN II ANTAGONISTS, COMBINATIONS	Model1	221/117853	-0.0197134	0.0188891	0.296654
Acetone	C10A	LIPID MODIFYING AGENTS, PLAIN	Model1	23847/94227	0.0142916	0.00213016	1.96637e-11
Acetone	D01A	ANTIFUNGALS FOR TOPICAL USE	Model1	560/117514	0.000105622	0.0118824	0.992908
Acetone	D01B	ANTIFUNGALS FOR SYSTEMIC USE	Model1	234/117840	0.0129211	0.0183517	0.481381
Acetone	D02A	EMOLLIENTS AND PROTECTIVES	Model1	689/117385	0.0040018	0.0107211	0.708952
Acetone	D04A	ANTIPRURITICS, INCL. ANTIHISTAMINES, ANESTHETICS, ETC.	Model1	41/118033	-0.0775567	0.0438048	0.0766449
Acetone	D05A	ANTIPSORIATICS FOR TOPICAL USE	Model1	444/117630	-0.0196469	0.0133355	0.140679
Acetone	D05B	ANTIPSORIATICS FOR SYSTEMIC USE	Model1	20/118054	-0.0546106	0.0627059	0.383811
Acetone	D06A	ANTIBIOTICS FOR TOPICAL USE	Model1	421/117653	0.0124673	0.0136944	0.362616
Acetone	D06B	CHEMOTHERAPEUTICS FOR TOPICAL USE	Model1	235/117839	0.0165798	0.0183138	0.365301
Acetone	D07A	CORTICOSTEROIDS, PLAIN	Model1	4467/113607	-0.0051024	0.00428237	0.233464
Acetone	D07C	CORTICOSTEROIDS, COMBINATIONS WITH ANTIBIOTICS	Model1	152/117922	-0.0396633	0.022762	0.0814197
Acetone	D07X	CORTICOSTEROIDS, OTHER COMBINATIONS	Model1	1546/116528	-0.0179312	0.00718289	0.0125483
Acetone	D08A	ANTISEPTICS AND DISINFECTANTS	Model1	40/118034	-0.00938983	0.0443495	0.832323
Acetone	D09A	MEDICATED DRESSINGS	Model1	26/118048	-0.0586242	0.0550039	0.286508
Acetone	D10A	ANTI-ACNE PREPARATIONS FOR TOPICAL USE	Model1	274/117800	-0.00672714	0.0169601	0.691629
Acetone	D11A	OTHER DERMATOLOGICAL PREPARATIONS	Model1	5392/112682	-0.00854591	0.00392831	0.0295972
Acetone	G01A	ANTIINFECTIVES AND ANTISEPTICS, EXCL. COMBINATIONS WITH CORTICOSTEROIDS	Model1	800/117274	0.0174848	0.00995374	0.078988
Acetone	G02B	CONTRACEPTIVES FOR TOPICAL USE	Model1	343/117731	0.00606523	0.0152137	0.690137
Acetone	G02C	OTHER GYNECOLOGICALS	Model1	15075/102999	-0.00289405	0.00246962	0.241255
Acetone	G03A	HORMONAL CONTRACEPTIVES FOR SYSTEMIC USE	Model1	1244/116830	0.0260939	0.00811043	0.00129426
Acetone	G03B	ANDROGENS	Model1	158/117916	-0.00608312	0.0223337	0.785335
Acetone	G03C	ESTROGENS	Model1	2709/115365	0.0130102	0.0055075	0.0181655
Acetone	G03D	PROGESTOGENS	Model1	365/117709	0.041482	0.0147356	0.00487718
Acetone	G03F	PROGESTOGENS AND ESTROGENS IN COMBINATION	Model1	1581/116493	0.0273131	0.00714304	0.000131512
Acetone	G03G	GONADOTROPINS AND OTHER OVULATION STIMULANTS	Model1	4/118070	-0.122166	0.14021	0.38359
Acetone	G03H	ANTIANDROGENS	Model1	32/118042	-0.0752665	0.0495905	0.129078
Acetone	G03X	OTHER SEX HORMONES AND MODULATORS OF THE GENITAL SYSTEM	Model1	120/117954	-0.0278982	0.0256292	0.276363
Acetone	G04B	Urologicals	Model1	1740/116334	-0.0143864	0.00678735	0.0340423
Acetone	G04C	DRUGS USED IN BENIGN PROSTATIC HYPERTROPHY	Model1	1624/116450	-0.00963263	0.00709706	0.174698
Acetone	H01A	ANTERIOR PITUITARY LOBE HORMONES AND ANALOGUES	Model1	26/118048	-0.0689369	0.0550006	0.210069
Acetone	H01B	POSTERIOR PITUITARY LOBE HORMONES	Model1	35/118039	-0.0163963	0.0474065	0.729444
Acetone	H01C	HYPOTHALAMIC HORMONES	Model1	10/118064	0.164777	0.0886791	0.0631537
Acetone	H02A	CORTICOSTEROIDS FOR SYSTEMIC USE, PLAIN	Model1	1352/116722	-0.018612	0.00767416	0.0152981
Acetone	H03A	THYROID PREPARATIONS	Model1	6546/111528	-0.00913419	0.00361342	0.0114776
Acetone	H03B	ANTITHYROID PREPARATIONS	Model1	92/117982	0.0285818	0.0292493	0.328483
Acetone	H04A	GLYCOGENOLYTIC HORMONES	Model1	1/118073	0.402322	0.28042	0.151371
Acetone	H05B	ANTI-PARATHYROID AGENTS	Model1	1/118073	-0.122652	0.280422	0.661834
Acetone	J01A	TETRACYCLINES	Model1	644/117430	0.00808622	0.0110827	0.465619
Acetone	J01C	BETA-LACTAM ANTIBACTERIALS, PENICILLINS	Model1	333/117741	-0.0204311	0.0153893	0.184309
Acetone	J01D	OTHER BETA-LACTAM ANTIBACTERIALS	Model1	105/117969	-0.00685889	0.0273878	0.80225
Acetone	J01E	SULFONAMIDES AND TRIMETHOPRIM	Model1	150/117924	-0.0167173	0.0229127	0.465632
Acetone	J01F	MACROLIDES, LINCOSAMIDES AND STREPTOGRAMINS	Model1	159/117915	0.0106596	0.0222543	0.631947
Acetone	J01X	OTHER ANTIBACTERIALS	Model1	136/117938	0.0310091	0.0240628	0.197513
Acetone	J02A	ANTIMYCOTICS FOR SYSTEMIC USE	Model1	51/118023	0.000119513	0.0392781	0.997572
Acetone	J04A	DRUGS FOR TREATMENT OF TUBERCULOSIS	Model1	3/118071	0.0588261	0.161909	0.716361
Acetone	J05A	DIRECT ACTING ANTIVIRALS	Model1	229/117845	0.0111289	0.0185661	0.548893
Acetone	J07B	VIRAL VACCINES	Model1	49/118025	0.0436545	0.0400772	0.276041
Acetone	L01A	ALKYLATING AGENTS	Model1	15/118059	-0.145129	0.0724117	0.0450487
Acetone	L01B	ANTIMETABOLITES	Model1	675/117399	-0.0326597	0.01083	0.00256479
Acetone	L01X	OTHER ANTINEOPLASTIC AGENTS	Model1	171/117903	-0.000371814	0.0214644	0.986179
Acetone	L02A	HORMONES AND RELATED AGENTS	Model1	134/117940	-0.0231291	0.0242414	0.340026
Acetone	L02B	HORMONE ANTAGONISTS AND RELATED AGENTS	Model1	829/117245	0.0133301	0.00980014	0.173772
Acetone	L03A	IMMUNOSTIMULANTS	Model1	32/118042	-0.0631281	0.0495889	0.20301
Acetone	L04A	IMMUNOSUPPRESSANTS	Model1	1068/117006	-0.0355445	0.00862245	3.75329e-05
Acetone	M01A	ANTIINFLAMMATORY AND ANTIRHEUMATIC PRODUCTS, NON-STEROIDS	Model1	25361/92713	-0.00423376	0.00200193	0.0344461
Acetone	M01C	SPECIFIC ANTIRHEUMATIC AGENTS	Model1	9/118065	-0.0562001	0.0934754	0.547689
Acetone	M02A	TOPICAL PRODUCTS FOR JOINT AND MUSCULAR PAIN	Model1	17636/100438	-0.00322852	0.00230562	0.161432
Acetone	M03B	MUSCLE RELAXANTS, CENTRALLY ACTING AGENTS	Model1	172/117902	0.00488303	0.0213981	0.819492
Acetone	M03C	MUSCLE RELAXANTS, DIRECTLY ACTING AGENTS	Model1	2/118072	0.152453	0.198302	0.442019
Acetone	M04A	ANTIGOUT PREPARATIONS	Model1	1427/116647	0.039309	0.00751598	1.69742e-07
Acetone	M05B	DRUGS AFFECTING BONE STRUCTURE AND MINERALIZATION	Model1	2058/116016	0.00237198	0.00628369	0.705817
Acetone	N02A	OPIOIDS	Model1	6260/111814	-0.0182461	0.00366172	6.27124e-07
Acetone	N02B	OTHER ANALGESICS AND ANTIPYRETICS	Model1	35186/82888	-0.00254575	0.0018055	0.158542
Acetone	N02C	ANTIMIGRAINE PREPARATIONS	Model1	1381/116693	-0.0262459	0.007612	0.000565031
Acetone	N03A	ANTIEPILEPTICS	Model1	2073/116001	0.0104984	0.00621602	0.0912348
Acetone	N04A	ANTICHOLINERGIC AGENTS	Model1	74/118000	0.0183517	0.0326151	0.573657
Acetone	N04B	DOPAMINERGIC AGENTS	Model1	281/117793	-0.0226776	0.0167538	0.175874
Acetone	N05A	ANTIPSYCHOTICS	Model1	926/117148	0.0117831	0.00925316	0.202874
Acetone	N05B	ANXIOLYTICS	Model1	492/117582	0.00417804	0.0126718	0.741618
Acetone	N05C	HYPNOTICS AND SEDATIVES	Model1	850/117224	0.0202113	0.00966102	0.0364367
Acetone	N06A	ANTIDEPRESSANTS	Model1	8800/109274	-0.0136658	0.00312235	1.20552e-05
Acetone	N06B	PSYCHOSTIMULANTS, AGENTS USED FOR ADHD AND NOOTROPICS	Model1	23/118051	-0.0647716	0.0584821	0.26806
Acetone	N06C	PSYCHOLEPTICS AND PSYCHOANALEPTICS IN COMBINATION	Model1	27/118047	0.0816982	0.0539808	0.130164
Acetone	N06D	ANTI-DEMENTIA DRUGS	Model1	650/117424	-0.00728761	0.0110489	0.509528
Acetone	N07A	PARASYMPATHOMIMETICS	Model1	45/118029	0.0303362	0.041812	0.468123
Acetone	N07B	DRUGS USED IN ADDICTIVE DISORDERS	Model1	181/117893	0.0478097	0.0208601	0.021912
Acetone	N07C	ANTIVERTIGO PREPARATIONS	Model1	437/117637	-0.0181053	0.0134479	0.1782
Acetone	P01A	AGENTS AGAINST AMOEBIASIS AND OTHER PROTOZOAL DISEASES	Model1	55/118019	0.0383099	0.0378204	0.311089
Acetone	P01B	ANTIMALARIALS	Model1	1056/117018	-0.00997598	0.008682	0.250541
Acetone	R01A	DECONGESTANTS AND OTHER NASAL PREPARATIONS FOR TOPICAL USE	Model1	5811/112263	-0.00494669	0.00377759	0.190373
Acetone	R01B	NASAL DECONGESTANTS FOR SYSTEMIC USE	Model1	50/118024	-0.00314133	0.0396681	0.936881
Acetone	R03A	ADRENERGICS, INHALANTS	Model1	7772/110302	0.00149865	0.00329338	0.649073
Acetone	R03B	OTHER DRUGS FOR OBSTRUCTIVE AIRWAY DISEASES, INHALANTS	Model1	5288/112786	0.0006229	0.00394966	0.874686
Acetone	R03C	ADRENERGICS FOR SYSTEMIC USE	Model1	5155/112919	0.000824017	0.00399654	0.836649
Acetone	R03D	OTHER SYSTEMIC DRUGS FOR OBSTRUCTIVE AIRWAY DISEASES	Model1	420/117654	-0.000957919	0.0137129	0.944309
Acetone	R05C	EXPECTORANTS, EXCL. COMBINATIONS WITH COUGH SUPPRESSANTS	Model1	115/117959	0.0104405	0.0261691	0.689922
Acetone	R05D	COUGH SUPPRESSANTS, EXCL. COMBINATIONS WITH EXPECTORANTS	Model1	592/117482	-0.0326101	0.01158	0.00486235
Acetone	R06A	ANTIHISTAMINES FOR SYSTEMIC USE	Model1	3820/114254	-0.012575	0.00461646	0.00645174
Acetone	S01A	ANTIINFECTIVES	Model1	786/117288	0.0108265	0.0100384	0.280808
Acetone	S01B	ANTIINFLAMMATORY AGENTS	Model1	4013/114061	-0.00889986	0.00450972	0.0484428
Acetone	S01C	ANTIINFLAMMATORY AGENTS AND ANTIINFECTIVES IN COMBINATION	Model1	1204/116870	-0.02449	0.0081267	0.00258283
Acetone	S01E	ANTIGLAUCOMA PREPARATIONS AND MIOTICS	Model1	1390/116684	0.016665	0.00758242	0.0279619
Acetone	S01F	MYDRIATICS AND CYCLOPLEGICS	Model1	24/118050	0.0489703	0.0572489	0.392336
Acetone	S01G	DECONGESTANTS AND ANTIALLERGICS	Model1	372/117702	-0.0227449	0.0145663	0.118415
Acetone	S01K	SURGICAL AIDS	Model1	245/117829	-0.0151913	0.0179501	0.397382
Acetone	S01X	OTHER OPHTHALMOLOGICALS	Model1	1116/116958	-0.00307362	0.00844982	0.716045
Acetone	S02A	ANTIINFECTIVES	Model1	112/117962	0.0523725	0.0265102	0.048207
Acetone	S02B	CORTICOSTEROIDS	Model1	1268/116806	-0.0215804	0.00792115	0.00644279
Acetone	S02C	CORTICOSTEROIDS AND ANTIINFECTIVES IN COMBINATION	Model1	74/118000	-0.0269273	0.0326087	0.408936
Acetone	S03A	ANTIINFECTIVES	Model1	104/117970	0.048299	0.0275092	0.0791353
Acetone	S03C	CORTICOSTEROIDS AND ANTIINFECTIVES IN COMBINATION	Model1	5/118069	0.273813	0.125405	0.0290055
Acetone	V03A	ALL OTHER THERAPEUTIC PRODUCTS	Model1	256/117818	-0.0180618	0.0175529	0.303487
Acetone	V06D	OTHER NUTRIENTS	Model1	150/117924	0.0345494	0.0229195	0.131704
Acetone	A07A	INTESTINAL ANTIINFECTIVES	Model1	23/118051	-0.0569537	0.0584808	0.330114
Acetone	B05C	IRRIGATING SOLUTIONS	Model1	108/117966	0.027802	0.0270019	0.303185
Acetone	J01G	AMINOGLYCOSIDE ANTIBACTERIALS	Model1	2/118072	-0.262113	0.198279	0.18619
Acetone	R02A	THROAT PREPARATIONS	Model1	14431/103643	-0.00291048	0.00251812	0.247758
Acetone	S03B	CORTICOSTEROIDS	Model1	954/117120	-0.023897	0.00912141	0.00879733
Acetone	C01C	CARDIAC STIMULANTS EXCL. CARDIAC GLYCOSIDES	Model1	29/118045	0.0248059	0.0520801	0.633859
Acetone	G02A	OXYTOCICS	Model1	5/118069	0.135243	0.125446	0.280994
Acetone	V04C	OTHER DIAGNOSTIC AGENTS	Model1	36/118038	0.0815545	0.0467487	0.0810693
Acetone	D02B	PROTECTIVES AGAINST UV-RADIATION	Model1	11/118063	-0.109838	0.0845643	0.193992
Acetone	D03A	CICATRIZANTS	Model1	6/118068	0.162821	0.114495	0.155008
Acetone	D03B	ENZYMES	Model1	23/118051	-0.0531392	0.0584985	0.363677
Acetone	M09A	OTHER DRUGS FOR DISORDERS OF THE MUSCULO-SKELETAL SYSTEM	Model1	23/118051	-0.0531392	0.0584985	0.363677
Acetone	J01B	AMPHENICOLS	Model1	4/118070	0.211835	0.14021	0.13083
Acetone	D10B	ANTI-ACNE PREPARATIONS FOR SYSTEMIC USE	Model1	1/118073	0.0372575	0.280419	0.894301
Acetone	J04B	DRUGS FOR TREATMENT OF LEPRA	Model1	13/118061	0.0879839	0.0777781	0.257966
Acetone	J01M	QUINOLONE ANTIBACTERIALS	Model1	61/118013	0.0158608	0.0359122	0.658741
Acetone	N01A	ANESTHETICS, GENERAL	Model1	40/118034	-0.00403351	0.0443449	0.927526
Acetone	P03A	ECTOPARASITICIDES, INCL. SCABICIDES	Model1	11/118063	0.764843	0.0845343	1.48114e-19
Creatinine	A01A	STOMATOLOGICAL PREPARATIONS	Model1	16407/96417	0.0163464	0.0014005	1.85266e-31
Creatinine	A02A	ANTACIDS	Model1	245/112579	0.0269678	0.0102957	0.00881152
Creatinine	A02B	DRUGS FOR PEPTIC ULCER AND GASTRO-OESOPHAGEAL REFLUX DISEASE (GORD)	Model1	13405/99419	0.0353324	0.00149353	2.00758e-123
Creatinine	A03A	Drugs for functional gastrointestinal disorders	Model1	984/111840	0.0294451	0.00515798	1.14156e-08
Creatinine	A03B	BELLADONNA AND DERIVATIVES, PLAIN	Model1	122/112702	0.0231163	0.0145794	0.112845
Creatinine	A03C	ANTISPASMODICS IN COMBINATION WITH PSYCHOLEPTICS	Model1	11/112813	-0.0247872	0.0485221	0.609461
Creatinine	A03F	PROPULSIVES	Model1	366/112458	0.0381387	0.00842572	6.00393e-06
Creatinine	A04A	ANTIEMETICS AND ANTINAUSEANTS	Model1	25/112799	0.0558556	0.032188	0.0826922
Creatinine	A05A	BILE THERAPY	Model1	65/112759	-0.00621729	0.0199685	0.755532
Creatinine	A06A	Drugs for constipation	Model1	1912/110912	0.00640951	0.00372203	0.0850637
Creatinine	A07D	ANTIPROPULSIVES	Model1	436/112388	0.0451557	0.00772333	5.02923e-09
Creatinine	A07E	INTESTINAL ANTIINFLAMMATORY AGENTS	Model1	3723/109101	0.016164	0.00268419	1.72875e-09
Creatinine	A08A	ANTIOBESITY PREPARATIONS, EXCL. DIET PRODUCTS	Model1	293/112531	0.0219765	0.00941721	0.0196158
Creatinine	A09A	DIGESTIVES, INCL. ENZYMES	Model1	74/112750	-0.0258518	0.0187145	0.167167
Creatinine	A10A	INSULINS AND ANALOGUES	Model1	1222/111602	0.0460495	0.00463323	2.88025e-23
Creatinine	A10B	BLOOD GLUCOSE LOWERING DRUGS, EXCL. INSULINS	Model1	3685/109139	0.00579178	0.00272211	0.0333658
Creatinine	A11A	MULTIVITAMINS, COMBINATIONS	Model1	1641/111183	-0.00966503	0.00402208	0.0162631
Creatinine	A11B	MULTIVITAMINS, PLAIN	Model1	3560/109264	-0.016298	0.00275392	3.26573e-09
Creatinine	A11C	VITAMIN A AND D, INCL. COMBINATIONS OF THE TWO	Model1	6939/105885	-3.17062e-05	0.00202298	0.987495
Creatinine	A11D	VITAMIN B1, PLAIN AND IN COMBINATION WITH VITAMIN B6 AND B12	Model1	190/112634	-0.0787771	0.0116887	1.59601e-11
Creatinine	A11E	VITAMIN B-COMPLEX, INCL. COMBINATIONS	Model1	828/111996	-0.0135875	0.0056207	0.015633
Creatinine	A11G	ASCORBIC ACID (VITAMIN C), INCL. COMBINATIONS	Model1	1832/110992	-0.0158587	0.00380199	3.03296e-05
Creatinine	A11H	OTHER PLAIN VITAMIN PREPARATIONS	Model1	591/112233	-0.0171244	0.00664857	0.0100062
Creatinine	A11J	OTHER VITAMIN PRODUCTS, COMBINATIONS	Model1	154/112670	-0.0358186	0.0129845	0.00580659
Creatinine	A12A	CALCIUM	Model1	4206/108618	-0.000557029	0.00256649	0.828178
Creatinine	A12B	POTASSIUM	Model1	83/112741	0.0259944	0.0176725	0.141322
Creatinine	A12C	OTHER MINERAL SUPPLEMENTS	Model1	1244/111580	-0.0176506	0.00459775	0.00012362
Creatinine	A16A	OTHER ALIMENTARY TRACT AND METABOLISM PRODUCTS	Model1	4/112820	-0.07085	0.0804791	0.37867
Creatinine	B01A	ANTITHROMBOTIC AGENTS	Model1	17364/95460	0.0211205	0.00137659	4.49004e-53
Creatinine	B02A	ANTIFIBRINOLYTICS	Model1	130/112694	-0.00309348	0.0141406	0.826833
Creatinine	B02B	VITAMIN K AND OTHER HEMOSTATICS	Model1	46/112778	0.00693017	0.0237329	0.770282
Creatinine	B03A	IRON PREPARATIONS	Model1	1174/111650	0.0233897	0.00473163	7.69326e-07
Creatinine	B03B	VITAMIN B12 AND FOLIC ACID	Model1	1561/111263	0.0139768	0.004108	0.00066834
Creatinine	B03X	OTHER ANTIANEMIC PREPARATIONS	Model1	28/112796	1.11928	0.030233	3.21329e-298
Creatinine	B05X	I.V. SOLUTION ADDITIVES	Model1	38/112786	0.535153	0.0260689	1.78091e-93
Creatinine	C01A	CARDIAC GLYCOSIDES	Model1	269/112555	0.0481086	0.00983401	9.99232e-07
Creatinine	C01B	ANTIARRHYTHMICS, CLASS I AND III	Model1	296/112528	0.0768154	0.00936844	2.44136e-16
Creatinine	C01D	VASODILATORS USED IN CARDIAC DISEASES	Model1	1460/111364	0.0441613	0.00426125	3.73094e-25
Creatinine	C01E	OTHER CARDIAC PREPARATIONS	Model1	14224/98600	0.0020088	0.00145742	0.168105
Creatinine	C02A	ANTIADRENERGIC AGENTS, CENTRALLY ACTING	Model1	264/112560	0.0574484	0.00991882	6.97978e-09
Creatinine	C02C	ANTIADRENERGIC AGENTS, PERIPHERALLY ACTING	Model1	1457/111367	0.0642172	0.00425719	2.30203e-51
Creatinine	C02D	ARTERIOLAR SMOOTH MUSCLE, AGENTS ACTING ON	Model1	23/112801	0.182015	0.0335537	5.82136e-08
Creatinine	C03A	LOW-CEILING DIURETICS, THIAZIDES	Model1	6884/105940	0.0196903	0.00202796	2.80466e-22
Creatinine	C03B	LOW-CEILING DIURETICS, EXCL. THIAZIDES	Model1	395/112429	0.0389979	0.00812155	1.57468e-06
Creatinine	C03C	HIGH-CEILING DIURETICS	Model1	1209/111615	0.141054	0.00464958	2.43633e-201
Creatinine	C03D	POTASSIUM-SPARING AGENTS	Model1	270/112554	0.146732	0.00980009	1.24226e-50
Creatinine	C03E	DIURETICS AND POTASSIUM-SPARING AGENTS IN COMBINATION	Model1	235/112589	0.0321845	0.0105191	0.00221672
Creatinine	C04A	PERIPHERAL VASODILATORS	Model1	40/112784	0.0689293	0.0254495	0.00676038
Creatinine	C05A	AGENTS FOR TREATMENT OF HEMORRHOIDS AND ANAL FISSURES FOR TOPICAL USE	Model1	2178/110646	0.0450129	0.00348894	4.69202e-38
Creatinine	C05B	ANTIVARICOSE THERAPY	Model1	11/112813	0.243256	0.0485153	5.3389e-07
Creatinine	C05C	CAPILLARY STABILIZING AGENTS	Model1	9/112815	0.0638324	0.0536454	0.23409
Creatinine	C07A	BETA BLOCKING AGENTS	Model1	7753/105071	0.0481608	0.00191537	3.93892e-139
Creatinine	C07B	BETA BLOCKING AGENTS AND THIAZIDES	Model1	107/112717	0.0305468	0.0155685	0.0497539
Creatinine	C07C	BETA BLOCKING AGENTS AND OTHER DIURETICS	Model1	211/112613	0.0224053	0.0110955	0.0434576
Creatinine	C07D	BETA BLOCKING AGENTS, THIAZIDES AND OTHER DIURETICS	Model1	2/112822	0.0964943	0.113782	0.396405
Creatinine	C07F	BETA BLOCKING AGENTS AND OTHER ANTIHYPERTENSIVES	Model1	9/112815	0.0370021	0.0536458	0.490353
Creatinine	C08C	SELECTIVE CALCIUM CHANNEL BLOCKERS WITH MAINLY VASCULAR EFFECTS	Model1	7293/105531	0.0144204	0.00198197	3.46621e-13
Creatinine	C08D	SELECTIVE CALCIUM CHANNEL BLOCKERS WITH DIRECT CARDIAC EFFECTS	Model1	1010/111814	0.0372391	0.00509954	2.8445e-13
Creatinine	C08G	CALCIUM CHANNEL BLOCKERS AND DIURETICS	Model1	13/112811	-0.0356972	0.0446344	0.423847
Creatinine	C09A	ACE INHIBITORS, PLAIN	Model1	11068/101756	0.0302381	0.00163885	6.64953e-76
Creatinine	C09B	ACE INHIBITORS, COMBINATIONS	Model1	166/112658	0.0352849	0.0125033	0.00477271
Creatinine	C09C	ANGIOTENSIN II ANTAGONISTS, PLAIN	Model1	4618/108206	0.0549718	0.00243346	9.69182e-113
Creatinine	C09D	ANGIOTENSIN II ANTAGONISTS, COMBINATIONS	Model1	213/112611	0.0225581	0.0110412	0.041047
Creatinine	C10A	LIPID MODIFYING AGENTS, PLAIN	Model1	22886/89938	0.0210688	0.00124739	6.35472e-64
Creatinine	D01A	ANTIFUNGALS FOR TOPICAL USE	Model1	539/112285	-0.00332985	0.00695045	0.63188
Creatinine	D01B	ANTIFUNGALS FOR SYSTEMIC USE	Model1	223/112601	-0.0108682	0.0107876	0.313706
Creatinine	D02A	EMOLLIENTS AND PROTECTIVES	Model1	657/112167	0.0236165	0.00629996	0.000177857
Creatinine	D04A	ANTIPRURITICS, INCL. ANTIHISTAMINES, ANESTHETICS, ETC.	Model1	41/112783	0.0139469	0.025138	0.579024
Creatinine	D05A	ANTIPSORIATICS FOR TOPICAL USE	Model1	430/112394	0.00182909	0.00777636	0.814045
Creatinine	D05B	ANTIPSORIATICS FOR SYSTEMIC USE	Model1	18/112806	-0.0232938	0.0379309	0.539143
Creatinine	D06A	ANTIBIOTICS FOR TOPICAL USE	Model1	404/112420	-0.00690211	0.00802222	0.389585
Creatinine	D06B	CHEMOTHERAPEUTICS FOR TOPICAL USE	Model1	229/112595	-0.00482255	0.0106467	0.650576
Creatinine	D07A	CORTICOSTEROIDS, PLAIN	Model1	4268/108556	0.0130643	0.00251375	2.02743e-07
Creatinine	D07C	CORTICOSTEROIDS, COMBINATIONS WITH ANTIBIOTICS	Model1	146/112678	-0.015339	0.0133279	0.24978
Creatinine	D07X	CORTICOSTEROIDS, OTHER COMBINATIONS	Model1	1479/111345	0.0425286	0.00421235	5.88159e-24
Creatinine	D08A	ANTISEPTICS AND DISINFECTANTS	Model1	39/112785	0.0777721	0.0257735	0.00254909
Creatinine	D09A	MEDICATED DRESSINGS	Model1	26/112798	-0.0171149	0.0315644	0.587667
Creatinine	D10A	ANTI-ACNE PREPARATIONS FOR TOPICAL USE	Model1	265/112559	-0.0191669	0.00989646	0.0527798
Creatinine	D11A	OTHER DERMATOLOGICAL PREPARATIONS	Model1	5154/107670	0.00810148	0.00230539	0.000441341
Creatinine	G01A	ANTIINFECTIVES AND ANTISEPTICS, EXCL. COMBINATIONS WITH CORTICOSTEROIDS	Model1	771/112053	-0.00483868	0.00581865	0.405646
Creatinine	G02B	CONTRACEPTIVES FOR TOPICAL USE	Model1	323/112501	-0.0289857	0.00899576	0.0012727
Creatinine	G02C	OTHER GYNECOLOGICALS	Model1	14354/98470	0.00227921	0.00145182	0.116441
Creatinine	G03A	HORMONAL CONTRACEPTIVES FOR SYSTEMIC USE	Model1	1173/111651	0.0135159	0.00479236	0.00479876
Creatinine	G03B	ANDROGENS	Model1	148/112676	0.0124991	0.0132417	0.345212
Creatinine	G03C	ESTROGENS	Model1	2556/110268	0.00642989	0.00325353	0.0481257
Creatinine	G03D	PROGESTOGENS	Model1	344/112480	-0.000482954	0.00871051	0.955784
Creatinine	G03F	PROGESTOGENS AND ESTROGENS IN COMBINATION	Model1	1477/111347	0.00512516	0.00424059	0.22682
Creatinine	G03G	GONADOTROPINS AND OTHER OVULATION STIMULANTS	Model1	4/112820	-0.160223	0.0804583	0.0464413
Creatinine	G03H	ANTIANDROGENS	Model1	30/112794	-0.00382872	0.0293922	0.896358
Creatinine	G03X	OTHER SEX HORMONES AND MODULATORS OF THE GENITAL SYSTEM	Model1	112/112712	-0.0100461	0.0152234	0.509314
Creatinine	G04B	Urologicals	Model1	1661/111163	0.00703776	0.00398646	0.0774969
Creatinine	G04C	DRUGS USED IN BENIGN PROSTATIC HYPERTROPHY	Model1	1562/111262	-0.00255291	0.00415274	0.538718
Creatinine	H01A	ANTERIOR PITUITARY LOBE HORMONES AND ANALOGUES	Model1	25/112799	0.0107141	0.0321878	0.739239
Creatinine	H01B	POSTERIOR PITUITARY LOBE HORMONES	Model1	33/112791	-0.0457146	0.0280163	0.102743
Creatinine	H01C	HYPOTHALAMIC HORMONES	Model1	10/112814	-0.0611966	0.0508891	0.229154
Creatinine	H02A	CORTICOSTEROIDS FOR SYSTEMIC USE, PLAIN	Model1	1298/111526	0.0508773	0.00449207	1.01217e-29
Creatinine	H03A	THYROID PREPARATIONS	Model1	6271/106553	0.0270536	0.00211787	2.43225e-37
Creatinine	H03B	ANTITHYROID PREPARATIONS	Model1	88/112736	0.00567297	0.0171619	0.74098
Creatinine	H04A	GLYCOGENOLYTIC HORMONES	Model1	1/112823	-0.123994	0.16092	0.440987
Creatinine	H05B	ANTI-PARATHYROID AGENTS	Model1	1/112823	0.000142856	0.16092	0.999292
Creatinine	J01A	TETRACYCLINES	Model1	617/112207	-0.00979864	0.0064975	0.131541
Creatinine	J01C	BETA-LACTAM ANTIBACTERIALS, PENICILLINS	Model1	318/112506	0.0231842	0.00903696	0.0103044
Creatinine	J01D	OTHER BETA-LACTAM ANTIBACTERIALS	Model1	100/112724	0.0186355	0.0161042	0.247198
Creatinine	J01E	SULFONAMIDES AND TRIMETHOPRIM	Model1	146/112678	0.115214	0.0133232	5.32287e-18
Creatinine	J01F	MACROLIDES, LINCOSAMIDES AND STREPTOGRAMINS	Model1	151/112673	-0.0187168	0.0131045	0.153218
Creatinine	J01X	OTHER ANTIBACTERIALS	Model1	134/112690	0.00720666	0.0139113	0.604428
Creatinine	J02A	ANTIMYCOTICS FOR SYSTEMIC USE	Model1	50/112774	0.00638667	0.0227641	0.77905
Creatinine	J04A	DRUGS FOR TREATMENT OF TUBERCULOSIS	Model1	2/112822	-0.05578	0.113799	0.624019
Creatinine	J05A	DIRECT ACTING ANTIVIRALS	Model1	224/112600	-0.0117012	0.0107725	0.277391
Creatinine	J07B	VIRAL VACCINES	Model1	45/112779	0.0296422	0.0239981	0.216762
Creatinine	L01A	ALKYLATING AGENTS	Model1	15/112809	0.0808288	0.0415537	0.0517573
Creatinine	L01B	ANTIMETABOLITES	Model1	640/112184	0.00214017	0.00638246	0.737384
Creatinine	L01X	OTHER ANTINEOPLASTIC AGENTS	Model1	158/112666	0.00835922	0.0128132	0.51415
Creatinine	L02A	HORMONES AND RELATED AGENTS	Model1	130/112694	0.021361	0.0141238	0.130431
Creatinine	L02B	HORMONE ANTAGONISTS AND RELATED AGENTS	Model1	781/112043	0.0111969	0.00579365	0.0532865
Creatinine	L03A	IMMUNOSTIMULANTS	Model1	30/112794	-0.0508584	0.02939	0.0835495
Creatinine	L04A	IMMUNOSUPPRESSANTS	Model1	1015/111809	0.0461533	0.00507387	9.4946e-20
Creatinine	M01A	ANTIINFLAMMATORY AND ANTIRHEUMATIC PRODUCTS, NON-STEROIDS	Model1	24206/88618	0.00161511	0.00117568	0.169517
Creatinine	M01C	SPECIFIC ANTIRHEUMATIC AGENTS	Model1	9/112815	-0.0559896	0.0536407	0.296585
Creatinine	M02A	TOPICAL PRODUCTS FOR JOINT AND MUSCULAR PAIN	Model1	16822/96002	0.00644633	0.00135424	1.93736e-06
Creatinine	M03B	MUSCLE RELAXANTS, CENTRALLY ACTING AGENTS	Model1	161/112663	-0.031069	0.0126914	0.0143652
Creatinine	M03C	MUSCLE RELAXANTS, DIRECTLY ACTING AGENTS	Model1	2/112822	-0.283457	0.113793	0.0127405
Creatinine	M04A	ANTIGOUT PREPARATIONS	Model1	1371/111453	0.0947965	0.00439126	3.80735e-103
Creatinine	M05B	DRUGS AFFECTING BONE STRUCTURE AND MINERALIZATION	Model1	1945/110879	-0.0132967	0.00370826	0.000336318
Creatinine	N02A	OPIOIDS	Model1	5965/106859	0.0183042	0.00215205	1.82975e-17
Creatinine	N02B	OTHER ANALGESICS AND ANTIPYRETICS	Model1	33697/79127	0.0124615	0.00105851	5.63604e-32
Creatinine	N02C	ANTIMIGRAINE PREPARATIONS	Model1	1312/111512	0.00510837	0.0044818	0.25437
Creatinine	N03A	ANTIEPILEPTICS	Model1	1997/110827	0.000314808	0.00363457	0.930978
Creatinine	N04A	ANTICHOLINERGIC AGENTS	Model1	71/112753	0.00905451	0.0191071	0.635584
Creatinine	N04B	DOPAMINERGIC AGENTS	Model1	271/112553	-0.0223988	0.00978998	0.0221431
Creatinine	N05A	ANTIPSYCHOTICS	Model1	892/111932	0.0482902	0.00540848	4.37651e-19
Creatinine	N05B	ANXIOLYTICS	Model1	463/112361	0.013378	0.00749557	0.0742979
Creatinine	N05C	HYPNOTICS AND SEDATIVES	Model1	808/112016	0.0280566	0.00568598	8.05336e-07
Creatinine	N06A	ANTIDEPRESSANTS	Model1	8419/104405	0.024147	0.00183083	1.08449e-39
Creatinine	N06B	PSYCHOSTIMULANTS, AGENTS USED FOR ADHD AND NOOTROPICS	Model1	22/112802	-0.0811214	0.0343137	0.0180751
Creatinine	N06C	PSYCHOLEPTICS AND PSYCHOANALEPTICS IN COMBINATION	Model1	25/112799	-0.0113405	0.0321922	0.724633
Creatinine	N06D	ANTI-DEMENTIA DRUGS	Model1	617/112207	-0.0274807	0.0065072	2.41136e-05
Creatinine	N07A	PARASYMPATHOMIMETICS	Model1	43/112781	-0.0246931	0.0245454	0.314409
Creatinine	N07B	DRUGS USED IN ADDICTIVE DISORDERS	Model1	174/112650	-0.00504654	0.0122095	0.679367
Creatinine	N07C	ANTIVERTIGO PREPARATIONS	Model1	417/112407	0.0198513	0.00789994	0.0119778
Creatinine	P01A	AGENTS AGAINST AMOEBIASIS AND OTHER PROTOZOAL DISEASES	Model1	54/112770	0.00150663	0.0219036	0.945161
Creatinine	P01B	ANTIMALARIALS	Model1	1022/111802	0.0999193	0.0050559	8.71858e-87
Creatinine	R01A	DECONGESTANTS AND OTHER NASAL PREPARATIONS FOR TOPICAL USE	Model1	5553/107271	0.00860688	0.00221744	0.000103895
Creatinine	R01B	NASAL DECONGESTANTS FOR SYSTEMIC USE	Model1	48/112776	0.00989732	0.0232333	0.670111
Creatinine	R03A	ADRENERGICS, INHALANTS	Model1	7404/105420	0.00678274	0.00193602	0.000459456
Creatinine	R03B	OTHER DRUGS FOR OBSTRUCTIVE AIRWAY DISEASES, INHALANTS	Model1	5035/107789	0.00409849	0.0023226	0.0776315
Creatinine	R03C	ADRENERGICS FOR SYSTEMIC USE	Model1	4907/107917	0.00512091	0.00235051	0.0293603
Creatinine	R03D	OTHER SYSTEMIC DRUGS FOR OBSTRUCTIVE AIRWAY DISEASES	Model1	398/112426	0.024166	0.008083	0.00279279
Creatinine	R05C	EXPECTORANTS, EXCL. COMBINATIONS WITH COUGH SUPPRESSANTS	Model1	112/112712	-0.0554579	0.0152162	0.000267857
Creatinine	R05D	COUGH SUPPRESSANTS, EXCL. COMBINATIONS WITH EXPECTORANTS	Model1	557/112267	0.0286348	0.00684897	2.90581e-05
Creatinine	R06A	ANTIHISTAMINES FOR SYSTEMIC USE	Model1	3664/109160	0.00771957	0.00270524	0.00432395
Creatinine	S01A	ANTIINFECTIVES	Model1	755/112069	-0.00526168	0.00587777	0.370691
Creatinine	S01B	ANTIINFLAMMATORY AGENTS	Model1	3851/108973	0.0309928	0.00264043	8.51834e-32
Creatinine	S01C	ANTIINFLAMMATORY AGENTS AND ANTIINFECTIVES IN COMBINATION	Model1	1157/111667	0.0495008	0.00475524	2.2987e-25
Creatinine	S01E	ANTIGLAUCOMA PREPARATIONS AND MIOTICS	Model1	1336/111488	-0.0101793	0.00443827	0.0218196
Creatinine	S01F	MYDRIATICS AND CYCLOPLEGICS	Model1	24/112800	0.057084	0.0328522	0.0822845
Creatinine	S01G	DECONGESTANTS AND ANTIALLERGICS	Model1	354/112470	-0.000972202	0.00856917	0.909671
Creatinine	S01K	SURGICAL AIDS	Model1	232/112592	0.0058351	0.0105852	0.581463
Creatinine	S01X	OTHER OPHTHALMOLOGICALS	Model1	1079/111745	0.00209311	0.00493172	0.671262
Creatinine	S02A	ANTIINFECTIVES	Model1	107/112717	0.0469622	0.0155638	0.00255008
Creatinine	S02B	CORTICOSTEROIDS	Model1	1215/111609	0.0486788	0.00464147	1.01025e-25
Creatinine	S02C	CORTICOSTEROIDS AND ANTIINFECTIVES IN COMBINATION	Model1	72/112752	-0.0107961	0.0189707	0.569294
Creatinine	S03A	ANTIINFECTIVES	Model1	98/112726	0.0417508	0.0162616	0.0102465
Creatinine	S03C	CORTICOSTEROIDS AND ANTIINFECTIVES IN COMBINATION	Model1	5/112819	0.0559363	0.0719646	0.436998
Creatinine	V03A	ALL OTHER THERAPEUTIC PRODUCTS	Model1	240/112584	0.131249	0.0103955	1.61533e-36
Creatinine	V06D	OTHER NUTRIENTS	Model1	144/112680	-0.00794798	0.0134237	0.553795
Creatinine	A07A	INTESTINAL ANTIINFECTIVES	Model1	22/112802	0.0511185	0.0343135	0.136293
Creatinine	B05C	IRRIGATING SOLUTIONS	Model1	105/112719	0.188642	0.0157054	3.24706e-33
Creatinine	J01G	AMINOGLYCOSIDE ANTIBACTERIALS	Model1	2/112822	0.27656	0.11378	0.0150733
Creatinine	R02A	THROAT PREPARATIONS	Model1	13745/99079	0.00160404	0.00148018	0.278507
Creatinine	S03B	CORTICOSTEROIDS	Model1	913/111911	0.0609285	0.00534756	4.66888e-30
Creatinine	C01C	CARDIAC STIMULANTS EXCL. CARDIAC GLYCOSIDES	Model1	29/112795	0.00567753	0.0298864	0.849333
Creatinine	G02A	OXYTOCICS	Model1	5/112819	-0.0197036	0.0719884	0.784312
Creatinine	V04C	OTHER DIAGNOSTIC AGENTS	Model1	36/112788	-0.0401773	0.0268272	0.134232
Creatinine	D02B	PROTECTIVES AGAINST UV-RADIATION	Model1	10/112814	-0.0285447	0.0508951	0.574898
Creatinine	D03A	CICATRIZANTS	Model1	6/112818	0.0243345	0.0657043	0.711112
Creatinine	D03B	ENZYMES	Model1	22/112802	-0.0145607	0.0343239	0.671411
Creatinine	M09A	OTHER DRUGS FOR DISORDERS OF THE MUSCULO-SKELETAL SYSTEM	Model1	22/112802	-0.0145607	0.0343239	0.671411
Creatinine	J01B	AMPHENICOLS	Model1	4/112820	0.138128	0.0804592	0.0860272
Creatinine	D10B	ANTI-ACNE PREPARATIONS FOR SYSTEMIC USE	Model1	1/112823	-0.177311	0.160917	0.270518
Creatinine	J04B	DRUGS FOR TREATMENT OF LEPRA	Model1	12/112812	-0.0640722	0.0464553	0.167829
Creatinine	J01M	QUINOLONE ANTIBACTERIALS	Model1	60/112764	0.0543096	0.0207786	0.00895717
Creatinine	N01A	ANESTHETICS, GENERAL	Model1	40/112784	-0.0204533	0.0254474	0.421544
Creatinine	P03A	ECTOPARASITICIDES, INCL. SCABICIDES	Model1	10/112814	0.0209799	0.0508966	0.680189
Albumin	A01A	STOMATOLOGICAL PREPARATIONS	Model1	17016/101033	-0.186641	0.0268431	3.59391e-12
Albumin	A02A	ANTACIDS	Model1	256/117793	-0.496463	0.196691	0.0116017
Albumin	A02B	DRUGS FOR PEPTIC ULCER AND GASTRO-OESOPHAGEAL REFLUX DISEASE (GORD)	Model1	13975/104074	-0.491633	0.0285961	3.65344e-66
Albumin	A03A	Drugs for functional gastrointestinal disorders	Model1	1031/117018	-0.152494	0.0984136	0.121259
Albumin	A03B	BELLADONNA AND DERIVATIVES, PLAIN	Model1	139/117910	-0.395787	0.266741	0.137869
Albumin	A03C	ANTISPASMODICS IN COMBINATION WITH PSYCHOLEPTICS	Model1	12/118037	-2.17038	0.907179	0.0167379
Albumin	A03F	PROPULSIVES	Model1	383/117666	-0.751034	0.160849	3.02704e-06
Albumin	A04A	ANTIEMETICS AND ANTINAUSEANTS	Model1	26/118023	-1.84165	0.616337	0.00280817
Albumin	A05A	BILE THERAPY	Model1	65/117984	-2.82135	0.389848	4.61311e-13
Albumin	A06A	Drugs for constipation	Model1	2000/116049	-0.0749731	0.0710671	0.291445
Albumin	A07D	ANTIPROPULSIVES	Model1	456/117593	-0.733647	0.147481	6.55055e-07
Albumin	A07E	INTESTINAL ANTIINFLAMMATORY AGENTS	Model1	3909/114140	-0.753652	0.0511187	3.76529e-49
Albumin	A08A	ANTIOBESITY PREPARATIONS, EXCL. DIET PRODUCTS	Model1	303/117746	-1.09974	0.180806	1.18758e-09
Albumin	A09A	DIGESTIVES, INCL. ENZYMES	Model1	74/117975	-0.912157	0.365442	0.0125603
Albumin	A10A	INSULINS AND ANALOGUES	Model1	1275/116774	-1.23051	0.0885388	7.05737e-44
Albumin	A10B	BLOOD GLUCOSE LOWERING DRUGS, EXCL. INSULINS	Model1	3840/114209	-0.442185	0.052056	2.01212e-17
Albumin	A11A	MULTIVITAMINS, COMBINATIONS	Model1	1726/116323	0.196886	0.0765766	0.0101389
Albumin	A11B	MULTIVITAMINS, PLAIN	Model1	3728/114321	0.185188	0.0525618	0.000426478
Albumin	A11C	VITAMIN A AND D, INCL. COMBINATIONS OF THE TWO	Model1	7246/110803	0.148028	0.0386518	0.000128326
Albumin	A11D	VITAMIN B1, PLAIN AND IN COMBINATION WITH VITAMIN B6 AND B12	Model1	199/117850	-0.687477	0.223076	0.00205792
Albumin	A11E	VITAMIN B-COMPLEX, INCL. COMBINATIONS	Model1	871/117178	-0.0473545	0.107017	0.658133
Albumin	A11G	ASCORBIC ACID (VITAMIN C), INCL. COMBINATIONS	Model1	1906/116143	0.173263	0.0727935	0.0173049
Albumin	A11H	OTHER PLAIN VITAMIN PREPARATIONS	Model1	615/117434	0.167253	0.12727	0.188794
Albumin	A11J	OTHER VITAMIN PRODUCTS, COMBINATIONS	Model1	159/117890	0.359781	0.24953	0.149351
Albumin	A12A	CALCIUM	Model1	4445/113604	0.0592755	0.0487699	0.224211
Albumin	A12B	POTASSIUM	Model1	87/117962	-0.145701	0.33708	0.665565
Albumin	A12C	OTHER MINERAL SUPPLEMENTS	Model1	1297/116752	0.246056	0.0879369	0.0051413
Albumin	A16A	OTHER ALIMENTARY TRACT AND METABOLISM PRODUCTS	Model1	4/118045	-1.19007	1.57157	0.448904
Albumin	B01A	ANTITHROMBOTIC AGENTS	Model1	18015/100034	-0.24002	0.026388	9.52978e-20
Albumin	B02A	ANTIFIBRINOLYTICS	Model1	142/117907	-0.486349	0.264217	0.0656657
Albumin	B02B	VITAMIN K AND OTHER HEMOSTATICS	Model1	46/118003	0.256064	0.463444	0.58059
Albumin	B03A	IRON PREPARATIONS	Model1	1222/116827	-0.920398	0.0905329	2.86436e-24
Albumin	B03B	VITAMIN B12 AND FOLIC ACID	Model1	1645/116404	-0.788343	0.078119	6.15689e-24
Albumin	B03X	OTHER ANTIANEMIC PREPARATIONS	Model1	30/118019	-2.26083	0.573803	8.15017e-05
Albumin	B05X	I.V. SOLUTION ADDITIVES	Model1	38/118011	-2.95412	0.509935	6.92571e-09
Albumin	C01A	CARDIAC GLYCOSIDES	Model1	282/117767	-1.04779	0.187553	2.32044e-08
Albumin	C01B	ANTIARRHYTHMICS, CLASS I AND III	Model1	308/117741	-0.725546	0.179373	5.23806e-05
Albumin	C01D	VASODILATORS USED IN CARDIAC DISEASES	Model1	1508/116541	-0.617284	0.0818856	4.7924e-14
Albumin	C01E	OTHER CARDIAC PREPARATIONS	Model1	14925/103124	-0.12023	0.0277899	1.51684e-05
Albumin	C02A	ANTIADRENERGIC AGENTS, CENTRALLY ACTING	Model1	268/117781	-0.171287	0.192258	0.372972
Albumin	C02C	ANTIADRENERGIC AGENTS, PERIPHERALLY ACTING	Model1	1502/116547	-0.402667	0.0819421	8.93365e-07
Albumin	C02D	ARTERIOLAR SMOOTH MUSCLE, AGENTS ACTING ON	Model1	23/118026	0.0383441	0.655316	0.953341
Albumin	C03A	LOW-CEILING DIURETICS, THIAZIDES	Model1	7183/110866	0.0147141	0.0387807	0.704378
Albumin	C03B	LOW-CEILING DIURETICS, EXCL. THIAZIDES	Model1	411/117638	-0.0926233	0.155491	0.551389
Albumin	C03C	HIGH-CEILING DIURETICS	Model1	1256/116793	-0.81372	0.0894058	9.04971e-20
Albumin	C03D	POTASSIUM-SPARING AGENTS	Model1	278/117771	-1.04245	0.188757	3.34507e-08
Albumin	C03E	DIURETICS AND POTASSIUM-SPARING AGENTS IN COMBINATION	Model1	243/117806	-0.14798	0.202003	0.463826
Albumin	C04A	PERIPHERAL VASODILATORS	Model1	42/118007	-0.0657494	0.485019	0.892169
Albumin	C05A	AGENTS FOR TREATMENT OF HEMORRHOIDS AND ANAL FISSURES FOR TOPICAL USE	Model1	2264/115785	-0.901424	0.0668214	1.92142e-41
Albumin	C05B	ANTIVARICOSE THERAPY	Model1	11/118038	-1.09584	0.947498	0.247453
Albumin	C05C	CAPILLARY STABILIZING AGENTS	Model1	10/118039	0.698887	0.99384	0.481921
Albumin	C07A	BETA BLOCKING AGENTS	Model1	8027/110022	-0.455047	0.0368155	4.51088e-35
Albumin	C07B	BETA BLOCKING AGENTS AND THIAZIDES	Model1	116/117933	-0.25791	0.292008	0.377114
Albumin	C07C	BETA BLOCKING AGENTS AND OTHER DIURETICS	Model1	216/117833	-0.510898	0.214138	0.017042
Albumin	C07D	BETA BLOCKING AGENTS, THIAZIDES AND OTHER DIURETICS	Model1	2/118047	-5.34593	2.22188	0.0161279
Albumin	C07F	BETA BLOCKING AGENTS AND OTHER ANTIHYPERTENSIVES	Model1	9/118040	-2.07994	1.04757	0.0470916
Albumin	C08C	SELECTIVE CALCIUM CHANNEL BLOCKERS WITH MAINLY VASCULAR EFFECTS	Model1	7630/110419	0.242925	0.0378359	1.36364e-10
Albumin	C08D	SELECTIVE CALCIUM CHANNEL BLOCKERS WITH DIRECT CARDIAC EFFECTS	Model1	1047/117002	-0.322689	0.0978218	0.00097148
Albumin	C08G	CALCIUM CHANNEL BLOCKERS AND DIURETICS	Model1	13/118036	-1.30258	0.871606	0.135059
Albumin	C09A	ACE INHIBITORS, PLAIN	Model1	11526/106523	-0.0750061	0.0313975	0.0168997
Albumin	C09B	ACE INHIBITORS, COMBINATIONS	Model1	173/117876	0.406455	0.239179	0.0892506
Albumin	C09C	ANGIOTENSIN II ANTAGONISTS, PLAIN	Model1	4790/113259	-0.0578185	0.0467495	0.216174
Albumin	C09D	ANGIOTENSIN II ANTAGONISTS, COMBINATIONS	Model1	219/117830	-0.426638	0.212633	0.0448105
Albumin	C10A	LIPID MODIFYING AGENTS, PLAIN	Model1	23842/94207	0.201056	0.0238709	3.72164e-17
Albumin	D01A	ANTIFUNGALS FOR TOPICAL USE	Model1	560/117489	-0.201878	0.133154	0.129491
Albumin	D01B	ANTIFUNGALS FOR SYSTEMIC USE	Model1	234/117815	0.197566	0.20565	0.33671
Albumin	D02A	EMOLLIENTS AND PROTECTIVES	Model1	689/117360	-0.746327	0.120122	5.21249e-10
Albumin	D04A	ANTIPRURITICS, INCL. ANTIHISTAMINES, ANESTHETICS, ETC.	Model1	41/118008	-0.106198	0.490885	0.828723
Albumin	D05A	ANTIPSORIATICS FOR TOPICAL USE	Model1	444/117605	-0.799728	0.149422	8.70759e-08
Albumin	D05B	ANTIPSORIATICS FOR SYSTEMIC USE	Model1	20/118029	-1.26677	0.702679	0.071426
Albumin	D06A	ANTIBIOTICS FOR TOPICAL USE	Model1	421/117628	-0.262411	0.153458	0.0872716
Albumin	D06B	CHEMOTHERAPEUTICS FOR TOPICAL USE	Model1	235/117814	-0.0295626	0.205226	0.885462
Albumin	D07A	CORTICOSTEROIDS, PLAIN	Model1	4466/113583	-0.667605	0.0479548	5.07793e-44
Albumin	D07C	CORTICOSTEROIDS, COMBINATIONS WITH ANTIBIOTICS	Model1	152/117897	-0.529183	0.255071	0.0380212
Albumin	D07X	CORTICOSTEROIDS, OTHER COMBINATIONS	Model1	1546/116503	-1.19163	0.0804194	1.24768e-49
Albumin	D08A	ANTISEPTICS AND DISINFECTANTS	Model1	40/118009	-0.755205	0.496979	0.128616
Albumin	D09A	MEDICATED DRESSINGS	Model1	26/118023	-1.35729	0.616367	0.0276614
Albumin	D10A	ANTI-ACNE PREPARATIONS FOR TOPICAL USE	Model1	274/117775	-0.841683	0.19004	9.47632e-06
Albumin	D11A	OTHER DERMATOLOGICAL PREPARATIONS	Model1	5392/112657	-0.0150011	0.0440218	0.733281
Albumin	G01A	ANTIINFECTIVES AND ANTISEPTICS, EXCL. COMBINATIONS WITH CORTICOSTEROIDS	Model1	800/117249	-0.11208	0.111543	0.314988
Albumin	G02B	CONTRACEPTIVES FOR TOPICAL USE	Model1	343/117706	-0.121077	0.170485	0.477589
Albumin	G02C	OTHER GYNECOLOGICALS	Model1	15074/102975	-0.200659	0.0276695	4.1316e-13
Albumin	G03A	HORMONAL CONTRACEPTIVES FOR SYSTEMIC USE	Model1	1244/116805	-1.17548	0.0908259	2.76333e-38
Albumin	G03B	ANDROGENS	Model1	158/117891	-0.567789	0.250267	0.0232863
Albumin	G03C	ESTROGENS	Model1	2709/115340	-0.573032	0.0616967	1.59928e-20
Albumin	G03D	PROGESTOGENS	Model1	365/117684	-0.129831	0.165133	0.431738
Albumin	G03F	PROGESTOGENS AND ESTROGENS IN COMBINATION	Model1	1580/116469	-1.04155	0.080018	1.04911e-38
Albumin	G03G	GONADOTROPINS AND OTHER OVULATION STIMULANTS	Model1	4/118045	-1.05738	1.5712	0.500965
Albumin	G03H	ANTIANDROGENS	Model1	32/118017	-3.36079	0.555634	1.46573e-09
Albumin	G03X	OTHER SEX HORMONES AND MODULATORS OF THE GENITAL SYSTEM	Model1	120/117929	-1.17173	0.287184	4.505e-05
Albumin	G04B	Urologicals	Model1	1739/116310	-0.400298	0.0760735	1.42752e-07
Albumin	G04C	DRUGS USED IN BENIGN PROSTATIC HYPERTROPHY	Model1	1623/116426	-0.355514	0.0795475	7.85823e-06
Albumin	H01A	ANTERIOR PITUITARY LOBE HORMONES AND ANALOGUES	Model1	26/118023	-1.48206	0.616329	0.0161891
Albumin	H01B	POSTERIOR PITUITARY LOBE HORMONES	Model1	35/118014	0.454612	0.531239	0.392134
Albumin	H01C	HYPOTHALAMIC HORMONES	Model1	10/118039	2.11891	0.993738	0.0329873
Albumin	H02A	CORTICOSTEROIDS FOR SYSTEMIC USE, PLAIN	Model1	1352/116697	-1.33839	0.0859111	1.15113e-54
Albumin	H03A	THYROID PREPARATIONS	Model1	6544/111505	-0.267986	0.0404923	3.65139e-11
Albumin	H03B	ANTITHYROID PREPARATIONS	Model1	92/117957	-0.364535	0.327769	0.266067
Albumin	H04A	GLYCOGENOLYTIC HORMONES	Model1	1/118048	-6.41038	3.14237	0.0413542
Albumin	H05B	ANTI-PARATHYROID AGENTS	Model1	1/118048	0.399313	3.14243	0.898884
Albumin	J01A	TETRACYCLINES	Model1	644/117405	-0.130393	0.124193	0.293755
Albumin	J01C	BETA-LACTAM ANTIBACTERIALS, PENICILLINS	Model1	333/117716	-1.26278	0.172416	2.4214e-13
Albumin	J01D	OTHER BETA-LACTAM ANTIBACTERIALS	Model1	105/117944	-0.850931	0.306899	0.00556063
Albumin	J01E	SULFONAMIDES AND TRIMETHOPRIM	Model1	149/117900	-0.695829	0.257614	0.00691297
Albumin	J01F	MACROLIDES, LINCOSAMIDES AND STREPTOGRAMINS	Model1	159/117890	-0.985902	0.249367	7.70215e-05
Albumin	J01X	OTHER ANTIBACTERIALS	Model1	136/117913	-0.770769	0.269641	0.00425726
Albumin	J02A	ANTIMYCOTICS FOR SYSTEMIC USE	Model1	51/117998	-0.512962	0.44015	0.24385
Albumin	J04A	DRUGS FOR TREATMENT OF TUBERCULOSIS	Model1	3/118046	-1.29665	1.81436	0.47482
Albumin	J05A	DIRECT ACTING ANTIVIRALS	Model1	229/117820	0.0149493	0.208054	0.942719
Albumin	J07B	VIRAL VACCINES	Model1	49/118000	-0.488055	0.449107	0.277161
Albumin	L01A	ALKYLATING AGENTS	Model1	15/118034	-2.98254	0.811418	0.000237292
Albumin	L01B	ANTIMETABOLITES	Model1	675/117374	-1.28375	0.121309	3.69183e-26
Albumin	L01X	OTHER ANTINEOPLASTIC AGENTS	Model1	171/117878	-0.352072	0.240529	0.143268
Albumin	L02A	HORMONES AND RELATED AGENTS	Model1	134/117915	-0.560266	0.271647	0.039164
Albumin	L02B	HORMONE ANTAGONISTS AND RELATED AGENTS	Model1	829/117220	-0.2828	0.109819	0.0100209
Albumin	L03A	IMMUNOSTIMULANTS	Model1	32/118017	-1.89128	0.555673	0.000665291
Albumin	L04A	IMMUNOSUPPRESSANTS	Model1	1068/116981	-1.48524	0.096534	2.30333e-53
Albumin	M01A	ANTIINFLAMMATORY AND ANTIRHEUMATIC PRODUCTS, NON-STEROIDS	Model1	25361/92688	-0.0772531	0.0224336	0.000574163
Albumin	M01C	SPECIFIC ANTIRHEUMATIC AGENTS	Model1	9/118040	0.0984566	1.04749	0.925115
Albumin	M02A	TOPICAL PRODUCTS FOR JOINT AND MUSCULAR PAIN	Model1	17636/100413	-0.200367	0.0258307	8.77125e-15
Albumin	M03B	MUSCLE RELAXANTS, CENTRALLY ACTING AGENTS	Model1	172/117877	-1.17875	0.239764	8.83098e-07
Albumin	M03C	MUSCLE RELAXANTS, DIRECTLY ACTING AGENTS	Model1	2/118047	-1.33889	2.22219	0.546837
Albumin	M04A	ANTIGOUT PREPARATIONS	Model1	1427/116622	-0.0194604	0.0842345	0.817295
Albumin	M05B	DRUGS AFFECTING BONE STRUCTURE AND MINERALIZATION	Model1	2057/115992	-0.16935	0.0704299	0.0161956
Albumin	N02A	OPIOIDS	Model1	6261/111788	-0.386106	0.0410196	4.91764e-21
Albumin	N02B	OTHER ANALGESICS AND ANTIPYRETICS	Model1	35175/82874	-0.153252	0.0202308	3.61209e-14
Albumin	N02C	ANTIMIGRAINE PREPARATIONS	Model1	1380/116669	-0.123334	0.0853346	0.148377
Albumin	N03A	ANTIEPILEPTICS	Model1	2073/115976	-0.550872	0.0696395	2.58905e-15
Albumin	N04A	ANTICHOLINERGIC AGENTS	Model1	74/117975	-0.517044	0.365484	0.157164
Albumin	N04B	DOPAMINERGIC AGENTS	Model1	281/117768	-0.400843	0.187742	0.0327569
Albumin	N05A	ANTIPSYCHOTICS	Model1	926/117123	-0.288483	0.103689	0.00540008
Albumin	N05B	ANXIOLYTICS	Model1	492/117557	-0.534792	0.141993	0.000165743
Albumin	N05C	HYPNOTICS AND SEDATIVES	Model1	849/117200	-0.267846	0.108325	0.0134145
Albumin	N06A	ANTIDEPRESSANTS	Model1	8798/109251	-0.366834	0.0349801	1.01814e-25
Albumin	N06B	PSYCHOSTIMULANTS, AGENTS USED FOR ADHD AND NOOTROPICS	Model1	23/118026	-1.56961	0.655341	0.0166171
Albumin	N06C	PSYCHOLEPTICS AND PSYCHOANALEPTICS IN COMBINATION	Model1	27/118022	0.00124852	0.604918	0.998353
Albumin	N06D	ANTI-DEMENTIA DRUGS	Model1	650/117399	0.206484	0.123814	0.0953786
Albumin	N07A	PARASYMPATHOMIMETICS	Model1	45/118004	-0.643429	0.468545	0.169677
Albumin	N07B	DRUGS USED IN ADDICTIVE DISORDERS	Model1	181/117868	-0.806341	0.233753	0.000561741
Albumin	N07C	ANTIVERTIGO PREPARATIONS	Model1	437/117612	-0.0353882	0.150699	0.814344
Albumin	P01A	AGENTS AGAINST AMOEBIASIS AND OTHER PROTOZOAL DISEASES	Model1	55/117994	-0.109186	0.423819	0.796697
Albumin	P01B	ANTIMALARIALS	Model1	1056/116993	-0.809015	0.0972632	9.0555e-17
Albumin	R01A	DECONGESTANTS AND OTHER NASAL PREPARATIONS FOR TOPICAL USE	Model1	5808/112241	-0.534709	0.0423141	1.40022e-36
Albumin	R01B	NASAL DECONGESTANTS FOR SYSTEMIC USE	Model1	50/117999	-0.295335	0.444522	0.506444
Albumin	R03A	ADRENERGICS, INHALANTS	Model1	7769/110280	-0.588037	0.036873	3.39553e-57
Albumin	R03B	OTHER DRUGS FOR OBSTRUCTIVE AIRWAY DISEASES, INHALANTS	Model1	5285/112764	-0.5628	0.0442419	4.78344e-37
Albumin	R03C	ADRENERGICS FOR SYSTEMIC USE	Model1	5154/112895	-0.59808	0.044756	1.06339e-40
Albumin	R03D	OTHER SYSTEMIC DRUGS FOR OBSTRUCTIVE AIRWAY DISEASES	Model1	419/117630	-0.888303	0.153827	7.72955e-09
Albumin	R05C	EXPECTORANTS, EXCL. COMBINATIONS WITH COUGH SUPPRESSANTS	Model1	115/117934	-1.27087	0.293229	1.46507e-05
Albumin	R05D	COUGH SUPPRESSANTS, EXCL. COMBINATIONS WITH EXPECTORANTS	Model1	592/117457	-0.511736	0.129762	8.02998e-05
Albumin	R06A	ANTIHISTAMINES FOR SYSTEMIC USE	Model1	3818/114231	-0.279857	0.0517409	6.35648e-08
Albumin	S01A	ANTIINFECTIVES	Model1	786/117263	-0.428624	0.112484	0.000138747
Albumin	S01B	ANTIINFLAMMATORY AGENTS	Model1	4014/114035	-0.488589	0.0505111	4.00543e-22
Albumin	S01C	ANTIINFLAMMATORY AGENTS AND ANTIINFECTIVES IN COMBINATION	Model1	1204/116845	-1.38266	0.0909829	4.15187e-52
Albumin	S01E	ANTIGLAUCOMA PREPARATIONS AND MIOTICS	Model1	1390/116659	-0.13057	0.0849701	0.124379
Albumin	S01F	MYDRIATICS AND CYCLOPLEGICS	Model1	24/118025	-0.725516	0.641534	0.258096
Albumin	S01G	DECONGESTANTS AND ANTIALLERGICS	Model1	372/117677	-0.354878	0.163229	0.0296991
Albumin	S01K	SURGICAL AIDS	Model1	245/117804	-0.181463	0.20115	0.36699
Albumin	S01X	OTHER OPHTHALMOLOGICALS	Model1	1116/116933	-0.305821	0.0946851	0.00123878
Albumin	S02A	ANTIINFECTIVES	Model1	112/117937	-0.296977	0.297079	0.317478
Albumin	S02B	CORTICOSTEROIDS	Model1	1268/116781	-1.29877	0.0886873	1.61488e-48
Albumin	S02C	CORTICOSTEROIDS AND ANTIINFECTIVES IN COMBINATION	Model1	74/117975	-1.14962	0.365401	0.00165453
Albumin	S03A	ANTIINFECTIVES	Model1	104/117945	-0.349783	0.308272	0.256521
Albumin	S03C	CORTICOSTEROIDS AND ANTIINFECTIVES IN COMBINATION	Model1	5/118044	-1.29839	1.40531	0.355534
Albumin	V03A	ALL OTHER THERAPEUTIC PRODUCTS	Model1	256/117793	-1.09952	0.196674	2.268e-08
Albumin	V06D	OTHER NUTRIENTS	Model1	150/117899	0.169506	0.256839	0.509275
Albumin	A07A	INTESTINAL ANTIINFECTIVES	Model1	23/118026	-1.06895	0.655334	0.10286
Albumin	B05C	IRRIGATING SOLUTIONS	Model1	108/117941	-1.00062	0.302572	0.0009431
Albumin	J01G	AMINOGLYCOSIDE ANTIBACTERIALS	Model1	2/118047	-0.732673	2.22194	0.741594
Albumin	R02A	THROAT PREPARATIONS	Model1	14431/103618	-0.132651	0.0282157	2.5878e-06
Albumin	S03B	CORTICOSTEROIDS	Model1	954/117095	-1.6391	0.102107	6.29351e-58
Albumin	C01C	CARDIAC STIMULANTS EXCL. CARDIAC GLYCOSIDES	Model1	29/118020	0.160896	0.583613	0.782788
Albumin	G02A	OXYTOCICS	Model1	5/118044	0.483528	1.40576	0.730876
Albumin	V04C	OTHER DIAGNOSTIC AGENTS	Model1	36/118013	-0.156951	0.523875	0.764486
Albumin	D02B	PROTECTIVES AGAINST UV-RADIATION	Model1	11/118038	-0.0065665	0.94764	0.994471
Albumin	D03A	CICATRIZANTS	Model1	6/118043	0.372714	1.28305	0.771442
Albumin	D03B	ENZYMES	Model1	23/118026	-0.582467	0.655538	0.374256
Albumin	M09A	OTHER DRUGS FOR DISORDERS OF THE MUSCULO-SKELETAL SYSTEM	Model1	23/118026	-0.582467	0.655538	0.374256
Albumin	J01B	AMPHENICOLS	Model1	4/118045	1.84457	1.5712	0.240403
Albumin	D10B	ANTI-ACNE PREPARATIONS FOR SYSTEMIC USE	Model1	1/118048	-4.72346	3.14236	0.132801
Albumin	J04B	DRUGS FOR TREATMENT OF LEPRA	Model1	13/118036	0.0381405	0.871591	0.965096
Albumin	J01M	QUINOLONE ANTIBACTERIALS	Model1	61/117988	-1.07228	0.402423	0.00771024
Albumin	N01A	ANESTHETICS, GENERAL	Model1	40/118009	-0.676649	0.496927	0.173306
Albumin	P03A	ECTOPARASITICIDES, INCL. SCABICIDES	Model1	11/118038	-0.95944	0.947621	0.311314
GlycA	A01A	STOMATOLOGICAL PREPARATIONS	Model1	17021/101056	0.0108952	0.000959651	7.40352e-30
GlycA	A02A	ANTACIDS	Model1	256/117821	0.0306083	0.00703488	1.3567e-05
GlycA	A02B	DRUGS FOR PEPTIC ULCER AND GASTRO-OESOPHAGEAL REFLUX DISEASE (GORD)	Model1	13978/104099	0.0387007	0.00101777	1.82190936501141e-314
GlycA	A03A	Drugs for functional gastrointestinal disorders	Model1	1031/117046	0.0287655	0.00351909	3.00968e-16
GlycA	A03B	BELLADONNA AND DERIVATIVES, PLAIN	Model1	139/117938	0.0407294	0.00954016	1.96277e-05
GlycA	A03C	ANTISPASMODICS IN COMBINATION WITH PSYCHOLEPTICS	Model1	12/118065	0.104665	0.0324474	0.0012571
GlycA	A03F	PROPULSIVES	Model1	384/117693	0.0322788	0.00574555	1.93555e-08
GlycA	A04A	ANTIEMETICS AND ANTINAUSEANTS	Model1	26/118051	0.0353806	0.0220457	0.108524
GlycA	A05A	BILE THERAPY	Model1	65/118012	0.0549399	0.0139463	8.17331e-05
GlycA	A06A	Drugs for constipation	Model1	2000/116077	0.0138746	0.00254161	4.7989e-08
GlycA	A07D	ANTIPROPULSIVES	Model1	456/117621	0.0496878	0.00527368	4.5083e-21
GlycA	A07E	INTESTINAL ANTIINFLAMMATORY AGENTS	Model1	3909/114168	0.0309337	0.00182787	3.60772e-64
GlycA	A08A	ANTIOBESITY PREPARATIONS, EXCL. DIET PRODUCTS	Model1	303/117774	0.0569881	0.00646597	1.22855e-18
GlycA	A09A	DIGESTIVES, INCL. ENZYMES	Model1	74/118003	0.0126089	0.0130714	0.334741
GlycA	A10A	INSULINS AND ANALOGUES	Model1	1275/116802	0.0235671	0.0031687	1.0333e-13
GlycA	A10B	BLOOD GLUCOSE LOWERING DRUGS, EXCL. INSULINS	Model1	3841/114236	0.0517401	0.00185615	1.92503e-170
GlycA	A11A	MULTIVITAMINS, COMBINATIONS	Model1	1726/116351	-0.00307873	0.00273905	0.261008
GlycA	A11B	MULTIVITAMINS, PLAIN	Model1	3729/114348	-0.00496731	0.00187983	0.0082327
GlycA	A11C	VITAMIN A AND D, INCL. COMBINATIONS OF THE TWO	Model1	7247/110830	-0.000954345	0.00138248	0.489998
GlycA	A11D	VITAMIN B1, PLAIN AND IN COMBINATION WITH VITAMIN B6 AND B12	Model1	199/117878	0.00595243	0.00797927	0.455677
GlycA	A11E	VITAMIN B-COMPLEX, INCL. COMBINATIONS	Model1	871/117206	-0.00343647	0.00382778	0.36931
GlycA	A11G	ASCORBIC ACID (VITAMIN C), INCL. COMBINATIONS	Model1	1906/116171	-0.00728002	0.00260365	0.00517344
GlycA	A11H	OTHER PLAIN VITAMIN PREPARATIONS	Model1	615/117462	-0.0152746	0.004552	0.000792246
GlycA	A11J	OTHER VITAMIN PRODUCTS, COMBINATIONS	Model1	159/117918	-0.0163321	0.00892514	0.0672679
GlycA	A12A	CALCIUM	Model1	4447/113630	0.0044145	0.00174399	0.0113665
GlycA	A12B	POTASSIUM	Model1	87/117990	-0.00684665	0.0120567	0.570123
GlycA	A12C	OTHER MINERAL SUPPLEMENTS	Model1	1297/116780	-0.0115637	0.00314525	0.00023651
GlycA	A16A	OTHER ALIMENTARY TRACT AND METABOLISM PRODUCTS	Model1	4/118073	0.0180029	0.0562122	0.748766
GlycA	B01A	ANTITHROMBOTIC AGENTS	Model1	18020/100057	0.010302	0.00094356	9.72139e-28
GlycA	B02A	ANTIFIBRINOLYTICS	Model1	142/117935	-0.011357	0.00945061	0.229474
GlycA	B02B	VITAMIN K AND OTHER HEMOSTATICS	Model1	46/118031	0.0250424	0.0165763	0.13086
GlycA	B03A	IRON PREPARATIONS	Model1	1223/116854	0.0135473	0.00323806	2.86896e-05
GlycA	B03B	VITAMIN B12 AND FOLIC ACID	Model1	1646/116431	0.025009	0.00279358	3.53049e-19
GlycA	B03X	OTHER ANTIANEMIC PREPARATIONS	Model1	30/118047	0.0850777	0.0205236	3.39529e-05
GlycA	B05X	I.V. SOLUTION ADDITIVES	Model1	38/118039	0.0754719	0.0182406	3.51237e-05
GlycA	C01A	CARDIAC GLYCOSIDES	Model1	282/117795	0.00146414	0.00670929	0.827254
GlycA	C01B	ANTIARRHYTHMICS, CLASS I AND III	Model1	308/117769	-0.00582596	0.00641625	0.36388
GlycA	C01D	VASODILATORS USED IN CARDIAC DISEASES	Model1	1508/116569	0.0211352	0.00292894	5.38601e-13
GlycA	C01E	OTHER CARDIAC PREPARATIONS	Model1	14927/103150	0.00846167	0.000993695	1.67984e-17
GlycA	C02A	ANTIADRENERGIC AGENTS, CENTRALLY ACTING	Model1	268/117809	0.0354353	0.00687593	2.56045e-07
GlycA	C02C	ANTIADRENERGIC AGENTS, PERIPHERALLY ACTING	Model1	1503/116574	0.0206341	0.00292962	1.88824e-12
GlycA	C02D	ARTERIOLAR SMOOTH MUSCLE, AGENTS ACTING ON	Model1	23/118054	0.0369572	0.0234391	0.11486
GlycA	C03A	LOW-CEILING DIURETICS, THIAZIDES	Model1	7184/110893	0.0413825	0.00138177	2.48925e-196
GlycA	C03B	LOW-CEILING DIURETICS, EXCL. THIAZIDES	Model1	411/117666	0.0342285	0.00556072	7.51245e-10
GlycA	C03C	HIGH-CEILING DIURETICS	Model1	1256/116821	0.0650901	0.00319337	3.42238e-92
GlycA	C03D	POTASSIUM-SPARING AGENTS	Model1	278/117799	0.0422164	0.00675121	4.03602e-10
GlycA	C03E	DIURETICS AND POTASSIUM-SPARING AGENTS IN COMBINATION	Model1	243/117834	0.0637536	0.00722286	1.09303e-18
GlycA	C04A	PERIPHERAL VASODILATORS	Model1	42/118035	0.0509821	0.0173475	0.00329478
GlycA	C05A	AGENTS FOR TREATMENT OF HEMORRHOIDS AND ANAL FISSURES FOR TOPICAL USE	Model1	2264/115813	0.0366246	0.00238953	5.66857e-53
GlycA	C05B	ANTIVARICOSE THERAPY	Model1	11/118066	0.0212623	0.0338903	0.530407
GlycA	C05C	CAPILLARY STABILIZING AGENTS	Model1	10/118067	0.0389428	0.0355476	0.273295
GlycA	C07A	BETA BLOCKING AGENTS	Model1	8027/110050	0.0164247	0.00131679	1.09985e-35
GlycA	C07B	BETA BLOCKING AGENTS AND THIAZIDES	Model1	116/117961	-0.000779822	0.0104446	0.940483
GlycA	C07C	BETA BLOCKING AGENTS AND OTHER DIURETICS	Model1	216/117861	0.0338544	0.00765885	9.86507e-06
GlycA	C07D	BETA BLOCKING AGENTS, THIAZIDES AND OTHER DIURETICS	Model1	2/118075	-0.0876467	0.0794736	0.270099
GlycA	C07F	BETA BLOCKING AGENTS AND OTHER ANTIHYPERTENSIVES	Model1	9/118068	0.0549419	0.0374697	0.142569
GlycA	C08C	SELECTIVE CALCIUM CHANNEL BLOCKERS WITH MAINLY VASCULAR EFFECTS	Model1	7631/110446	0.0332563	0.00134999	1.17641e-133
GlycA	C08D	SELECTIVE CALCIUM CHANNEL BLOCKERS WITH DIRECT CARDIAC EFFECTS	Model1	1048/117029	0.0251861	0.0034966	5.92345e-13
GlycA	C08G	CALCIUM CHANNEL BLOCKERS AND DIURETICS	Model1	13/118064	-0.0158052	0.0311759	0.612177
GlycA	C09A	ACE INHIBITORS, PLAIN	Model1	11529/106548	0.0273665	0.00112008	1.63404e-131
GlycA	C09B	ACE INHIBITORS, COMBINATIONS	Model1	173/117904	0.0359378	0.0085544	2.65835e-05
GlycA	C09C	ANGIOTENSIN II ANTAGONISTS, PLAIN	Model1	4792/113285	0.0293304	0.00166964	5.40861e-69
GlycA	C09D	ANGIOTENSIN II ANTAGONISTS, COMBINATIONS	Model1	221/117856	0.0205385	0.00757089	0.00667232
GlycA	C10A	LIPID MODIFYING AGENTS, PLAIN	Model1	23847/94230	0.014937	0.000852857	1.36818e-68
GlycA	D01A	ANTIFUNGALS FOR TOPICAL USE	Model1	560/117517	0.00322672	0.00476268	0.49809
GlycA	D01B	ANTIFUNGALS FOR SYSTEMIC USE	Model1	234/117843	-0.00865399	0.00735567	0.239395
GlycA	D02A	EMOLLIENTS AND PROTECTIVES	Model1	689/117388	0.0255558	0.00429657	2.72277e-09
GlycA	D04A	ANTIPRURITICS, INCL. ANTIHISTAMINES, ANESTHETICS, ETC.	Model1	41/118036	0.0406294	0.0175576	0.0206659
GlycA	D05A	ANTIPSORIATICS FOR TOPICAL USE	Model1	444/117633	0.0220178	0.00534478	3.79945e-05
GlycA	D05B	ANTIPSORIATICS FOR SYSTEMIC USE	Model1	20/118057	0.0586541	0.0251332	0.0196114
GlycA	D06A	ANTIBIOTICS FOR TOPICAL USE	Model1	421/117656	-0.0114294	0.00548887	0.0373176
GlycA	D06B	CHEMOTHERAPEUTICS FOR TOPICAL USE	Model1	235/117842	0.00133968	0.00734054	0.855187
GlycA	D07A	CORTICOSTEROIDS, PLAIN	Model1	4467/113610	0.0267721	0.00171469	6.70525e-55
GlycA	D07C	CORTICOSTEROIDS, COMBINATIONS WITH ANTIBIOTICS	Model1	152/117925	0.0222929	0.00912332	0.014547
GlycA	D07X	CORTICOSTEROIDS, OTHER COMBINATIONS	Model1	1546/116531	0.0454722	0.00287607	3.00556e-56
GlycA	D08A	ANTISEPTICS AND DISINFECTANTS	Model1	40/118037	0.0191154	0.017776	0.282221
GlycA	D09A	MEDICATED DRESSINGS	Model1	26/118051	0.0171507	0.0220466	0.436613
GlycA	D10A	ANTI-ACNE PREPARATIONS FOR TOPICAL USE	Model1	274/117803	0.015261	0.00679776	0.0247698
GlycA	D11A	OTHER DERMATOLOGICAL PREPARATIONS	Model1	5393/112684	0.00957896	0.00157418	1.16826e-09
GlycA	G01A	ANTIINFECTIVES AND ANTISEPTICS, EXCL. COMBINATIONS WITH CORTICOSTEROIDS	Model1	800/117277	-0.00527724	0.00398966	0.185928
GlycA	G02B	CONTRACEPTIVES FOR TOPICAL USE	Model1	343/117734	-0.0373711	0.00609696	8.8447e-10
GlycA	G02C	OTHER GYNECOLOGICALS	Model1	15077/103000	0.00990752	0.000989389	1.35499e-23
GlycA	G03A	HORMONAL CONTRACEPTIVES FOR SYSTEMIC USE	Model1	1244/116833	-0.00305819	0.00325094	0.346855
GlycA	G03B	ANDROGENS	Model1	158/117919	-0.00653923	0.00895172	0.465087
GlycA	G03C	ESTROGENS	Model1	2709/115368	0.00302861	0.00220754	0.170086
GlycA	G03D	PROGESTOGENS	Model1	365/117712	-0.010466	0.00590641	0.0764013
GlycA	G03F	PROGESTOGENS AND ESTROGENS IN COMBINATION	Model1	1581/116496	-0.0123056	0.00286301	1.72393e-05
GlycA	G03G	GONADOTROPINS AND OTHER OVULATION STIMULANTS	Model1	4/118073	-0.104565	0.0561981	0.0627969
GlycA	G03H	ANTIANDROGENS	Model1	32/118045	0.050703	0.0198764	0.0107454
GlycA	G03X	OTHER SEX HORMONES AND MODULATORS OF THE GENITAL SYSTEM	Model1	120/117957	-0.0120281	0.0102726	0.241646
GlycA	G04B	Urologicals	Model1	1740/116337	0.00806906	0.00272044	0.0030168
GlycA	G04C	DRUGS USED IN BENIGN PROSTATIC HYPERTROPHY	Model1	1624/116453	-0.0225034	0.0028439	2.53721e-15
GlycA	H01A	ANTERIOR PITUITARY LOBE HORMONES AND ANALOGUES	Model1	26/118051	-0.0195756	0.0220453	0.37456
GlycA	H01B	POSTERIOR PITUITARY LOBE HORMONES	Model1	35/118042	0.0347539	0.0190011	0.0673954
GlycA	H01C	HYPOTHALAMIC HORMONES	Model1	10/118067	0.0377369	0.0355446	0.288384
GlycA	H02A	CORTICOSTEROIDS FOR SYSTEMIC USE, PLAIN	Model1	1352/116725	0.0526811	0.0030722	7.86315e-66
GlycA	H03A	THYROID PREPARATIONS	Model1	6546/111531	0.01399	0.00144779	4.41049e-22
GlycA	H03B	ANTITHYROID PREPARATIONS	Model1	92/117985	0.0159306	0.0117236	0.174197
GlycA	H04A	GLYCOGENOLYTIC HORMONES	Model1	1/118076	-0.0628381	0.112398	0.576117
GlycA	H05B	ANTI-PARATHYROID AGENTS	Model1	1/118076	-0.0307302	0.112398	0.784543
GlycA	J01A	TETRACYCLINES	Model1	644/117433	-0.0100461	0.00444205	0.0237247
GlycA	J01C	BETA-LACTAM ANTIBACTERIALS, PENICILLINS	Model1	333/117744	0.0368269	0.00616744	2.36217e-09
GlycA	J01D	OTHER BETA-LACTAM ANTIBACTERIALS	Model1	105/117972	0.0340866	0.0109771	0.00190161
GlycA	J01E	SULFONAMIDES AND TRIMETHOPRIM	Model1	150/117927	0.0325921	0.00918338	0.000386798
GlycA	J01F	MACROLIDES, LINCOSAMIDES AND STREPTOGRAMINS	Model1	159/117918	0.0299509	0.00891952	0.000785609
GlycA	J01X	OTHER ANTIBACTERIALS	Model1	136/117941	0.0280957	0.00964452	0.00357894
GlycA	J02A	ANTIMYCOTICS FOR SYSTEMIC USE	Model1	51/118026	0.00657902	0.0157434	0.676027
GlycA	J04A	DRUGS FOR TREATMENT OF TUBERCULOSIS	Model1	3/118074	-0.0356789	0.0648962	0.582468
GlycA	J05A	DIRECT ACTING ANTIVIRALS	Model1	229/117848	0.00738314	0.00744163	0.321131
GlycA	J07B	VIRAL VACCINES	Model1	49/118028	0.008401	0.0160637	0.600989
GlycA	L01A	ALKYLATING AGENTS	Model1	15/118062	0.134801	0.0290218	3.40758e-06
GlycA	L01B	ANTIMETABOLITES	Model1	675/117402	0.0429098	0.00433925	4.75535e-23
GlycA	L01X	OTHER ANTINEOPLASTIC AGENTS	Model1	171/117906	0.00933673	0.00860327	0.277812
GlycA	L02A	HORMONES AND RELATED AGENTS	Model1	134/117943	0.0522757	0.00971524	7.4299e-08
GlycA	L02B	HORMONE ANTAGONISTS AND RELATED AGENTS	Model1	829/117248	0.0209875	0.00392763	9.1312e-08
GlycA	L03A	IMMUNOSTIMULANTS	Model1	32/118045	0.0716542	0.0198752	0.000312036
GlycA	L04A	IMMUNOSUPPRESSANTS	Model1	1068/117009	0.0518762	0.00345299	5.7366e-51
GlycA	M01A	ANTIINFLAMMATORY AND ANTIRHEUMATIC PRODUCTS, NON-STEROIDS	Model1	25364/92713	0.00918803	0.000801943	2.24532e-30
GlycA	M01C	SPECIFIC ANTIRHEUMATIC AGENTS	Model1	9/118068	0.118916	0.0374651	0.0015037
GlycA	M02A	TOPICAL PRODUCTS FOR JOINT AND MUSCULAR PAIN	Model1	17639/100438	0.0148176	0.000923065	6.31329e-58
GlycA	M03B	MUSCLE RELAXANTS, CENTRALLY ACTING AGENTS	Model1	172/117905	0.0216577	0.00857652	0.0115636
GlycA	M03C	MUSCLE RELAXANTS, DIRECTLY ACTING AGENTS	Model1	2/118075	-0.0335033	0.0794834	0.673381
GlycA	M04A	ANTIGOUT PREPARATIONS	Model1	1427/116650	0.0590877	0.00300798	8.9884e-86
GlycA	M05B	DRUGS AFFECTING BONE STRUCTURE AND MINERALIZATION	Model1	2058/116019	0.00736205	0.00251853	0.00346568
GlycA	N02A	OPIOIDS	Model1	6261/111816	0.0527752	0.00145967	1.10928e-284
GlycA	N02B	OTHER ANALGESICS AND ANTIPYRETICS	Model1	35187/82890	0.0205905	0.000721188	1.119e-178
GlycA	N02C	ANTIMIGRAINE PREPARATIONS	Model1	1381/116696	-0.000883189	0.00305118	0.772232
GlycA	N03A	ANTIEPILEPTICS	Model1	2074/116003	0.0124457	0.00249067	5.83334e-07
GlycA	N04A	ANTICHOLINERGIC AGENTS	Model1	74/118003	0.0295335	0.0130725	0.023872
GlycA	N04B	DOPAMINERGIC AGENTS	Model1	281/117796	-0.0169401	0.0067151	0.0116477
GlycA	N05A	ANTIPSYCHOTICS	Model1	926/117151	0.0445845	0.00370659	2.63412e-33
GlycA	N05B	ANXIOLYTICS	Model1	492/117585	0.0322032	0.00507823	2.28464e-10
GlycA	N05C	HYPNOTICS AND SEDATIVES	Model1	850/117227	0.0352549	0.00387103	8.56714e-20
GlycA	N06A	ANTIDEPRESSANTS	Model1	8800/109277	0.0339378	0.00124769	2.04288e-162
GlycA	N06B	PSYCHOSTIMULANTS, AGENTS USED FOR ADHD AND NOOTROPICS	Model1	23/118054	0.053516	0.0234403	0.0224278
GlycA	N06C	PSYCHOLEPTICS AND PSYCHOANALEPTICS IN COMBINATION	Model1	27/118050	0.00738216	0.0216367	0.732964
GlycA	N06D	ANTI-DEMENTIA DRUGS	Model1	650/117427	-0.0177054	0.00442833	6.3862e-05
GlycA	N07A	PARASYMPATHOMIMETICS	Model1	45/118032	0.00813125	0.016759	0.627545
GlycA	N07B	DRUGS USED IN ADDICTIVE DISORDERS	Model1	181/117896	0.0505118	0.00836001	1.52594e-09
GlycA	N07C	ANTIVERTIGO PREPARATIONS	Model1	437/117640	0.0261491	0.00538967	1.22565e-06
GlycA	P01A	AGENTS AGAINST AMOEBIASIS AND OTHER PROTOZOAL DISEASES	Model1	55/118022	0.00479678	0.0151592	0.751678
GlycA	P01B	ANTIMALARIALS	Model1	1056/117021	0.0313485	0.00347873	2.06203e-19
GlycA	R01A	DECONGESTANTS AND OTHER NASAL PREPARATIONS FOR TOPICAL USE	Model1	5811/112266	0.0216929	0.00151282	1.35889e-46
GlycA	R01B	NASAL DECONGESTANTS FOR SYSTEMIC USE	Model1	50/118027	0.013958	0.0158996	0.380009
GlycA	R03A	ADRENERGICS, INHALANTS	Model1	7772/110305	0.0266392	0.00131777	1.02142e-90
GlycA	R03B	OTHER DRUGS FOR OBSTRUCTIVE AIRWAY DISEASES, INHALANTS	Model1	5288/112789	0.0235622	0.00158161	3.79331e-50
GlycA	R03C	ADRENERGICS FOR SYSTEMIC USE	Model1	5155/112922	0.0253484	0.00160019	1.85709e-56
GlycA	R03D	OTHER SYSTEMIC DRUGS FOR OBSTRUCTIVE AIRWAY DISEASES	Model1	420/117657	0.0471727	0.00549467	9.1768e-18
GlycA	R05C	EXPECTORANTS, EXCL. COMBINATIONS WITH COUGH SUPPRESSANTS	Model1	115/117962	0.0391095	0.0104884	0.000192469
GlycA	R05D	COUGH SUPPRESSANTS, EXCL. COMBINATIONS WITH EXPECTORANTS	Model1	592/117485	0.0494781	0.0046394	1.52995e-26
GlycA	R06A	ANTIHISTAMINES FOR SYSTEMIC USE	Model1	3820/114257	0.0156158	0.00184986	3.16417e-17
GlycA	S01A	ANTIINFECTIVES	Model1	786/117291	-0.00136121	0.00402358	0.735133
GlycA	S01B	ANTIINFLAMMATORY AGENTS	Model1	4014/114063	0.0396568	0.0018037	6.38191e-107
GlycA	S01C	ANTIINFLAMMATORY AGENTS AND ANTIINFECTIVES IN COMBINATION	Model1	1204/116873	0.0530561	0.00325379	1.04112e-59
GlycA	S01E	ANTIGLAUCOMA PREPARATIONS AND MIOTICS	Model1	1390/116687	0.00131551	0.00303923	0.665129
GlycA	S01F	MYDRIATICS AND CYCLOPLEGICS	Model1	24/118053	0.028484	0.0229464	0.214486
GlycA	S01G	DECONGESTANTS AND ANTIALLERGICS	Model1	372/117705	0.00715607	0.00583846	0.220323
GlycA	S01K	SURGICAL AIDS	Model1	245/117832	0.0114424	0.00719466	0.111746
GlycA	S01X	OTHER OPHTHALMOLOGICALS	Model1	1116/116961	0.00621739	0.0033868	0.0663935
GlycA	S02A	ANTIINFECTIVES	Model1	112/117965	0.0104372	0.0106259	0.325983
GlycA	S02B	CORTICOSTEROIDS	Model1	1268/116809	0.0519194	0.00317145	3.59689e-60
GlycA	S02C	CORTICOSTEROIDS AND ANTIINFECTIVES IN COMBINATION	Model1	74/118003	0.0258978	0.01307	0.047541
GlycA	S03A	ANTIINFECTIVES	Model1	104/117973	0.0129679	0.0110263	0.23956
GlycA	S03C	CORTICOSTEROIDS AND ANTIINFECTIVES IN COMBINATION	Model1	5/118072	0.0823172	0.0502649	0.101494
GlycA	V03A	ALL OTHER THERAPEUTIC PRODUCTS	Model1	256/117821	0.0336948	0.00703488	1.67246e-06
GlycA	V06D	OTHER NUTRIENTS	Model1	150/117927	-0.00402446	0.00918664	0.661331
GlycA	A07A	INTESTINAL ANTIINFECTIVES	Model1	23/118054	0.0258391	0.0234401	0.270315
GlycA	B05C	IRRIGATING SOLUTIONS	Model1	108/117969	0.0193272	0.0108228	0.0741355
GlycA	J01G	AMINOGLYCOSIDE ANTIBACTERIALS	Model1	2/118075	0.0439308	0.0794744	0.580424
GlycA	R02A	THROAT PREPARATIONS	Model1	14433/103644	0.00850559	0.00100894	3.48829e-17
GlycA	S03B	CORTICOSTEROIDS	Model1	954/117123	0.0645992	0.0036513	5.94175e-70
GlycA	C01C	CARDIAC STIMULANTS EXCL. CARDIAC GLYCOSIDES	Model1	29/118048	0.0420454	0.0208743	0.0439891
GlycA	G02A	OXYTOCICS	Model1	5/118072	-0.0567511	0.0502812	0.259037
GlycA	V04C	OTHER DIAGNOSTIC AGENTS	Model1	36/118041	-0.00789508	0.018738	0.673507
GlycA	D02B	PROTECTIVES AGAINST UV-RADIATION	Model1	11/118066	-0.0698912	0.0338946	0.0392084
GlycA	D03A	CICATRIZANTS	Model1	6/118071	-0.0221317	0.0458922	0.629627
GlycA	D03B	ENZYMES	Model1	23/118054	-0.00397263	0.0234474	0.865461
GlycA	M09A	OTHER DRUGS FOR DISORDERS OF THE MUSCULO-SKELETAL SYSTEM	Model1	23/118054	-0.00397263	0.0234474	0.865461
GlycA	J01B	AMPHENICOLS	Model1	4/118073	-0.0208744	0.0561991	0.710313
GlycA	D10B	ANTI-ACNE PREPARATIONS FOR SYSTEMIC USE	Model1	1/118076	0.0672452	0.112397	0.549652
GlycA	J04B	DRUGS FOR TREATMENT OF LEPRA	Model1	13/118064	-0.0934973	0.0311739	0.0027073
GlycA	J01M	QUINOLONE ANTIBACTERIALS	Model1	61/118016	0.0236437	0.0143941	0.10047
GlycA	N01A	ANESTHETICS, GENERAL	Model1	40/118037	0.0247492	0.0177741	0.163795
GlycA	P03A	ECTOPARASITICIDES, INCL. SCABICIDES	Model1	11/118066	0.015946	0.0338946	0.638028
XXL_VLDL_P	A01A	STOMATOLOGICAL PREPARATIONS	Model1	17021/101056	-2.53216e-08	1.26006e-08	0.0444808
XXL_VLDL_P	A02A	ANTACIDS	Model1	256/117821	2.86364e-07	9.23256e-08	0.00192477
XXL_VLDL_P	A02B	DRUGS FOR PEPTIC ULCER AND GASTRO-OESOPHAGEAL REFLUX DISEASE (GORD)	Model1	13978/104099	3.28669e-07	1.34042e-08	1.94865e-132
XXL_VLDL_P	A03A	Drugs for functional gastrointestinal disorders	Model1	1031/117046	3.87228e-07	4.6182e-08	5.13531e-17
XXL_VLDL_P	A03B	BELLADONNA AND DERIVATIVES, PLAIN	Model1	139/117938	4.43215e-07	1.25203e-07	0.000400324
XXL_VLDL_P	A03C	ANTISPASMODICS IN COMBINATION WITH PSYCHOLEPTICS	Model1	12/118065	8.09121e-07	4.25834e-07	0.0574245
XXL_VLDL_P	A03F	PROPULSIVES	Model1	384/117693	2.19348e-07	7.5409e-08	0.00362919
XXL_VLDL_P	A04A	ANTIEMETICS AND ANTINAUSEANTS	Model1	26/118051	5.58827e-07	2.89315e-07	0.0534171
XXL_VLDL_P	A05A	BILE THERAPY	Model1	65/118012	9.68335e-09	1.83036e-07	0.957808
XXL_VLDL_P	A06A	Drugs for constipation	Model1	2000/116077	3.87887e-08	3.33588e-08	0.244923
XXL_VLDL_P	A07D	ANTIPROPULSIVES	Model1	456/117621	7.14918e-07	6.92037e-08	5.24971e-25
XXL_VLDL_P	A07E	INTESTINAL ANTIINFLAMMATORY AGENTS	Model1	3909/114168	3.44638e-08	2.40169e-08	0.151295
XXL_VLDL_P	A08A	ANTIOBESITY PREPARATIONS, EXCL. DIET PRODUCTS	Model1	303/117774	3.9598e-07	8.4876e-08	3.08367e-06
XXL_VLDL_P	A09A	DIGESTIVES, INCL. ENZYMES	Model1	74/118003	1.05716e-07	1.71543e-07	0.537719
XXL_VLDL_P	A10A	INSULINS AND ANALOGUES	Model1	1275/116802	-1.27258e-07	4.15924e-08	0.00221651
XXL_VLDL_P	A10B	BLOOD GLUCOSE LOWERING DRUGS, EXCL. INSULINS	Model1	3841/114236	4.25085e-07	2.44078e-08	7.5981e-68
XXL_VLDL_P	A11A	MULTIVITAMINS, COMBINATIONS	Model1	1726/116351	-2.55536e-08	3.59459e-08	0.477153
XXL_VLDL_P	A11B	MULTIVITAMINS, PLAIN	Model1	3729/114348	-5.13927e-08	2.46702e-08	0.0372361
XXL_VLDL_P	A11C	VITAMIN A AND D, INCL. COMBINATIONS OF THE TWO	Model1	7247/110830	-5.83955e-08	1.81422e-08	0.00128773
XXL_VLDL_P	A11D	VITAMIN B1, PLAIN AND IN COMBINATION WITH VITAMIN B6 AND B12	Model1	199/117878	-1.03108e-07	1.04715e-07	0.324801
XXL_VLDL_P	A11E	VITAMIN B-COMPLEX, INCL. COMBINATIONS	Model1	871/117206	-1.1877e-07	5.02327e-08	0.0180611
XXL_VLDL_P	A11G	ASCORBIC ACID (VITAMIN C), INCL. COMBINATIONS	Model1	1906/116171	-1.01336e-07	3.41687e-08	0.00302001
XXL_VLDL_P	A11H	OTHER PLAIN VITAMIN PREPARATIONS	Model1	615/117462	-1.72949e-07	5.97387e-08	0.00379116
XXL_VLDL_P	A11J	OTHER VITAMIN PRODUCTS, COMBINATIONS	Model1	159/117918	-1.51856e-07	1.1713e-07	0.194814
XXL_VLDL_P	A12A	CALCIUM	Model1	4447/113630	-8.37513e-08	2.28865e-08	0.000252901
XXL_VLDL_P	A12B	POTASSIUM	Model1	87/117990	-6.93923e-09	1.58225e-07	0.965019
XXL_VLDL_P	A12C	OTHER MINERAL SUPPLEMENTS	Model1	1297/116780	-1.21614e-07	4.12774e-08	0.00321696
XXL_VLDL_P	A16A	OTHER ALIMENTARY TRACT AND METABOLISM PRODUCTS	Model1	4/118073	-4.63988e-07	7.37698e-07	0.529371
XXL_VLDL_P	B01A	ANTITHROMBOTIC AGENTS	Model1	18020/100057	-1.55343e-08	1.2389e-08	0.209888
XXL_VLDL_P	B02A	ANTIFIBRINOLYTICS	Model1	142/117935	-3.34164e-07	1.24022e-07	0.00705261
XXL_VLDL_P	B02B	VITAMIN K AND OTHER HEMOSTATICS	Model1	46/118031	3.03439e-07	2.17539e-07	0.163059
XXL_VLDL_P	B03A	IRON PREPARATIONS	Model1	1223/116854	-5.26734e-08	4.24974e-08	0.215181
XXL_VLDL_P	B03B	VITAMIN B12 AND FOLIC ACID	Model1	1646/116431	8.94013e-08	3.6673e-08	0.0147786
XXL_VLDL_P	B03X	OTHER ANTIANEMIC PREPARATIONS	Model1	30/118047	-9.81974e-08	2.69361e-07	0.715443
XXL_VLDL_P	B05X	I.V. SOLUTION ADDITIVES	Model1	38/118039	-9.00355e-08	2.39397e-07	0.706849
XXL_VLDL_P	C01A	CARDIAC GLYCOSIDES	Model1	282/117795	4.2307e-07	8.80406e-08	1.54638e-06
XXL_VLDL_P	C01B	ANTIARRHYTHMICS, CLASS I AND III	Model1	308/117769	-1.21635e-07	8.4203e-08	0.148588
XXL_VLDL_P	C01D	VASODILATORS USED IN CARDIAC DISEASES	Model1	1508/116569	-2.95735e-09	3.84463e-08	0.938686
XXL_VLDL_P	C01E	OTHER CARDIAC PREPARATIONS	Model1	14927/103150	1.29412e-07	1.30393e-08	3.31646e-23
XXL_VLDL_P	C02A	ANTIADRENERGIC AGENTS, CENTRALLY ACTING	Model1	268/117809	3.82401e-07	9.02393e-08	2.26057e-05
XXL_VLDL_P	C02C	ANTIADRENERGIC AGENTS, PERIPHERALLY ACTING	Model1	1503/116574	8.31021e-08	3.84541e-08	0.0306918
XXL_VLDL_P	C02D	ARTERIOLAR SMOOTH MUSCLE, AGENTS ACTING ON	Model1	23/118054	1.72529e-07	3.07605e-07	0.574882
XXL_VLDL_P	C03A	LOW-CEILING DIURETICS, THIAZIDES	Model1	7184/110893	3.00933e-07	1.81813e-08	1.82323e-61
XXL_VLDL_P	C03B	LOW-CEILING DIURETICS, EXCL. THIAZIDES	Model1	411/117666	2.04597e-07	7.29853e-08	0.00505968
XXL_VLDL_P	C03C	HIGH-CEILING DIURETICS	Model1	1256/116821	4.11785e-07	4.19647e-08	1.01323e-22
XXL_VLDL_P	C03D	POTASSIUM-SPARING AGENTS	Model1	278/117799	3.13838e-07	8.86092e-08	0.000397522
XXL_VLDL_P	C03E	DIURETICS AND POTASSIUM-SPARING AGENTS IN COMBINATION	Model1	243/117834	4.32829e-07	9.48119e-08	4.99681e-06
XXL_VLDL_P	C04A	PERIPHERAL VASODILATORS	Model1	42/118035	8.24334e-08	2.27668e-07	0.717295
XXL_VLDL_P	C05A	AGENTS FOR TREATMENT OF HEMORRHOIDS AND ANAL FISSURES FOR TOPICAL USE	Model1	2264/115813	5.73057e-09	3.13901e-08	0.855144
XXL_VLDL_P	C05B	ANTIVARICOSE THERAPY	Model1	11/118066	5.63367e-07	4.44755e-07	0.205269
XXL_VLDL_P	C05C	CAPILLARY STABILIZING AGENTS	Model1	10/118067	4.09186e-07	4.66508e-07	0.38042
XXL_VLDL_P	C07A	BETA BLOCKING AGENTS	Model1	8027/110050	2.64552e-07	1.7275e-08	6.91867e-53
XXL_VLDL_P	C07B	BETA BLOCKING AGENTS AND THIAZIDES	Model1	116/117961	2.18971e-07	1.37068e-07	0.110148
XXL_VLDL_P	C07C	BETA BLOCKING AGENTS AND OTHER DIURETICS	Model1	216/117861	4.81669e-07	1.00509e-07	1.65086e-06
XXL_VLDL_P	C07D	BETA BLOCKING AGENTS, THIAZIDES AND OTHER DIURETICS	Model1	2/118075	1.91226e-07	1.04297e-06	0.854527
XXL_VLDL_P	C07F	BETA BLOCKING AGENTS AND OTHER ANTIHYPERTENSIVES	Model1	9/118068	2.78223e-07	4.91736e-07	0.571533
XXL_VLDL_P	C08C	SELECTIVE CALCIUM CHANNEL BLOCKERS WITH MAINLY VASCULAR EFFECTS	Model1	7631/110446	7.44429e-08	1.77607e-08	2.77388e-05
XXL_VLDL_P	C08D	SELECTIVE CALCIUM CHANNEL BLOCKERS WITH DIRECT CARDIAC EFFECTS	Model1	1048/117029	-7.84647e-08	4.5897e-08	0.0873455
XXL_VLDL_P	C08G	CALCIUM CHANNEL BLOCKERS AND DIURETICS	Model1	13/118064	-2.49884e-07	4.09135e-07	0.541359
XXL_VLDL_P	C09A	ACE INHIBITORS, PLAIN	Model1	11529/106548	1.40211e-07	1.47307e-08	1.79275e-21
XXL_VLDL_P	C09B	ACE INHIBITORS, COMBINATIONS	Model1	173/117904	5.73679e-08	1.12272e-07	0.60937
XXL_VLDL_P	C09C	ANGIOTENSIN II ANTAGONISTS, PLAIN	Model1	4792/113285	1.94148e-07	2.19328e-08	8.7147e-19
XXL_VLDL_P	C09D	ANGIOTENSIN II ANTAGONISTS, COMBINATIONS	Model1	221/117856	1.29066e-07	9.93587e-08	0.193951
XXL_VLDL_P	C10A	LIPID MODIFYING AGENTS, PLAIN	Model1	23847/94230	-1.67905e-08	1.12069e-08	0.134075
XXL_VLDL_P	D01A	ANTIFUNGALS FOR TOPICAL USE	Model1	560/117517	1.88597e-08	6.2503e-08	0.76285
XXL_VLDL_P	D01B	ANTIFUNGALS FOR SYSTEMIC USE	Model1	234/117843	-1.00663e-07	9.65319e-08	0.297043
XXL_VLDL_P	D02A	EMOLLIENTS AND PROTECTIVES	Model1	689/117388	1.27526e-07	5.63931e-08	0.0237381
XXL_VLDL_P	D04A	ANTIPRURITICS, INCL. ANTIHISTAMINES, ANESTHETICS, ETC.	Model1	41/118036	2.84138e-07	2.3042e-07	0.217529
XXL_VLDL_P	D05A	ANTIPSORIATICS FOR TOPICAL USE	Model1	444/117633	8.11975e-08	7.01467e-08	0.247055
XXL_VLDL_P	D05B	ANTIPSORIATICS FOR SYSTEMIC USE	Model1	20/118057	6.6352e-07	3.29836e-07	0.0442576
XXL_VLDL_P	D06A	ANTIBIOTICS FOR TOPICAL USE	Model1	421/117656	-2.23282e-08	7.20343e-08	0.756587
XXL_VLDL_P	D06B	CHEMOTHERAPEUTICS FOR TOPICAL USE	Model1	235/117842	-9.87772e-08	9.63328e-08	0.305189
XXL_VLDL_P	D07A	CORTICOSTEROIDS, PLAIN	Model1	4467/113610	4.78755e-08	2.25255e-08	0.0335561
XXL_VLDL_P	D07C	CORTICOSTEROIDS, COMBINATIONS WITH ANTIBIOTICS	Model1	152/117925	1.41313e-07	1.19732e-07	0.237904
XXL_VLDL_P	D07X	CORTICOSTEROIDS, OTHER COMBINATIONS	Model1	1546/116531	8.33912e-08	3.77831e-08	0.0273088
XXL_VLDL_P	D08A	ANTISEPTICS AND DISINFECTANTS	Model1	40/118037	1.29565e-07	2.33284e-07	0.578626
XXL_VLDL_P	D09A	MEDICATED DRESSINGS	Model1	26/118051	-5.84085e-09	2.89329e-07	0.983894
XXL_VLDL_P	D10A	ANTI-ACNE PREPARATIONS FOR TOPICAL USE	Model1	274/117803	-1.01198e-07	8.92116e-08	0.256647
XXL_VLDL_P	D11A	OTHER DERMATOLOGICAL PREPARATIONS	Model1	5393/112684	1.23848e-07	2.06588e-08	2.04157e-09
XXL_VLDL_P	G01A	ANTIINFECTIVES AND ANTISEPTICS, EXCL. COMBINATIONS WITH CORTICOSTEROIDS	Model1	800/117277	-1.02721e-07	5.23578e-08	0.0497765
XXL_VLDL_P	G02B	CONTRACEPTIVES FOR TOPICAL USE	Model1	343/117734	-3.19327e-07	8.00205e-08	6.5958e-05
XXL_VLDL_P	G02C	OTHER GYNECOLOGICALS	Model1	15077/103000	1.41229e-07	1.29832e-08	1.51515e-27
XXL_VLDL_P	G03A	HORMONAL CONTRACEPTIVES FOR SYSTEMIC USE	Model1	1244/116833	-3.35344e-07	4.26526e-08	3.80566e-15
XXL_VLDL_P	G03B	ANDROGENS	Model1	158/117919	1.37957e-07	1.17477e-07	0.240264
XXL_VLDL_P	G03C	ESTROGENS	Model1	2709/115368	1.17447e-07	2.89688e-08	5.03288e-05
XXL_VLDL_P	G03D	PROGESTOGENS	Model1	365/117712	-4.21156e-07	7.7504e-08	5.52172e-08
XXL_VLDL_P	G03F	PROGESTOGENS AND ESTROGENS IN COMBINATION	Model1	1581/116496	-1.37008e-07	3.75735e-08	0.000266055
XXL_VLDL_P	G03G	GONADOTROPINS AND OTHER OVULATION STIMULANTS	Model1	4/118073	-1.05905e-06	7.37518e-07	0.151014
XXL_VLDL_P	G03H	ANTIANDROGENS	Model1	32/118045	2.04481e-07	2.60854e-07	0.433106
XXL_VLDL_P	G03X	OTHER SEX HORMONES AND MODULATORS OF THE GENITAL SYSTEM	Model1	120/117957	-8.28438e-08	1.34813e-07	0.538881
XXL_VLDL_P	G04B	Urologicals	Model1	1740/116337	6.59324e-09	3.5703e-08	0.853489
XXL_VLDL_P	G04C	DRUGS USED IN BENIGN PROSTATIC HYPERTROPHY	Model1	1624/116453	-2.58567e-07	3.73241e-08	4.30183e-12
XXL_VLDL_P	H01A	ANTERIOR PITUITARY LOBE HORMONES AND ANALOGUES	Model1	26/118051	6.03103e-07	2.89307e-07	0.0371036
XXL_VLDL_P	H01B	POSTERIOR PITUITARY LOBE HORMONES	Model1	35/118042	3.20086e-07	2.49363e-07	0.199278
XXL_VLDL_P	H01C	HYPOTHALAMIC HORMONES	Model1	10/118067	-2.3643e-07	4.6647e-07	0.612262
XXL_VLDL_P	H02A	CORTICOSTEROIDS FOR SYSTEMIC USE, PLAIN	Model1	1352/116725	7.20303e-08	4.03675e-08	0.0743671
XXL_VLDL_P	H03A	THYROID PREPARATIONS	Model1	6546/111531	1.49373e-07	1.90025e-08	3.85197e-15
XXL_VLDL_P	H03B	ANTITHYROID PREPARATIONS	Model1	92/117985	-1.65997e-07	1.53855e-07	0.280626
XXL_VLDL_P	H04A	GLYCOGENOLYTIC HORMONES	Model1	1/118076	-2.11485e-07	1.47506e-06	0.885995
XXL_VLDL_P	H05B	ANTI-PARATHYROID AGENTS	Model1	1/118076	-6.5273e-07	1.47506e-06	0.65812
XXL_VLDL_P	J01A	TETRACYCLINES	Model1	644/117433	-8.83072e-09	5.82963e-08	0.879597
XXL_VLDL_P	J01C	BETA-LACTAM ANTIBACTERIALS, PENICILLINS	Model1	333/117744	1.64723e-08	8.09505e-08	0.838755
XXL_VLDL_P	J01D	OTHER BETA-LACTAM ANTIBACTERIALS	Model1	105/117972	-2.02446e-07	1.44062e-07	0.159943
XXL_VLDL_P	J01E	SULFONAMIDES AND TRIMETHOPRIM	Model1	150/117927	-6.33441e-08	1.20524e-07	0.599186
XXL_VLDL_P	J01F	MACROLIDES, LINCOSAMIDES AND STREPTOGRAMINS	Model1	159/117918	-8.95308e-08	1.1706e-07	0.444376
XXL_VLDL_P	J01X	OTHER ANTIBACTERIALS	Model1	136/117941	8.19629e-08	1.26574e-07	0.517277
XXL_VLDL_P	J02A	ANTIMYCOTICS FOR SYSTEMIC USE	Model1	51/118026	-5.22923e-09	2.06608e-07	0.979808
XXL_VLDL_P	J04A	DRUGS FOR TREATMENT OF TUBERCULOSIS	Model1	3/118074	-5.96951e-07	8.51663e-07	0.483352
XXL_VLDL_P	J05A	DIRECT ACTING ANTIVIRALS	Model1	229/117848	-1.20837e-08	9.76604e-08	0.901528
XXL_VLDL_P	J07B	VIRAL VACCINES	Model1	49/118028	2.60097e-07	2.10811e-07	0.217283
XXL_VLDL_P	L01A	ALKYLATING AGENTS	Model1	15/118062	2.99886e-07	3.809e-07	0.431103
XXL_VLDL_P	L01B	ANTIMETABOLITES	Model1	675/117402	-3.798e-08	5.69695e-08	0.504983
XXL_VLDL_P	L01X	OTHER ANTINEOPLASTIC AGENTS	Model1	171/117906	4.01153e-07	1.12899e-07	0.000380727
XXL_VLDL_P	L02A	HORMONES AND RELATED AGENTS	Model1	134/117943	1.2492e-07	1.27513e-07	0.327251
XXL_VLDL_P	L02B	HORMONE ANTAGONISTS AND RELATED AGENTS	Model1	829/117248	2.26121e-07	5.15462e-08	1.15151e-05
XXL_VLDL_P	L03A	IMMUNOSTIMULANTS	Model1	32/118045	6.56343e-07	2.60839e-07	0.0118616
XXL_VLDL_P	L04A	IMMUNOSUPPRESSANTS	Model1	1068/117009	2.74378e-08	4.53584e-08	0.545239
XXL_VLDL_P	M01A	ANTIINFLAMMATORY AND ANTIRHEUMATIC PRODUCTS, NON-STEROIDS	Model1	25364/92713	1.24322e-07	1.05239e-08	3.47597e-32
XXL_VLDL_P	M01C	SPECIFIC ANTIRHEUMATIC AGENTS	Model1	9/118068	3.74614e-07	4.91692e-07	0.446129
XXL_VLDL_P	M02A	TOPICAL PRODUCTS FOR JOINT AND MUSCULAR PAIN	Model1	17639/100438	1.98901e-07	1.21132e-08	1.60047e-60
XXL_VLDL_P	M03B	MUSCLE RELAXANTS, CENTRALLY ACTING AGENTS	Model1	172/117905	9.28304e-08	1.12556e-07	0.409518
XXL_VLDL_P	M03C	MUSCLE RELAXANTS, DIRECTLY ACTING AGENTS	Model1	2/118075	4.91532e-09	1.0431e-06	0.99624
XXL_VLDL_P	M04A	ANTIGOUT PREPARATIONS	Model1	1427/116650	7.7113e-07	3.94758e-08	7.65685e-85
XXL_VLDL_P	M05B	DRUGS AFFECTING BONE STRUCTURE AND MINERALIZATION	Model1	2058/116019	-1.27837e-07	3.30509e-08	0.000109848
XXL_VLDL_P	N02A	OPIOIDS	Model1	6261/111816	4.961e-07	1.92075e-08	1.08909e-146
XXL_VLDL_P	N02B	OTHER ANALGESICS AND ANTIPYRETICS	Model1	35187/82890	1.48916e-07	9.48722e-09	1.81857e-55
XXL_VLDL_P	N02C	ANTIMIGRAINE PREPARATIONS	Model1	1381/116696	8.97154e-08	4.00413e-08	0.0250555
XXL_VLDL_P	N03A	ANTIEPILEPTICS	Model1	2074/116003	1.75051e-07	3.26857e-08	8.54464e-08
XXL_VLDL_P	N04A	ANTICHOLINERGIC AGENTS	Model1	74/118003	-1.29583e-08	1.7156e-07	0.939791
XXL_VLDL_P	N04B	DOPAMINERGIC AGENTS	Model1	281/117796	-1.25182e-07	8.81271e-08	0.155474
XXL_VLDL_P	N05A	ANTIPSYCHOTICS	Model1	926/117151	4.05062e-07	4.86588e-08	8.55532e-17
XXL_VLDL_P	N05B	ANXIOLYTICS	Model1	492/117585	3.94468e-07	6.66455e-08	3.24977e-09
XXL_VLDL_P	N05C	HYPNOTICS AND SEDATIVES	Model1	850/117227	3.82587e-07	5.08069e-08	5.10177e-14
XXL_VLDL_P	N06A	ANTIDEPRESSANTS	Model1	8800/109277	4.01413e-07	1.63837e-08	3.10635e-132
XXL_VLDL_P	N06B	PSYCHOSTIMULANTS, AGENTS USED FOR ADHD AND NOOTROPICS	Model1	23/118054	3.1573e-07	3.07624e-07	0.304727
XXL_VLDL_P	N06C	PSYCHOLEPTICS AND PSYCHOANALEPTICS IN COMBINATION	Model1	27/118050	-1.53184e-07	2.83948e-07	0.589558
XXL_VLDL_P	N06D	ANTI-DEMENTIA DRUGS	Model1	650/117427	-1.71755e-07	5.81168e-08	0.00312377
XXL_VLDL_P	N07A	PARASYMPATHOMIMETICS	Model1	45/118032	-9.52343e-08	2.19937e-07	0.66501
XXL_VLDL_P	N07B	DRUGS USED IN ADDICTIVE DISORDERS	Model1	181/117896	4.02474e-07	1.09723e-07	0.000244474
XXL_VLDL_P	N07C	ANTIVERTIGO PREPARATIONS	Model1	437/117640	2.59954e-07	7.07342e-08	0.000237876
XXL_VLDL_P	P01A	AGENTS AGAINST AMOEBIASIS AND OTHER PROTOZOAL DISEASES	Model1	55/118022	-1.44068e-07	1.98941e-07	0.468959
XXL_VLDL_P	P01B	ANTIMALARIALS	Model1	1056/117021	1.81849e-07	4.56656e-08	6.83217e-05
XXL_VLDL_P	R01A	DECONGESTANTS AND OTHER NASAL PREPARATIONS FOR TOPICAL USE	Model1	5811/112266	2.16414e-08	1.98706e-08	0.276105
XXL_VLDL_P	R01B	NASAL DECONGESTANTS FOR SYSTEMIC USE	Model1	50/118027	-9.6426e-09	2.08659e-07	0.963141
XXL_VLDL_P	R03A	ADRENERGICS, INHALANTS	Model1	7772/110305	5.56634e-08	1.73228e-08	0.00131253
XXL_VLDL_P	R03B	OTHER DRUGS FOR OBSTRUCTIVE AIRWAY DISEASES, INHALANTS	Model1	5288/112789	2.99797e-08	2.07755e-08	0.149014
XXL_VLDL_P	R03C	ADRENERGICS FOR SYSTEMIC USE	Model1	5155/112922	7.83608e-08	2.10211e-08	0.000193302
XXL_VLDL_P	R03D	OTHER SYSTEMIC DRUGS FOR OBSTRUCTIVE AIRWAY DISEASES	Model1	420/117657	7.30561e-08	7.21313e-08	0.311147
XXL_VLDL_P	R05C	EXPECTORANTS, EXCL. COMBINATIONS WITH COUGH SUPPRESSANTS	Model1	115/117962	-2.17732e-07	1.37651e-07	0.113706
XXL_VLDL_P	R05D	COUGH SUPPRESSANTS, EXCL. COMBINATIONS WITH EXPECTORANTS	Model1	592/117485	5.1632e-07	6.08959e-08	2.30236e-17
XXL_VLDL_P	R06A	ANTIHISTAMINES FOR SYSTEMIC USE	Model1	3820/114257	1.56382e-07	2.42796e-08	1.19261e-10
XXL_VLDL_P	S01A	ANTIINFECTIVES	Model1	786/117291	-8.53272e-08	5.28028e-08	0.106106
XXL_VLDL_P	S01B	ANTIINFLAMMATORY AGENTS	Model1	4014/114063	3.14675e-07	2.37015e-08	3.38237e-40
XXL_VLDL_P	S01C	ANTIINFLAMMATORY AGENTS AND ANTIINFECTIVES IN COMBINATION	Model1	1204/116873	9.01217e-08	4.27483e-08	0.0350164
XXL_VLDL_P	S01E	ANTIGLAUCOMA PREPARATIONS AND MIOTICS	Model1	1390/116687	3.97187e-08	3.98852e-08	0.319337
XXL_VLDL_P	S01F	MYDRIATICS AND CYCLOPLEGICS	Model1	24/118053	6.24787e-07	3.01132e-07	0.0380077
XXL_VLDL_P	S01G	DECONGESTANTS AND ANTIALLERGICS	Model1	372/117705	1.90079e-07	7.66194e-08	0.0131093
XXL_VLDL_P	S01K	SURGICAL AIDS	Model1	245/117832	1.1494e-07	9.44193e-08	0.223481
XXL_VLDL_P	S01X	OTHER OPHTHALMOLOGICALS	Model1	1116/116961	-4.08853e-08	4.4447e-08	0.357644
XXL_VLDL_P	S02A	ANTIINFECTIVES	Model1	112/117965	1.11269e-07	1.39449e-07	0.42492
XXL_VLDL_P	S02B	CORTICOSTEROIDS	Model1	1268/116809	7.93296e-08	4.16669e-08	0.0569259
XXL_VLDL_P	S02C	CORTICOSTEROIDS AND ANTIINFECTIVES IN COMBINATION	Model1	74/118003	3.94931e-07	1.71522e-07	0.0213087
XXL_VLDL_P	S03A	ANTIINFECTIVES	Model1	104/117973	5.48591e-08	1.44704e-07	0.704604
XXL_VLDL_P	S03C	CORTICOSTEROIDS AND ANTIINFECTIVES IN COMBINATION	Model1	5/118072	-5.37039e-07	6.59656e-07	0.415577
XXL_VLDL_P	V03A	ALL OTHER THERAPEUTIC PRODUCTS	Model1	256/117821	1.6338e-07	9.23297e-08	0.0768092
XXL_VLDL_P	V06D	OTHER NUTRIENTS	Model1	150/117927	-1.5853e-07	1.2056e-07	0.18853
XXL_VLDL_P	A07A	INTESTINAL ANTIINFECTIVES	Model1	23/118054	1.02488e-08	3.07618e-07	0.973422
XXL_VLDL_P	B05C	IRRIGATING SOLUTIONS	Model1	108/117969	-2.48181e-07	1.42032e-07	0.0805784
XXL_VLDL_P	J01G	AMINOGLYCOSIDE ANTIBACTERIALS	Model1	2/118075	-4.10778e-07	1.04298e-06	0.693693
XXL_VLDL_P	R02A	THROAT PREPARATIONS	Model1	14433/103644	1.35916e-07	1.32389e-08	1.02213e-24
XXL_VLDL_P	S03B	CORTICOSTEROIDS	Model1	954/117123	7.65951e-08	4.79807e-08	0.110408
XXL_VLDL_P	C01C	CARDIAC STIMULANTS EXCL. CARDIAC GLYCOSIDES	Model1	29/118048	1.42622e-07	2.73948e-07	0.602635
XXL_VLDL_P	G02A	OXYTOCICS	Model1	5/118072	-8.91978e-07	6.59862e-07	0.176453
XXL_VLDL_P	V04C	OTHER DIAGNOSTIC AGENTS	Model1	36/118041	-2.85445e-07	2.45906e-07	0.245729
XXL_VLDL_P	D02B	PROTECTIVES AGAINST UV-RADIATION	Model1	11/118066	-6.72241e-07	4.44818e-07	0.130722
XXL_VLDL_P	D03A	CICATRIZANTS	Model1	6/118071	-9.135e-07	6.0226e-07	0.129323
XXL_VLDL_P	D03B	ENZYMES	Model1	23/118054	-9.70794e-08	3.07711e-07	0.752391
XXL_VLDL_P	M09A	OTHER DRUGS FOR DISORDERS OF THE MUSCULO-SKELETAL SYSTEM	Model1	23/118054	-9.70794e-08	3.07711e-07	0.752391
XXL_VLDL_P	J01B	AMPHENICOLS	Model1	4/118073	-4.62259e-07	7.37526e-07	0.530811
XXL_VLDL_P	D10B	ANTI-ACNE PREPARATIONS FOR SYSTEMIC USE	Model1	1/118076	-1.00921e-06	1.47503e-06	0.493855
XXL_VLDL_P	J04B	DRUGS FOR TREATMENT OF LEPRA	Model1	13/118064	-5.70451e-07	4.09122e-07	0.16322
XXL_VLDL_P	J01M	QUINOLONE ANTIBACTERIALS	Model1	61/118016	1.19144e-07	1.88903e-07	0.528227
XXL_VLDL_P	N01A	ANESTHETICS, GENERAL	Model1	40/118037	1.81305e-07	2.33259e-07	0.437
XXL_VLDL_P	P03A	ECTOPARASITICIDES, INCL. SCABICIDES	Model1	11/118066	1.36522e-07	4.44815e-07	0.758906
XXL_VLDL_L	A01A	STOMATOLOGICAL PREPARATIONS	Model1	17021/101056	-0.00502426	0.00169726	0.00307479
XXL_VLDL_L	A02A	ANTACIDS	Model1	256/117821	0.0370591	0.0124362	0.00288373
XXL_VLDL_L	A02B	DRUGS FOR PEPTIC ULCER AND GASTRO-OESOPHAGEAL REFLUX DISEASE (GORD)	Model1	13978/104099	0.0432373	0.00180574	2.12518e-126
XXL_VLDL_L	A03A	Drugs for functional gastrointestinal disorders	Model1	1031/117046	0.0504794	0.0062208	4.9196e-16
XXL_VLDL_L	A03B	BELLADONNA AND DERIVATIVES, PLAIN	Model1	139/117938	0.0587074	0.0168648	0.000499607
XXL_VLDL_L	A03C	ANTISPASMODICS IN COMBINATION WITH PSYCHOLEPTICS	Model1	12/118065	0.111087	0.0573595	0.0527875
XXL_VLDL_L	A03F	PROPULSIVES	Model1	384/117693	0.0289601	0.0101575	0.00435771
XXL_VLDL_L	A04A	ANTIEMETICS AND ANTINAUSEANTS	Model1	26/118051	0.0670014	0.0389706	0.0855661
XXL_VLDL_L	A05A	BILE THERAPY	Model1	65/118012	-0.00459074	0.0246547	0.852287
XXL_VLDL_L	A06A	Drugs for constipation	Model1	2000/116077	0.00407559	0.00449341	0.364401
XXL_VLDL_L	A07D	ANTIPROPULSIVES	Model1	456/117621	0.0947714	0.00932181	2.85934e-24
XXL_VLDL_L	A07E	INTESTINAL ANTIINFLAMMATORY AGENTS	Model1	3909/114168	0.00394941	0.00323507	0.22216
XXL_VLDL_L	A08A	ANTIOBESITY PREPARATIONS, EXCL. DIET PRODUCTS	Model1	303/117774	0.049898	0.0114329	1.27558e-05
XXL_VLDL_L	A09A	DIGESTIVES, INCL. ENZYMES	Model1	74/118003	0.0144601	0.0231067	0.53145
XXL_VLDL_L	A10A	INSULINS AND ANALOGUES	Model1	1275/116802	-0.0198694	0.00560239	0.000390393
XXL_VLDL_L	A10B	BLOOD GLUCOSE LOWERING DRUGS, EXCL. INSULINS	Model1	3841/114236	0.0549362	0.00328805	1.35692e-62
XXL_VLDL_L	A11A	MULTIVITAMINS, COMBINATIONS	Model1	1726/116351	-0.00411534	0.00484188	0.395356
XXL_VLDL_L	A11B	MULTIVITAMINS, PLAIN	Model1	3729/114348	-0.00710202	0.00332305	0.0325841
XXL_VLDL_L	A11C	VITAMIN A AND D, INCL. COMBINATIONS OF THE TWO	Model1	7247/110830	-0.00832099	0.00244372	0.000661744
XXL_VLDL_L	A11D	VITAMIN B1, PLAIN AND IN COMBINATION WITH VITAMIN B6 AND B12	Model1	199/117878	-0.0151045	0.0141051	0.284237
XXL_VLDL_L	A11E	VITAMIN B-COMPLEX, INCL. COMBINATIONS	Model1	871/117206	-0.017502	0.00676628	0.00969244
XXL_VLDL_L	A11G	ASCORBIC ACID (VITAMIN C), INCL. COMBINATIONS	Model1	1906/116171	-0.014302	0.00460249	0.00188755
XXL_VLDL_L	A11H	OTHER PLAIN VITAMIN PREPARATIONS	Model1	615/117462	-0.0250092	0.00804672	0.00188402
XXL_VLDL_L	A11J	OTHER VITAMIN PRODUCTS, COMBINATIONS	Model1	159/117918	-0.0214286	0.0157772	0.174403
XXL_VLDL_L	A12A	CALCIUM	Model1	4447/113630	-0.0115139	0.00308279	0.000187873
XXL_VLDL_L	A12B	POTASSIUM	Model1	87/117990	0.000846356	0.0213128	0.968324
XXL_VLDL_L	A12C	OTHER MINERAL SUPPLEMENTS	Model1	1297/116780	-0.0167431	0.00556003	0.0026016
XXL_VLDL_L	A16A	OTHER ALIMENTARY TRACT AND METABOLISM PRODUCTS	Model1	4/118073	-0.0584033	0.0993674	0.5567
XXL_VLDL_L	B01A	ANTITHROMBOTIC AGENTS	Model1	18020/100057	-0.00394474	0.00166875	0.0180862
XXL_VLDL_L	B02A	ANTIFIBRINOLYTICS	Model1	142/117935	-0.0450853	0.0167056	0.00695981
XXL_VLDL_L	B02B	VITAMIN K AND OTHER HEMOSTATICS	Model1	46/118031	0.0421704	0.0293024	0.150112
XXL_VLDL_L	B03A	IRON PREPARATIONS	Model1	1223/116854	-0.00765867	0.00572436	0.180928
XXL_VLDL_L	B03B	VITAMIN B12 AND FOLIC ACID	Model1	1646/116431	0.0108941	0.00493985	0.0274309
XXL_VLDL_L	B03X	OTHER ANTIANEMIC PREPARATIONS	Model1	30/118047	-0.0248674	0.0362826	0.493105
XXL_VLDL_L	B05X	I.V. SOLUTION ADDITIVES	Model1	38/118039	-0.0173338	0.0322466	0.590896
XXL_VLDL_L	C01A	CARDIAC GLYCOSIDES	Model1	282/117795	0.0549329	0.0118591	3.62288e-06
XXL_VLDL_L	C01B	ANTIARRHYTHMICS, CLASS I AND III	Model1	308/117769	-0.0183852	0.0113421	0.105025
XXL_VLDL_L	C01D	VASODILATORS USED IN CARDIAC DISEASES	Model1	1508/116569	-0.00132998	0.00517868	0.797319
XXL_VLDL_L	C01E	OTHER CARDIAC PREPARATIONS	Model1	14927/103150	0.0168887	0.00175643	7.01342e-22
XXL_VLDL_L	C02A	ANTIADRENERGIC AGENTS, CENTRALLY ACTING	Model1	268/117809	0.0503997	0.0121552	3.38058e-05
XXL_VLDL_L	C02C	ANTIADRENERGIC AGENTS, PERIPHERALLY ACTING	Model1	1503/116574	0.0119787	0.00517972	0.0207458
XXL_VLDL_L	C02D	ARTERIOLAR SMOOTH MUSCLE, AGENTS ACTING ON	Model1	23/118054	0.0217637	0.0414342	0.599403
XXL_VLDL_L	C03A	LOW-CEILING DIURETICS, THIAZIDES	Model1	7184/110893	0.0394237	0.00244916	3.09866e-58
XXL_VLDL_L	C03B	LOW-CEILING DIURETICS, EXCL. THIAZIDES	Model1	411/117666	0.0257128	0.0098311	0.00891194
XXL_VLDL_L	C03C	HIGH-CEILING DIURETICS	Model1	1256/116821	0.0524828	0.00565285	1.65392e-20
XXL_VLDL_L	C03D	POTASSIUM-SPARING AGENTS	Model1	278/117799	0.0393261	0.0119357	0.000985085
XXL_VLDL_L	C03E	DIURETICS AND POTASSIUM-SPARING AGENTS IN COMBINATION	Model1	243/117834	0.0547059	0.0127712	1.84093e-05
XXL_VLDL_L	C04A	PERIPHERAL VASODILATORS	Model1	42/118035	0.0105471	0.0306667	0.730901
XXL_VLDL_L	C05A	AGENTS FOR TREATMENT OF HEMORRHOIDS AND ANAL FISSURES FOR TOPICAL USE	Model1	2264/115813	-0.000712132	0.00422822	0.86625
XXL_VLDL_L	C05B	ANTIVARICOSE THERAPY	Model1	11/118066	0.0754287	0.0599082	0.208007
XXL_VLDL_L	C05C	CAPILLARY STABILIZING AGENTS	Model1	10/118067	0.0517023	0.0628383	0.410633
XXL_VLDL_L	C07A	BETA BLOCKING AGENTS	Model1	8027/110050	0.0333211	0.00232722	1.84922e-46
XXL_VLDL_L	C07B	BETA BLOCKING AGENTS AND THIAZIDES	Model1	116/117961	0.0279527	0.0184629	0.130031
XXL_VLDL_L	C07C	BETA BLOCKING AGENTS AND OTHER DIURETICS	Model1	216/117861	0.0633478	0.0135386	2.88505e-06
XXL_VLDL_L	C07D	BETA BLOCKING AGENTS, THIAZIDES AND OTHER DIURETICS	Model1	2/118075	0.0371428	0.140488	0.791484
XXL_VLDL_L	C07F	BETA BLOCKING AGENTS AND OTHER ANTIHYPERTENSIVES	Model1	9/118068	0.0336003	0.0662365	0.611961
XXL_VLDL_L	C08C	SELECTIVE CALCIUM CHANNEL BLOCKERS WITH MAINLY VASCULAR EFFECTS	Model1	7631/110446	0.00857122	0.0023924	0.000340216
XXL_VLDL_L	C08D	SELECTIVE CALCIUM CHANNEL BLOCKERS WITH DIRECT CARDIAC EFFECTS	Model1	1048/117029	-0.0110164	0.00618228	0.0747622
XXL_VLDL_L	C08G	CALCIUM CHANNEL BLOCKERS AND DIURETICS	Model1	13/118064	-0.032041	0.0551102	0.560973
XXL_VLDL_L	C09A	ACE INHIBITORS, PLAIN	Model1	11529/106548	0.01728	0.00198434	3.12663e-18
XXL_VLDL_L	C09B	ACE INHIBITORS, COMBINATIONS	Model1	173/117904	0.00792078	0.0151229	0.600446
XXL_VLDL_L	C09C	ANGIOTENSIN II ANTAGONISTS, PLAIN	Model1	4792/113285	0.0247713	0.00295443	5.15165e-17
XXL_VLDL_L	C09D	ANGIOTENSIN II ANTAGONISTS, COMBINATIONS	Model1	221/117856	0.018645	0.0133835	0.163583
XXL_VLDL_L	C10A	LIPID MODIFYING AGENTS, PLAIN	Model1	23847/94230	-0.00600907	0.00150947	6.86921e-05
XXL_VLDL_L	D01A	ANTIFUNGALS FOR TOPICAL USE	Model1	560/117517	0.003288	0.0084191	0.696138
XXL_VLDL_L	D01B	ANTIFUNGALS FOR SYSTEMIC USE	Model1	234/117843	-0.0123965	0.0130028	0.340405
XXL_VLDL_L	D02A	EMOLLIENTS AND PROTECTIVES	Model1	689/117388	0.0167587	0.00759611	0.0273704
XXL_VLDL_L	D04A	ANTIPRURITICS, INCL. ANTIHISTAMINES, ANESTHETICS, ETC.	Model1	41/118036	0.033586	0.0310375	0.279205
XXL_VLDL_L	D05A	ANTIPSORIATICS FOR TOPICAL USE	Model1	444/117633	0.010313	0.00944871	0.275066
XXL_VLDL_L	D05B	ANTIPSORIATICS FOR SYSTEMIC USE	Model1	20/118057	0.0898937	0.0444287	0.0430419
XXL_VLDL_L	D06A	ANTIBIOTICS FOR TOPICAL USE	Model1	421/117656	-0.00331193	0.00970296	0.732854
XXL_VLDL_L	D06B	CHEMOTHERAPEUTICS FOR TOPICAL USE	Model1	235/117842	-0.0147245	0.0129759	0.256481
XXL_VLDL_L	D07A	CORTICOSTEROIDS, PLAIN	Model1	4467/113610	0.00578647	0.00303418	0.0565109
XXL_VLDL_L	D07C	CORTICOSTEROIDS, COMBINATIONS WITH ANTIBIOTICS	Model1	152/117925	0.0192339	0.0161278	0.233032
XXL_VLDL_L	D07X	CORTICOSTEROIDS, OTHER COMBINATIONS	Model1	1546/116531	0.0097955	0.00508938	0.0542702
XXL_VLDL_L	D08A	ANTISEPTICS AND DISINFECTANTS	Model1	40/118037	0.0154931	0.0314232	0.62198
XXL_VLDL_L	D09A	MEDICATED DRESSINGS	Model1	26/118051	-0.00280648	0.0389724	0.942592
XXL_VLDL_L	D10A	ANTI-ACNE PREPARATIONS FOR TOPICAL USE	Model1	274/117803	-0.014114	0.0120167	0.240184
XXL_VLDL_L	D11A	OTHER DERMATOLOGICAL PREPARATIONS	Model1	5393/112684	0.0153347	0.0027828	3.58518e-08
XXL_VLDL_L	G01A	ANTIINFECTIVES AND ANTISEPTICS, EXCL. COMBINATIONS WITH CORTICOSTEROIDS	Model1	800/117277	-0.0142046	0.00705254	0.0440004
XXL_VLDL_L	G02B	CONTRACEPTIVES FOR TOPICAL USE	Model1	343/117734	-0.041425	0.0107788	0.000121501
XXL_VLDL_L	G02C	OTHER GYNECOLOGICALS	Model1	15077/103000	0.0185518	0.00174887	2.8153e-26
XXL_VLDL_L	G03A	HORMONAL CONTRACEPTIVES FOR SYSTEMIC USE	Model1	1244/116833	-0.0482539	0.00574506	4.54436e-17
XXL_VLDL_L	G03B	ANDROGENS	Model1	158/117919	0.0175174	0.0158241	0.268294
XXL_VLDL_L	G03C	ESTROGENS	Model1	2709/115368	0.011788	0.0039022	0.00252102
XXL_VLDL_L	G03D	PROGESTOGENS	Model1	365/117712	-0.0542038	0.0104398	2.08371e-07
XXL_VLDL_L	G03F	PROGESTOGENS AND ESTROGENS IN COMBINATION	Model1	1581/116496	-0.0232875	0.00506095	4.20078e-06
XXL_VLDL_L	G03G	GONADOTROPINS AND OTHER OVULATION STIMULANTS	Model1	4/118073	-0.141064	0.0993431	0.155619
XXL_VLDL_L	G03H	ANTIANDROGENS	Model1	32/118045	0.0131915	0.035137	0.70734
XXL_VLDL_L	G03X	OTHER SEX HORMONES AND MODULATORS OF THE GENITAL SYSTEM	Model1	120/117957	-0.0145367	0.0181592	0.423417
XXL_VLDL_L	G04B	Urologicals	Model1	1740/116337	-1.19248e-05	0.00480916	0.998022
XXL_VLDL_L	G04C	DRUGS USED IN BENIGN PROSTATIC HYPERTROPHY	Model1	1624/116453	-0.0343278	0.00502756	8.6562e-12
XXL_VLDL_L	H01A	ANTERIOR PITUITARY LOBE HORMONES AND ANALOGUES	Model1	26/118051	0.0823679	0.0389694	0.0345467
XXL_VLDL_L	H01B	POSTERIOR PITUITARY LOBE HORMONES	Model1	35/118042	0.042812	0.033589	0.202458
XXL_VLDL_L	H01C	HYPOTHALAMIC HORMONES	Model1	10/118067	-0.0316295	0.0628331	0.614692
XXL_VLDL_L	H02A	CORTICOSTEROIDS FOR SYSTEMIC USE, PLAIN	Model1	1352/116725	0.00814102	0.00543749	0.134344
XXL_VLDL_L	H03A	THYROID PREPARATIONS	Model1	6546/111531	0.0188377	0.00255971	1.86046e-13
XXL_VLDL_L	H03B	ANTITHYROID PREPARATIONS	Model1	92/117985	-0.0227056	0.0207241	0.273252
XXL_VLDL_L	H04A	GLYCOGENOLYTIC HORMONES	Model1	1/118076	-0.0333451	0.198689	0.866721
XXL_VLDL_L	H05B	ANTI-PARATHYROID AGENTS	Model1	1/118076	-0.0885991	0.198689	0.655657
XXL_VLDL_L	J01A	TETRACYCLINES	Model1	644/117433	-0.000617829	0.00785247	0.937288
XXL_VLDL_L	J01C	BETA-LACTAM ANTIBACTERIALS, PENICILLINS	Model1	333/117744	0.00085876	0.010904	0.937226
XXL_VLDL_L	J01D	OTHER BETA-LACTAM ANTIBACTERIALS	Model1	105/117972	-0.0256945	0.019405	0.185468
XXL_VLDL_L	J01E	SULFONAMIDES AND TRIMETHOPRIM	Model1	150/117927	-0.00911438	0.0162345	0.574512
XXL_VLDL_L	J01F	MACROLIDES, LINCOSAMIDES AND STREPTOGRAMINS	Model1	159/117918	-0.0124543	0.0157679	0.429618
XXL_VLDL_L	J01X	OTHER ANTIBACTERIALS	Model1	136/117941	0.0106614	0.0170494	0.531759
XXL_VLDL_L	J02A	ANTIMYCOTICS FOR SYSTEMIC USE	Model1	51/118026	0.000307755	0.0278299	0.991177
XXL_VLDL_L	J04A	DRUGS FOR TREATMENT OF TUBERCULOSIS	Model1	3/118074	-0.0792308	0.114718	0.489784
XXL_VLDL_L	J05A	DIRECT ACTING ANTIVIRALS	Model1	229/117848	-0.00578488	0.0131548	0.660115
XXL_VLDL_L	J07B	VIRAL VACCINES	Model1	49/118028	0.0352767	0.028396	0.214124
XXL_VLDL_L	L01A	ALKYLATING AGENTS	Model1	15/118062	0.0302409	0.051307	0.555588
XXL_VLDL_L	L01B	ANTIMETABOLITES	Model1	675/117402	-0.00583036	0.00767374	0.447387
XXL_VLDL_L	L01X	OTHER ANTINEOPLASTIC AGENTS	Model1	171/117906	0.0543	0.0152074	0.000356273
XXL_VLDL_L	L02A	HORMONES AND RELATED AGENTS	Model1	134/117943	0.0119926	0.0171759	0.48504
XXL_VLDL_L	L02B	HORMONE ANTAGONISTS AND RELATED AGENTS	Model1	829/117248	0.0260806	0.00694338	0.000172611
XXL_VLDL_L	L03A	IMMUNOSTIMULANTS	Model1	32/118045	0.0837315	0.0351349	0.0171671
XXL_VLDL_L	L04A	IMMUNOSUPPRESSANTS	Model1	1068/117009	0.00272179	0.00610974	0.655971
XXL_VLDL_L	M01A	ANTIINFLAMMATORY AND ANTIRHEUMATIC PRODUCTS, NON-STEROIDS	Model1	25364/92713	0.0159382	0.00141764	2.60179e-29
XXL_VLDL_L	M01C	SPECIFIC ANTIRHEUMATIC AGENTS	Model1	9/118068	0.0444732	0.0662305	0.501909
XXL_VLDL_L	M02A	TOPICAL PRODUCTS FOR JOINT AND MUSCULAR PAIN	Model1	17639/100438	0.0260152	0.00163175	3.6468e-57
XXL_VLDL_L	M03B	MUSCLE RELAXANTS, CENTRALLY ACTING AGENTS	Model1	172/117905	0.0131375	0.0151613	0.386209
XXL_VLDL_L	M03C	MUSCLE RELAXANTS, DIRECTLY ACTING AGENTS	Model1	2/118075	0.00690177	0.140504	0.960823
XXL_VLDL_L	M04A	ANTIGOUT PREPARATIONS	Model1	1427/116650	0.10308	0.00531749	1.39351e-83
XXL_VLDL_L	M05B	DRUGS AFFECTING BONE STRUCTURE AND MINERALIZATION	Model1	2058/116019	-0.0171494	0.00445194	0.000117158
XXL_VLDL_L	N02A	OPIOIDS	Model1	6261/111816	0.0638257	0.00258787	5.79096e-134
XXL_VLDL_L	N02B	OTHER ANALGESICS AND ANTIPYRETICS	Model1	35187/82890	0.0185653	0.00127811	9.17536e-48
XXL_VLDL_L	N02C	ANTIMIGRAINE PREPARATIONS	Model1	1381/116696	0.0112921	0.00539354	0.0362949
XXL_VLDL_L	N03A	ANTIEPILEPTICS	Model1	2074/116003	0.021604	0.00440283	9.26769e-07
XXL_VLDL_L	N04A	ANTICHOLINERGIC AGENTS	Model1	74/118003	0.0017108	0.023109	0.940985
XXL_VLDL_L	N04B	DOPAMINERGIC AGENTS	Model1	281/117796	-0.0138539	0.0118707	0.243186
XXL_VLDL_L	N05A	ANTIPSYCHOTICS	Model1	926/117151	0.0518526	0.00655449	2.57527e-15
XXL_VLDL_L	N05B	ANXIOLYTICS	Model1	492/117585	0.0515489	0.00897717	9.36733e-09
XXL_VLDL_L	N05C	HYPNOTICS AND SEDATIVES	Model1	850/117227	0.0495293	0.00684378	4.61064e-13
XXL_VLDL_L	N06A	ANTIDEPRESSANTS	Model1	8800/109277	0.0523836	0.00220721	3.23103e-124
XXL_VLDL_L	N06B	PSYCHOSTIMULANTS, AGENTS USED FOR ADHD AND NOOTROPICS	Model1	23/118054	0.0428352	0.0414366	0.301255
XXL_VLDL_L	N06C	PSYCHOLEPTICS AND PSYCHOANALEPTICS IN COMBINATION	Model1	27/118050	-0.0184469	0.0382476	0.629593
XXL_VLDL_L	N06D	ANTI-DEMENTIA DRUGS	Model1	650/117427	-0.0239022	0.00782827	0.00226376
XXL_VLDL_L	N07A	PARASYMPATHOMIMETICS	Model1	45/118032	-0.0110234	0.0296253	0.709824
XXL_VLDL_L	N07B	DRUGS USED IN ADDICTIVE DISORDERS	Model1	181/117896	0.0510106	0.0147797	0.000557884
XXL_VLDL_L	N07C	ANTIVERTIGO PREPARATIONS	Model1	437/117640	0.0327672	0.00952791	0.000583902
XXL_VLDL_L	P01A	AGENTS AGAINST AMOEBIASIS AND OTHER PROTOZOAL DISEASES	Model1	55/118022	-0.0179161	0.0267971	0.503764
XXL_VLDL_L	P01B	ANTIMALARIALS	Model1	1056/117021	0.0234315	0.00615116	0.00013944
XXL_VLDL_L	R01A	DECONGESTANTS AND OTHER NASAL PREPARATIONS FOR TOPICAL USE	Model1	5811/112266	0.00256052	0.00267656	0.338748
XXL_VLDL_L	R01B	NASAL DECONGESTANTS FOR SYSTEMIC USE	Model1	50/118027	-0.000364183	0.0281062	0.989662
XXL_VLDL_L	R03A	ADRENERGICS, INHALANTS	Model1	7772/110305	0.00779075	0.00233336	0.000841514
XXL_VLDL_L	R03B	OTHER DRUGS FOR OBSTRUCTIVE AIRWAY DISEASES, INHALANTS	Model1	5288/112789	0.00386489	0.00279845	0.167256
XXL_VLDL_L	R03C	ADRENERGICS FOR SYSTEMIC USE	Model1	5155/112922	0.0107695	0.00283151	0.000142772
XXL_VLDL_L	R03D	OTHER SYSTEMIC DRUGS FOR OBSTRUCTIVE AIRWAY DISEASES	Model1	420/117657	0.010278	0.00971602	0.290129
XXL_VLDL_L	R05C	EXPECTORANTS, EXCL. COMBINATIONS WITH COUGH SUPPRESSANTS	Model1	115/117962	-0.0287378	0.0185415	0.121164
XXL_VLDL_L	R05D	COUGH SUPPRESSANTS, EXCL. COMBINATIONS WITH EXPECTORANTS	Model1	592/117485	0.0667499	0.00820282	4.07636e-16
XXL_VLDL_L	R06A	ANTIHISTAMINES FOR SYSTEMIC USE	Model1	3820/114257	0.0205535	0.00327048	3.29955e-10
XXL_VLDL_L	S01A	ANTIINFECTIVES	Model1	786/117291	-0.012071	0.00711249	0.0896697
XXL_VLDL_L	S01B	ANTIINFLAMMATORY AGENTS	Model1	4014/114063	0.0404268	0.00319279	1.01597e-36
XXL_VLDL_L	S01C	ANTIINFLAMMATORY AGENTS AND ANTIINFECTIVES IN COMBINATION	Model1	1204/116873	0.0107139	0.00575819	0.0627967
XXL_VLDL_L	S01E	ANTIGLAUCOMA PREPARATIONS AND MIOTICS	Model1	1390/116687	0.00530882	0.0053725	0.323082
XXL_VLDL_L	S01F	MYDRIATICS AND CYCLOPLEGICS	Model1	24/118053	0.0815804	0.0405623	0.0443028
XXL_VLDL_L	S01G	DECONGESTANTS AND ANTIALLERGICS	Model1	372/117705	0.0254712	0.0103206	0.0135884
XXL_VLDL_L	S01K	SURGICAL AIDS	Model1	245/117832	0.0137609	0.0127182	0.279261
XXL_VLDL_L	S01X	OTHER OPHTHALMOLOGICALS	Model1	1116/116961	-0.00649377	0.00598696	0.278078
XXL_VLDL_L	S02A	ANTIINFECTIVES	Model1	112/117965	0.0154169	0.0187837	0.411785
XXL_VLDL_L	S02B	CORTICOSTEROIDS	Model1	1268/116809	0.00929967	0.00561253	0.0975325
XXL_VLDL_L	S02C	CORTICOSTEROIDS AND ANTIINFECTIVES IN COMBINATION	Model1	74/118003	0.0513658	0.023104	0.0262013
XXL_VLDL_L	S03A	ANTIINFECTIVES	Model1	104/117973	0.00720736	0.0194915	0.711555
XXL_VLDL_L	S03C	CORTICOSTEROIDS AND ANTIINFECTIVES IN COMBINATION	Model1	5/118072	-0.0715915	0.0888551	0.420411
XXL_VLDL_L	V03A	ALL OTHER THERAPEUTIC PRODUCTS	Model1	256/117821	0.0193592	0.0124368	0.119567
XXL_VLDL_L	V06D	OTHER NUTRIENTS	Model1	150/117927	-0.0231176	0.0162393	0.154577
XXL_VLDL_L	A07A	INTESTINAL ANTIINFECTIVES	Model1	23/118054	-0.00157333	0.0414358	0.969712
XXL_VLDL_L	B05C	IRRIGATING SOLUTIONS	Model1	108/117969	-0.0364258	0.0191316	0.0569177
XXL_VLDL_L	J01G	AMINOGLYCOSIDE ANTIBACTERIALS	Model1	2/118075	-0.0595694	0.140489	0.671555
XXL_VLDL_L	R02A	THROAT PREPARATIONS	Model1	14433/103644	0.0178244	0.00178331	1.63599e-23
XXL_VLDL_L	S03B	CORTICOSTEROIDS	Model1	954/117123	0.00860099	0.00646298	0.183254
XXL_VLDL_L	C01C	CARDIAC STIMULANTS EXCL. CARDIAC GLYCOSIDES	Model1	29/118048	0.0207759	0.0369005	0.573419
XXL_VLDL_L	G02A	OXYTOCICS	Model1	5/118072	-0.110862	0.0888829	0.212297
XXL_VLDL_L	V04C	OTHER DIAGNOSTIC AGENTS	Model1	36/118041	-0.036602	0.0331233	0.269153
XXL_VLDL_L	D02B	PROTECTIVES AGAINST UV-RADIATION	Model1	11/118066	-0.0931792	0.0599166	0.119914
XXL_VLDL_L	D03A	CICATRIZANTS	Model1	6/118071	-0.126007	0.0811239	0.120362
XXL_VLDL_L	D03B	ENZYMES	Model1	23/118054	-0.00914541	0.0414484	0.825369
XXL_VLDL_L	M09A	OTHER DRUGS FOR DISORDERS OF THE MUSCULO-SKELETAL SYSTEM	Model1	23/118054	-0.00914541	0.0414484	0.825369
XXL_VLDL_L	J01B	AMPHENICOLS	Model1	4/118073	-0.0598931	0.0993442	0.546587
XXL_VLDL_L	D10B	ANTI-ACNE PREPARATIONS FOR SYSTEMIC USE	Model1	1/118076	-0.14832	0.198686	0.455363
XXL_VLDL_L	J04B	DRUGS FOR TREATMENT OF LEPRA	Model1	13/118064	-0.0720947	0.0551084	0.190796
XXL_VLDL_L	J01M	QUINOLONE ANTIBACTERIALS	Model1	61/118016	0.0149685	0.0254451	0.556355
XXL_VLDL_L	N01A	ANESTHETICS, GENERAL	Model1	40/118037	0.0226729	0.0314198	0.470534
XXL_VLDL_L	P03A	ECTOPARASITICIDES, INCL. SCABICIDES	Model1	11/118066	0.0136847	0.0599163	0.819338
XXL_VLDL_PL	A01A	STOMATOLOGICAL PREPARATIONS	Model1	17021/101056	-0.000323759	0.000264111	0.220259
XXL_VLDL_PL	A02A	ANTACIDS	Model1	256/117821	0.00628514	0.00193513	0.00116287
XXL_VLDL_PL	A02B	DRUGS FOR PEPTIC ULCER AND GASTRO-OESOPHAGEAL REFLUX DISEASE (GORD)	Model1	13978/104099	0.00702736	0.000280921	9.51915e-138
XXL_VLDL_PL	A03A	Drugs for functional gastrointestinal disorders	Model1	1031/117046	0.00823047	0.000967964	1.87073e-17
XXL_VLDL_PL	A03B	BELLADONNA AND DERIVATIVES, PLAIN	Model1	139/117938	0.00944047	0.00262424	0.000321533
XXL_VLDL_PL	A03C	ANTISPASMODICS IN COMBINATION WITH PSYCHOLEPTICS	Model1	12/118065	0.0157556	0.00892547	0.0775255
XXL_VLDL_PL	A03F	PROPULSIVES	Model1	384/117693	0.00448316	0.00158057	0.00456296
XXL_VLDL_PL	A04A	ANTIEMETICS AND ANTINAUSEANTS	Model1	26/118051	0.0123495	0.00606401	0.0417
XXL_VLDL_PL	A05A	BILE THERAPY	Model1	65/118012	0.000816395	0.00383641	0.831482
XXL_VLDL_PL	A06A	Drugs for constipation	Model1	2000/116077	0.000931865	0.000699196	0.182611
XXL_VLDL_PL	A07D	ANTIPROPULSIVES	Model1	456/117621	0.0149216	0.00145051	8.2471e-25
XXL_VLDL_PL	A07E	INTESTINAL ANTIINFLAMMATORY AGENTS	Model1	3909/114168	0.000749225	0.000503393	0.136661
XXL_VLDL_PL	A08A	ANTIOBESITY PREPARATIONS, EXCL. DIET PRODUCTS	Model1	303/117774	0.00880509	0.00177897	7.44943e-07
XXL_VLDL_PL	A09A	DIGESTIVES, INCL. ENZYMES	Model1	74/118003	0.00175496	0.00359553	0.625484
XXL_VLDL_PL	A10A	INSULINS AND ANALOGUES	Model1	1275/116802	-0.00253052	0.000871777	0.00370017
XXL_VLDL_PL	A10B	BLOOD GLUCOSE LOWERING DRUGS, EXCL. INSULINS	Model1	3841/114236	0.00920183	0.000511543	3.00178e-72
XXL_VLDL_PL	A11A	MULTIVITAMINS, COMBINATIONS	Model1	1726/116351	-0.000460404	0.000753424	0.541146
XXL_VLDL_PL	A11B	MULTIVITAMINS, PLAIN	Model1	3729/114348	-0.00111633	0.000517085	0.0308609
XXL_VLDL_PL	A11C	VITAMIN A AND D, INCL. COMBINATIONS OF THE TWO	Model1	7247/110830	-0.00127718	0.000380257	0.000783278
XXL_VLDL_PL	A11D	VITAMIN B1, PLAIN AND IN COMBINATION WITH VITAMIN B6 AND B12	Model1	199/117878	-0.00202014	0.00219483	0.35736
XXL_VLDL_PL	A11E	VITAMIN B-COMPLEX, INCL. COMBINATIONS	Model1	871/117206	-0.00235754	0.00105288	0.0251483
XXL_VLDL_PL	A11G	ASCORBIC ACID (VITAMIN C), INCL. COMBINATIONS	Model1	1906/116171	-0.00218947	0.000716172	0.00223473
XXL_VLDL_PL	A11H	OTHER PLAIN VITAMIN PREPARATIONS	Model1	615/117462	-0.00368908	0.00125212	0.00321695
XXL_VLDL_PL	A11J	OTHER VITAMIN PRODUCTS, COMBINATIONS	Model1	159/117918	-0.00300934	0.00245503	0.220282
XXL_VLDL_PL	A12A	CALCIUM	Model1	4447/113630	-0.00171831	0.000479701	0.000341054
XXL_VLDL_PL	A12B	POTASSIUM	Model1	87/117990	-0.000393087	0.00331639	0.905649
XXL_VLDL_PL	A12C	OTHER MINERAL SUPPLEMENTS	Model1	1297/116780	-0.00254221	0.000865171	0.00329981
XXL_VLDL_PL	A16A	OTHER ALIMENTARY TRACT AND METABOLISM PRODUCTS	Model1	4/118073	-0.00912053	0.0154621	0.555283
XXL_VLDL_PL	B01A	ANTITHROMBOTIC AGENTS	Model1	18020/100057	-7.51929e-05	0.000259673	0.772148
XXL_VLDL_PL	B02A	ANTIFIBRINOLYTICS	Model1	142/117935	-0.0072284	0.00259948	0.00542483
XXL_VLDL_PL	B02B	VITAMIN K AND OTHER HEMOSTATICS	Model1	46/118031	0.00631478	0.00455961	0.166074
XXL_VLDL_PL	B03A	IRON PREPARATIONS	Model1	1223/116854	-0.000968757	0.000890743	0.276781
XXL_VLDL_PL	B03B	VITAMIN B12 AND FOLIC ACID	Model1	1646/116431	0.00203805	0.00076866	0.00801615
XXL_VLDL_PL	B03X	OTHER ANTIANEMIC PREPARATIONS	Model1	30/118047	-0.000311256	0.00564579	0.956034
XXL_VLDL_PL	B05X	I.V. SOLUTION ADDITIVES	Model1	38/118039	-0.00171249	0.00501775	0.732889
XXL_VLDL_PL	C01A	CARDIAC GLYCOSIDES	Model1	282/117795	0.00914118	0.00184531	7.29052e-07
XXL_VLDL_PL	C01B	ANTIARRHYTHMICS, CLASS I AND III	Model1	308/117769	-0.00225951	0.00176489	0.200459
XXL_VLDL_PL	C01D	VASODILATORS USED IN CARDIAC DISEASES	Model1	1508/116569	0.000158395	0.000805831	0.844171
XXL_VLDL_PL	C01E	OTHER CARDIAC PREPARATIONS	Model1	14927/103150	0.00268864	0.000273304	7.91949e-23
XXL_VLDL_PL	C02A	ANTIADRENERGIC AGENTS, CENTRALLY ACTING	Model1	268/117809	0.00802578	0.00189141	2.20446e-05
XXL_VLDL_PL	C02C	ANTIADRENERGIC AGENTS, PERIPHERALLY ACTING	Model1	1503/116574	0.00208356	0.000805988	0.00973623
XXL_VLDL_PL	C02D	ARTERIOLAR SMOOTH MUSCLE, AGENTS ACTING ON	Model1	23/118054	0.00377934	0.00644738	0.557754
XXL_VLDL_PL	C03A	LOW-CEILING DIURETICS, THIAZIDES	Model1	7184/110893	0.00664013	0.000381031	6.29284e-68
XXL_VLDL_PL	C03B	LOW-CEILING DIURETICS, EXCL. THIAZIDES	Model1	411/117666	0.00487347	0.00152975	0.00144394
XXL_VLDL_PL	C03C	HIGH-CEILING DIURETICS	Model1	1256/116821	0.00909548	0.000879536	4.70099e-25
XXL_VLDL_PL	C03D	POTASSIUM-SPARING AGENTS	Model1	278/117799	0.00712942	0.00185723	0.000123727
XXL_VLDL_PL	C03E	DIURETICS AND POTASSIUM-SPARING AGENTS IN COMBINATION	Model1	243/117834	0.00983755	0.00198722	7.41591e-07
XXL_VLDL_PL	C04A	PERIPHERAL VASODILATORS	Model1	42/118035	0.00160208	0.00477191	0.737074
XXL_VLDL_PL	C05A	AGENTS FOR TREATMENT OF HEMORRHOIDS AND ANAL FISSURES FOR TOPICAL USE	Model1	2264/115813	0.000231404	0.000657933	0.725054
XXL_VLDL_PL	C05B	ANTIVARICOSE THERAPY	Model1	11/118066	0.0129185	0.00932203	0.165811
XXL_VLDL_PL	C05C	CAPILLARY STABILIZING AGENTS	Model1	10/118067	0.00873454	0.00977797	0.371705
XXL_VLDL_PL	C07A	BETA BLOCKING AGENTS	Model1	8027/110050	0.00562082	0.000362074	2.70235e-54
XXL_VLDL_PL	C07B	BETA BLOCKING AGENTS AND THIAZIDES	Model1	116/117961	0.00443637	0.00287293	0.122543
XXL_VLDL_PL	C07C	BETA BLOCKING AGENTS AND OTHER DIURETICS	Model1	216/117861	0.009909	0.00210667	2.55865e-06
XXL_VLDL_PL	C07D	BETA BLOCKING AGENTS, THIAZIDES AND OTHER DIURETICS	Model1	2/118075	0.00552561	0.0218607	0.80045
XXL_VLDL_PL	C07F	BETA BLOCKING AGENTS AND OTHER ANTIHYPERTENSIVES	Model1	9/118068	0.00650005	0.0103068	0.528265
XXL_VLDL_PL	C08C	SELECTIVE CALCIUM CHANNEL BLOCKERS WITH MAINLY VASCULAR EFFECTS	Model1	7631/110446	0.00199033	0.000372245	8.96829e-08
XXL_VLDL_PL	C08D	SELECTIVE CALCIUM CHANNEL BLOCKERS WITH DIRECT CARDIAC EFFECTS	Model1	1048/117029	-0.00136518	0.000962001	0.155871
XXL_VLDL_PL	C08G	CALCIUM CHANNEL BLOCKERS AND DIURETICS	Model1	13/118064	-0.00540912	0.00857544	0.528193
XXL_VLDL_PL	C09A	ACE INHIBITORS, PLAIN	Model1	11529/106548	0.00324704	0.000308729	7.3725e-26
XXL_VLDL_PL	C09B	ACE INHIBITORS, COMBINATIONS	Model1	173/117904	0.00116476	0.00235321	0.620623
XXL_VLDL_PL	C09C	ANGIOTENSIN II ANTAGONISTS, PLAIN	Model1	4792/113285	0.0043534	0.000459688	2.8385e-21
XXL_VLDL_PL	C09D	ANGIOTENSIN II ANTAGONISTS, COMBINATIONS	Model1	221/117856	0.00276028	0.00208255	0.185031
XXL_VLDL_PL	C10A	LIPID MODIFYING AGENTS, PLAIN	Model1	23847/94230	1.31638e-05	0.000234897	0.955309
XXL_VLDL_PL	D01A	ANTIFUNGALS FOR TOPICAL USE	Model1	560/117517	0.000330076	0.00131006	0.801076
XXL_VLDL_PL	D01B	ANTIFUNGALS FOR SYSTEMIC USE	Model1	234/117843	-0.00226745	0.0020233	0.262431
XXL_VLDL_PL	D02A	EMOLLIENTS AND PROTECTIVES	Model1	689/117388	0.00273408	0.00118199	0.0207184
XXL_VLDL_PL	D04A	ANTIPRURITICS, INCL. ANTIHISTAMINES, ANESTHETICS, ETC.	Model1	41/118036	0.0062122	0.00482959	0.198348
XXL_VLDL_PL	D05A	ANTIPSORIATICS FOR TOPICAL USE	Model1	444/117633	0.00186574	0.00147027	0.204451
XXL_VLDL_PL	D05B	ANTIPSORIATICS FOR SYSTEMIC USE	Model1	20/118057	0.0141787	0.00691334	0.0402771
XXL_VLDL_PL	D06A	ANTIBIOTICS FOR TOPICAL USE	Model1	421/117656	-0.000351118	0.00150983	0.816108
XXL_VLDL_PL	D06B	CHEMOTHERAPEUTICS FOR TOPICAL USE	Model1	235/117842	-0.00209079	0.00201913	0.300442
XXL_VLDL_PL	D07A	CORTICOSTEROIDS, PLAIN	Model1	4467/113610	0.00101798	0.000472133	0.031076
XXL_VLDL_PL	D07C	CORTICOSTEROIDS, COMBINATIONS WITH ANTIBIOTICS	Model1	152/117925	0.00300194	0.00250957	0.231622
XXL_VLDL_PL	D07X	CORTICOSTEROIDS, OTHER COMBINATIONS	Model1	1546/116531	0.00171991	0.000791932	0.0298735
XXL_VLDL_PL	D08A	ANTISEPTICS AND DISINFECTANTS	Model1	40/118037	0.0026785	0.00488961	0.583834
XXL_VLDL_PL	D09A	MEDICATED DRESSINGS	Model1	26/118051	-0.000619728	0.00606431	0.918604
XXL_VLDL_PL	D10A	ANTI-ACNE PREPARATIONS FOR TOPICAL USE	Model1	274/117803	-0.00209719	0.00186987	0.262048
XXL_VLDL_PL	D11A	OTHER DERMATOLOGICAL PREPARATIONS	Model1	5393/112684	0.00262224	0.000433006	1.40061e-09
XXL_VLDL_PL	G01A	ANTIINFECTIVES AND ANTISEPTICS, EXCL. COMBINATIONS WITH CORTICOSTEROIDS	Model1	800/117277	-0.00211401	0.00109742	0.0540628
XXL_VLDL_PL	G02B	CONTRACEPTIVES FOR TOPICAL USE	Model1	343/117734	-0.00665584	0.00167723	7.24104e-05
XXL_VLDL_PL	G02C	OTHER GYNECOLOGICALS	Model1	15077/103000	0.002938	0.000272129	3.68834e-27
XXL_VLDL_PL	G03A	HORMONAL CONTRACEPTIVES FOR SYSTEMIC USE	Model1	1244/116833	-0.0068757	0.000894005	1.47232e-14
XXL_VLDL_PL	G03B	ANDROGENS	Model1	158/117919	0.00273743	0.00246232	0.266256
XXL_VLDL_PL	G03C	ESTROGENS	Model1	2709/115368	0.00224664	0.000607191	0.000215657
XXL_VLDL_PL	G03D	PROGESTOGENS	Model1	365/117712	-0.00875041	0.00162448	7.19445e-08
XXL_VLDL_PL	G03F	PROGESTOGENS AND ESTROGENS IN COMBINATION	Model1	1581/116496	-0.00305431	0.000787532	0.000105233
XXL_VLDL_PL	G03G	GONADOTROPINS AND OTHER OVULATION STIMULANTS	Model1	4/118073	-0.0226341	0.0154583	0.143141
XXL_VLDL_PL	G03H	ANTIANDROGENS	Model1	32/118045	0.0041259	0.00546749	0.450475
XXL_VLDL_PL	G03X	OTHER SEX HORMONES AND MODULATORS OF THE GENITAL SYSTEM	Model1	120/117957	-0.00188356	0.00282568	0.505037
XXL_VLDL_PL	G04B	Urologicals	Model1	1740/116337	0.000195694	0.000748331	0.793702
XXL_VLDL_PL	G04C	DRUGS USED IN BENIGN PROSTATIC HYPERTROPHY	Model1	1624/116453	-0.00534132	0.000782315	8.6773e-12
XXL_VLDL_PL	H01A	ANTERIOR PITUITARY LOBE HORMONES AND ANALOGUES	Model1	26/118051	0.0124291	0.00606386	0.0403954
XXL_VLDL_PL	H01B	POSTERIOR PITUITARY LOBE HORMONES	Model1	35/118042	0.00695047	0.00522662	0.18358
XXL_VLDL_PL	H01C	HYPOTHALAMIC HORMONES	Model1	10/118067	-0.00494257	0.00977717	0.613193
XXL_VLDL_PL	H02A	CORTICOSTEROIDS FOR SYSTEMIC USE, PLAIN	Model1	1352/116725	0.00148046	0.000846101	0.0801645
XXL_VLDL_PL	H03A	THYROID PREPARATIONS	Model1	6546/111531	0.0032591	0.000398283	2.79911e-16
XXL_VLDL_PL	H03B	ANTITHYROID PREPARATIONS	Model1	92/117985	-0.00363375	0.00322479	0.259821
XXL_VLDL_PL	H04A	GLYCOGENOLYTIC HORMONES	Model1	1/118076	-0.00477196	0.030917	0.877336
XXL_VLDL_PL	H05B	ANTI-PARATHYROID AGENTS	Model1	1/118076	-0.0121506	0.0309171	0.694316
XXL_VLDL_PL	J01A	TETRACYCLINES	Model1	644/117433	-0.000257484	0.00122189	0.833101
XXL_VLDL_PL	J01C	BETA-LACTAM ANTIBACTERIALS, PENICILLINS	Model1	333/117744	0.000632239	0.00169671	0.709428
XXL_VLDL_PL	J01D	OTHER BETA-LACTAM ANTIBACTERIALS	Model1	105/117972	-0.00414337	0.00301953	0.170006
XXL_VLDL_PL	J01E	SULFONAMIDES AND TRIMETHOPRIM	Model1	150/117927	-0.00106341	0.00252618	0.673787
XXL_VLDL_PL	J01F	MACROLIDES, LINCOSAMIDES AND STREPTOGRAMINS	Model1	159/117918	-0.00179909	0.00245357	0.463405
XXL_VLDL_PL	J01X	OTHER ANTIBACTERIALS	Model1	136/117941	0.00175751	0.00265298	0.507674
XXL_VLDL_PL	J02A	ANTIMYCOTICS FOR SYSTEMIC USE	Model1	51/118026	-0.000112857	0.00433048	0.979209
XXL_VLDL_PL	J04A	DRUGS FOR TREATMENT OF TUBERCULOSIS	Model1	3/118074	-0.0134143	0.0178508	0.452373
XXL_VLDL_PL	J05A	DIRECT ACTING ANTIVIRALS	Model1	229/117848	-0.000143025	0.00204695	0.944296
XXL_VLDL_PL	J07B	VIRAL VACCINES	Model1	49/118028	0.00547767	0.00441857	0.215092
XXL_VLDL_PL	L01A	ALKYLATING AGENTS	Model1	15/118062	0.00772306	0.00798363	0.333365
XXL_VLDL_PL	L01B	ANTIMETABOLITES	Model1	675/117402	-0.000601546	0.00119408	0.61442
XXL_VLDL_PL	L01X	OTHER ANTINEOPLASTIC AGENTS	Model1	171/117906	0.00840754	0.00236636	0.000381098
XXL_VLDL_PL	L02A	HORMONES AND RELATED AGENTS	Model1	134/117943	0.00296001	0.00267265	0.268073
XXL_VLDL_PL	L02B	HORMONE ANTAGONISTS AND RELATED AGENTS	Model1	829/117248	0.00495364	0.0010804	4.54388e-06
XXL_VLDL_PL	L03A	IMMUNOSTIMULANTS	Model1	32/118045	0.0145445	0.00546715	0.00780697
XXL_VLDL_PL	L04A	IMMUNOSUPPRESSANTS	Model1	1068/117009	0.00070198	0.000950708	0.460287
XXL_VLDL_PL	M01A	ANTIINFLAMMATORY AND ANTIRHEUMATIC PRODUCTS, NON-STEROIDS	Model1	25364/92713	0.00257592	0.000220583	1.72341e-31
XXL_VLDL_PL	M01C	SPECIFIC ANTIRHEUMATIC AGENTS	Model1	9/118068	0.00917782	0.0103058	0.373174
XXL_VLDL_PL	M02A	TOPICAL PRODUCTS FOR JOINT AND MUSCULAR PAIN	Model1	17639/100438	0.0041536	0.000253894	4.32788e-60
XXL_VLDL_PL	M03B	MUSCLE RELAXANTS, CENTRALLY ACTING AGENTS	Model1	172/117905	0.00181772	0.00235917	0.441011
XXL_VLDL_PL	M03C	MUSCLE RELAXANTS, DIRECTLY ACTING AGENTS	Model1	2/118075	-0.00106171	0.0218633	0.961269
XXL_VLDL_PL	M04A	ANTIGOUT PREPARATIONS	Model1	1427/116650	0.0162303	0.000827399	1.54398e-85
XXL_VLDL_PL	M05B	DRUGS AFFECTING BONE STRUCTURE AND MINERALIZATION	Model1	2058/116019	-0.00262929	0.000692746	0.000147448
XXL_VLDL_PL	N02A	OPIOIDS	Model1	6261/111816	0.0107521	0.000402508	9.8072e-157
XXL_VLDL_PL	N02B	OTHER ANALGESICS AND ANTIPYRETICS	Model1	35187/82890	0.00330785	0.000198826	4.43164e-62
XXL_VLDL_PL	N02C	ANTIMIGRAINE PREPARATIONS	Model1	1381/116696	0.00190208	0.000839261	0.0234301
XXL_VLDL_PL	N03A	ANTIEPILEPTICS	Model1	2074/116003	0.0039085	0.000685079	1.16495e-08
XXL_VLDL_PL	N04A	ANTICHOLINERGIC AGENTS	Model1	74/118003	-0.000478276	0.00359588	0.894188
XXL_VLDL_PL	N04B	DOPAMINERGIC AGENTS	Model1	281/117796	-0.00282395	0.00184713	0.12631
XXL_VLDL_PL	N05A	ANTIPSYCHOTICS	Model1	926/117151	0.00864957	0.00101987	2.25767e-17
XXL_VLDL_PL	N05B	ANXIOLYTICS	Model1	492/117585	0.008476	0.00139687	1.30035e-09
XXL_VLDL_PL	N05C	HYPNOTICS AND SEDATIVES	Model1	850/117227	0.00807259	0.00106491	3.46535e-14
XXL_VLDL_PL	N06A	ANTIDEPRESSANTS	Model1	8800/109277	0.00844708	0.000343394	2.82381e-133
XXL_VLDL_PL	N06B	PSYCHOSTIMULANTS, AGENTS USED FOR ADHD AND NOOTROPICS	Model1	23/118054	0.00617022	0.00644777	0.338592
XXL_VLDL_PL	N06C	PSYCHOLEPTICS AND PSYCHOANALEPTICS IN COMBINATION	Model1	27/118050	-0.00293975	0.00595154	0.621344
XXL_VLDL_PL	N06D	ANTI-DEMENTIA DRUGS	Model1	650/117427	-0.00361898	0.00121812	0.00296942
XXL_VLDL_PL	N07A	PARASYMPATHOMIMETICS	Model1	45/118032	-0.00250583	0.00460985	0.586731
XXL_VLDL_PL	N07B	DRUGS USED IN ADDICTIVE DISORDERS	Model1	181/117896	0.00858736	0.00229978	0.000188559
XXL_VLDL_PL	N07C	ANTIVERTIGO PREPARATIONS	Model1	437/117640	0.00559678	0.00148258	0.000160068
XXL_VLDL_PL	P01A	AGENTS AGAINST AMOEBIASIS AND OTHER PROTOZOAL DISEASES	Model1	55/118022	-0.00272783	0.00416978	0.512991
XXL_VLDL_PL	P01B	ANTIMALARIALS	Model1	1056/117021	0.00407238	0.000957138	2.09451e-05
XXL_VLDL_PL	R01A	DECONGESTANTS AND OTHER NASAL PREPARATIONS FOR TOPICAL USE	Model1	5811/112266	0.00049011	0.000416486	0.239288
XXL_VLDL_PL	R01B	NASAL DECONGESTANTS FOR SYSTEMIC USE	Model1	50/118027	-0.000197498	0.00437348	0.963981
XXL_VLDL_PL	R03A	ADRENERGICS, INHALANTS	Model1	7772/110305	0.00116885	0.000363085	0.00128569
XXL_VLDL_PL	R03B	OTHER DRUGS FOR OBSTRUCTIVE AIRWAY DISEASES, INHALANTS	Model1	5288/112789	0.000668768	0.000435453	0.12459
XXL_VLDL_PL	R03C	ADRENERGICS FOR SYSTEMIC USE	Model1	5155/112922	0.00162844	0.0004406	0.000219161
XXL_VLDL_PL	R03D	OTHER SYSTEMIC DRUGS FOR OBSTRUCTIVE AIRWAY DISEASES	Model1	420/117657	0.00147728	0.00151187	0.328511
XXL_VLDL_PL	R05C	EXPECTORANTS, EXCL. COMBINATIONS WITH COUGH SUPPRESSANTS	Model1	115/117962	-0.00461398	0.00288516	0.109777
XXL_VLDL_PL	R05D	COUGH SUPPRESSANTS, EXCL. COMBINATIONS WITH EXPECTORANTS	Model1	592/117485	0.0110027	0.00127636	6.75289e-18
XXL_VLDL_PL	R06A	ANTIHISTAMINES FOR SYSTEMIC USE	Model1	3820/114257	0.00332164	0.000508897	6.73084e-11
XXL_VLDL_PL	S01A	ANTIINFECTIVES	Model1	786/117291	-0.00173363	0.00110674	0.117252
XXL_VLDL_PL	S01B	ANTIINFLAMMATORY AGENTS	Model1	4014/114063	0.00660129	0.000496782	2.90087e-40
XXL_VLDL_PL	S01C	ANTIINFLAMMATORY AGENTS AND ANTIINFECTIVES IN COMBINATION	Model1	1204/116873	0.0018489	0.000896002	0.0390675
XXL_VLDL_PL	S01E	ANTIGLAUCOMA PREPARATIONS AND MIOTICS	Model1	1390/116687	0.000740602	0.000835991	0.375675
XXL_VLDL_PL	S01F	MYDRIATICS AND CYCLOPLEGICS	Model1	24/118053	0.0135915	0.0063117	0.0312912
XXL_VLDL_PL	S01G	DECONGESTANTS AND ANTIALLERGICS	Model1	372/117705	0.00418939	0.00160593	0.0090899
XXL_VLDL_PL	S01K	SURGICAL AIDS	Model1	245/117832	0.0028357	0.00197902	0.151894
XXL_VLDL_PL	S01X	OTHER OPHTHALMOLOGICALS	Model1	1116/116961	-0.000689608	0.000931606	0.459159
XXL_VLDL_PL	S02A	ANTIINFECTIVES	Model1	112/117965	0.00233634	0.00292284	0.424096
XXL_VLDL_PL	S02B	CORTICOSTEROIDS	Model1	1268/116809	0.0016429	0.000873336	0.0599499
XXL_VLDL_PL	S02C	CORTICOSTEROIDS AND ANTIINFECTIVES IN COMBINATION	Model1	74/118003	0.00892899	0.00359508	0.0130051
XXL_VLDL_PL	S03A	ANTIINFECTIVES	Model1	104/117973	0.0012596	0.00303298	0.677923
XXL_VLDL_PL	S03C	CORTICOSTEROIDS AND ANTIINFECTIVES IN COMBINATION	Model1	5/118072	-0.0112144	0.0138263	0.417314
XXL_VLDL_PL	V03A	ALL OTHER THERAPEUTIC PRODUCTS	Model1	256/117821	0.00369123	0.00193522	0.0564719
XXL_VLDL_PL	V06D	OTHER NUTRIENTS	Model1	150/117927	-0.00306519	0.00252693	0.225129
XXL_VLDL_PL	A07A	INTESTINAL ANTIINFECTIVES	Model1	23/118054	0.000620041	0.00644764	0.923389
XXL_VLDL_PL	B05C	IRRIGATING SOLUTIONS	Model1	108/117969	-0.00512442	0.00297698	0.0851907
XXL_VLDL_PL	J01G	AMINOGLYCOSIDE ANTIBACTERIALS	Model1	2/118075	-0.00897462	0.0218608	0.681414
XXL_VLDL_PL	R02A	THROAT PREPARATIONS	Model1	14433/103644	0.00281567	0.000277489	3.49655e-24
XXL_VLDL_PL	S03B	CORTICOSTEROIDS	Model1	954/117123	0.00157867	0.00100567	0.116473
XXL_VLDL_PL	C01C	CARDIAC STIMULANTS EXCL. CARDIAC GLYCOSIDES	Model1	29/118048	0.00307019	0.00574192	0.592861
XXL_VLDL_PL	G02A	OXYTOCICS	Model1	5/118072	-0.0196541	0.0138306	0.155303
XXL_VLDL_PL	V04C	OTHER DIAGNOSTIC AGENTS	Model1	36/118041	-0.00586464	0.00515417	0.255188
XXL_VLDL_PL	D02B	PROTECTIVES AGAINST UV-RADIATION	Model1	11/118066	-0.0129105	0.00932337	0.166131
XXL_VLDL_PL	D03A	CICATRIZANTS	Model1	6/118071	-0.0202902	0.0126233	0.107978
XXL_VLDL_PL	D03B	ENZYMES	Model1	23/118054	-0.00190114	0.00644959	0.76817
XXL_VLDL_PL	M09A	OTHER DRUGS FOR DISORDERS OF THE MUSCULO-SKELETAL SYSTEM	Model1	23/118054	-0.00190114	0.00644959	0.76817
XXL_VLDL_PL	J01B	AMPHENICOLS	Model1	4/118073	-0.0102728	0.0154585	0.506348
XXL_VLDL_PL	D10B	ANTI-ACNE PREPARATIONS FOR SYSTEMIC USE	Model1	1/118076	-0.0173922	0.0309166	0.573741
XXL_VLDL_PL	J04B	DRUGS FOR TREATMENT OF LEPRA	Model1	13/118064	-0.012332	0.00857515	0.150405
XXL_VLDL_PL	J01M	QUINOLONE ANTIBACTERIALS	Model1	61/118016	0.00237052	0.00395939	0.549369
XXL_VLDL_PL	N01A	ANESTHETICS, GENERAL	Model1	40/118037	0.00397605	0.00488909	0.416077
XXL_VLDL_PL	P03A	ECTOPARASITICIDES, INCL. SCABICIDES	Model1	11/118066	0.00313317	0.00932329	0.736827
XXL_VLDL_C	A01A	STOMATOLOGICAL PREPARATIONS	Model1	17021/101056	-0.003657	0.000353793	4.93622e-25
XXL_VLDL_C	A02A	ANTACIDS	Model1	256/117821	0.00719147	0.00259342	0.00555557
XXL_VLDL_C	A02B	DRUGS FOR PEPTIC ULCER AND GASTRO-OESOPHAGEAL REFLUX DISEASE (GORD)	Model1	13978/104099	0.00848525	0.000376667	3.88255e-112
XXL_VLDL_C	A03A	Drugs for functional gastrointestinal disorders	Model1	1031/117046	0.0104382	0.00129727	8.61329e-16
XXL_VLDL_C	A03B	BELLADONNA AND DERIVATIVES, PLAIN	Model1	139/117938	0.0117961	0.00351693	0.000796481
XXL_VLDL_C	A03C	ANTISPASMODICS IN COMBINATION WITH PSYCHOLEPTICS	Model1	12/118065	0.0199487	0.0119616	0.0953714
XXL_VLDL_C	A03F	PROPULSIVES	Model1	384/117693	0.00513213	0.00211824	0.0154016
XXL_VLDL_C	A04A	ANTIEMETICS AND ANTINAUSEANTS	Model1	26/118051	0.0132427	0.0081268	0.103207
XXL_VLDL_C	A05A	BILE THERAPY	Model1	65/118012	0.00225641	0.0051414	0.660756
XXL_VLDL_C	A06A	Drugs for constipation	Model1	2000/116077	0.000224238	0.000937042	0.81087
XXL_VLDL_C	A07D	ANTIPROPULSIVES	Model1	456/117621	0.0167607	0.00194418	6.71783e-18
XXL_VLDL_C	A07E	INTESTINAL ANTIINFLAMMATORY AGENTS	Model1	3909/114168	0.00045959	0.000674632	0.495717
XXL_VLDL_C	A08A	ANTIOBESITY PREPARATIONS, EXCL. DIET PRODUCTS	Model1	303/117774	0.00864069	0.00238423	0.000290081
XXL_VLDL_C	A09A	DIGESTIVES, INCL. ENZYMES	Model1	74/118003	-0.000113465	0.00481859	0.981214
XXL_VLDL_C	A10A	INSULINS AND ANALOGUES	Model1	1275/116802	-0.00877652	0.00116808	5.79255e-14
XXL_VLDL_C	A10B	BLOOD GLUCOSE LOWERING DRUGS, EXCL. INSULINS	Model1	3841/114236	0.00623468	0.000686249	1.05092e-19
XXL_VLDL_C	A11A	MULTIVITAMINS, COMBINATIONS	Model1	1726/116351	-0.000946656	0.00100971	0.348475
XXL_VLDL_C	A11B	MULTIVITAMINS, PLAIN	Model1	3729/114348	-0.00164394	0.000692974	0.0176795
XXL_VLDL_C	A11C	VITAMIN A AND D, INCL. COMBINATIONS OF THE TWO	Model1	7247/110830	-0.00127528	0.000509616	0.0123355
XXL_VLDL_C	A11D	VITAMIN B1, PLAIN AND IN COMBINATION WITH VITAMIN B6 AND B12	Model1	199/117878	-0.00488479	0.0029414	0.096776
XXL_VLDL_C	A11E	VITAMIN B-COMPLEX, INCL. COMBINATIONS	Model1	871/117206	-0.00396295	0.00141101	0.00497663
XXL_VLDL_C	A11G	ASCORBIC ACID (VITAMIN C), INCL. COMBINATIONS	Model1	1906/116171	-0.0029583	0.000959786	0.00205491
XXL_VLDL_C	A11H	OTHER PLAIN VITAMIN PREPARATIONS	Model1	615/117462	-0.00499067	0.00167804	0.00293897
XXL_VLDL_C	A11J	OTHER VITAMIN PRODUCTS, COMBINATIONS	Model1	159/117918	-0.00455522	0.00329013	0.166204
XXL_VLDL_C	A12A	CALCIUM	Model1	4447/113630	-0.00268161	0.000642864	3.03014e-05
XXL_VLDL_C	A12B	POTASSIUM	Model1	87/117990	-0.00203852	0.0044445	0.646478
XXL_VLDL_C	A12C	OTHER MINERAL SUPPLEMENTS	Model1	1297/116780	-0.00356225	0.00115947	0.00212447
XXL_VLDL_C	A16A	OTHER ALIMENTARY TRACT AND METABOLISM PRODUCTS	Model1	4/118073	-0.0137705	0.0207217	0.506343
XXL_VLDL_C	B01A	ANTITHROMBOTIC AGENTS	Model1	18020/100057	-0.00343288	0.00034786	5.81571e-23
XXL_VLDL_C	B02A	ANTIFIBRINOLYTICS	Model1	142/117935	-0.00984296	0.00348372	0.00472267
XXL_VLDL_C	B02B	VITAMIN K AND OTHER HEMOSTATICS	Model1	46/118031	0.00768212	0.00611062	0.208693
XXL_VLDL_C	B03A	IRON PREPARATIONS	Model1	1223/116854	-0.00249024	0.00119372	0.036971
XXL_VLDL_C	B03B	VITAMIN B12 AND FOLIC ACID	Model1	1646/116431	0.00169744	0.00103015	0.0994035
XXL_VLDL_C	B03X	OTHER ANTIANEMIC PREPARATIONS	Model1	30/118047	-0.00134182	0.00756626	0.85924
XXL_VLDL_C	B05X	I.V. SOLUTION ADDITIVES	Model1	38/118039	-0.00649798	0.00672457	0.333894
XXL_VLDL_C	C01A	CARDIAC GLYCOSIDES	Model1	282/117795	0.00840812	0.00247315	0.000674676
XXL_VLDL_C	C01B	ANTIARRHYTHMICS, CLASS I AND III	Model1	308/117769	-0.00440179	0.00236522	0.0627398
XXL_VLDL_C	C01D	VASODILATORS USED IN CARDIAC DISEASES	Model1	1508/116569	-0.00508131	0.00107984	2.53403e-06
XXL_VLDL_C	C01E	OTHER CARDIAC PREPARATIONS	Model1	14927/103150	0.00382493	0.000366253	1.61155e-25
XXL_VLDL_C	C02A	ANTIADRENERGIC AGENTS, CENTRALLY ACTING	Model1	268/117809	0.00906929	0.00253485	0.000346578
XXL_VLDL_C	C02C	ANTIADRENERGIC AGENTS, PERIPHERALLY ACTING	Model1	1503/116574	-0.000267148	0.00108018	0.804663
XXL_VLDL_C	C02D	ARTERIOLAR SMOOTH MUSCLE, AGENTS ACTING ON	Model1	23/118054	0.00384289	0.00864053	0.6565
XXL_VLDL_C	C03A	LOW-CEILING DIURETICS, THIAZIDES	Model1	7184/110893	0.00715802	0.000510875	1.4434e-44
XXL_VLDL_C	C03B	LOW-CEILING DIURETICS, EXCL. THIAZIDES	Model1	411/117666	0.00394628	0.00205017	0.0542498
XXL_VLDL_C	C03C	HIGH-CEILING DIURETICS	Model1	1256/116821	0.00889746	0.00117897	4.49224e-14
XXL_VLDL_C	C03D	POTASSIUM-SPARING AGENTS	Model1	278/117799	0.00725931	0.00248905	0.00354045
XXL_VLDL_C	C03E	DIURETICS AND POTASSIUM-SPARING AGENTS IN COMBINATION	Model1	243/117834	0.0123718	0.00266323	3.3975e-06
XXL_VLDL_C	C04A	PERIPHERAL VASODILATORS	Model1	42/118035	0.000477104	0.00639512	0.94053
XXL_VLDL_C	C05A	AGENTS FOR TREATMENT OF HEMORRHOIDS AND ANAL FISSURES FOR TOPICAL USE	Model1	2264/115813	-0.00232545	0.000881711	0.00835473
XXL_VLDL_C	C05B	ANTIVARICOSE THERAPY	Model1	11/118066	0.0154149	0.012493	0.21725
XXL_VLDL_C	C05C	CAPILLARY STABILIZING AGENTS	Model1	10/118067	0.010897	0.0131041	0.405651
XXL_VLDL_C	C07A	BETA BLOCKING AGENTS	Model1	8027/110050	0.00412304	0.000485584	2.07384e-17
XXL_VLDL_C	C07B	BETA BLOCKING AGENTS AND THIAZIDES	Model1	116/117961	0.00359422	0.00385021	0.350557
XXL_VLDL_C	C07C	BETA BLOCKING AGENTS AND OTHER DIURETICS	Model1	216/117861	0.011935	0.00282333	2.36698e-05
XXL_VLDL_C	C07D	BETA BLOCKING AGENTS, THIAZIDES AND OTHER DIURETICS	Model1	2/118075	0.011632	0.0292968	0.69134
XXL_VLDL_C	C07F	BETA BLOCKING AGENTS AND OTHER ANTIHYPERTENSIVES	Model1	9/118068	0.00821551	0.0138127	0.551992
XXL_VLDL_C	C08C	SELECTIVE CALCIUM CHANNEL BLOCKERS WITH MAINLY VASCULAR EFFECTS	Model1	7631/110446	0.000616221	0.000498926	0.216797
XXL_VLDL_C	C08D	SELECTIVE CALCIUM CHANNEL BLOCKERS WITH DIRECT CARDIAC EFFECTS	Model1	1048/117029	-0.00498472	0.00128917	0.000110409
XXL_VLDL_C	C08G	CALCIUM CHANNEL BLOCKERS AND DIURETICS	Model1	13/118064	-0.0134819	0.0114924	0.240752
XXL_VLDL_C	C09A	ACE INHIBITORS, PLAIN	Model1	11529/106548	0.00135271	0.000413922	0.00108332
XXL_VLDL_C	C09B	ACE INHIBITORS, COMBINATIONS	Model1	173/117904	-0.000912131	0.00315368	0.772408
XXL_VLDL_C	C09C	ANGIOTENSIN II ANTAGONISTS, PLAIN	Model1	4792/113285	0.00341254	0.000616209	3.0667e-08
XXL_VLDL_C	C09D	ANGIOTENSIN II ANTAGONISTS, COMBINATIONS	Model1	221/117856	0.00107506	0.00279097	0.700095
XXL_VLDL_C	C10A	LIPID MODIFYING AGENTS, PLAIN	Model1	23847/94230	-0.00455565	0.000314521	1.66967e-47
XXL_VLDL_C	D01A	ANTIFUNGALS FOR TOPICAL USE	Model1	560/117517	0.000117325	0.00175569	0.946721
XXL_VLDL_C	D01B	ANTIFUNGALS FOR SYSTEMIC USE	Model1	234/117843	-0.00251729	0.00271155	0.353225
XXL_VLDL_C	D02A	EMOLLIENTS AND PROTECTIVES	Model1	689/117388	0.00172457	0.00158409	0.276297
XXL_VLDL_C	D04A	ANTIPRURITICS, INCL. ANTIHISTAMINES, ANESTHETICS, ETC.	Model1	41/118036	0.00845637	0.00647242	0.191377
XXL_VLDL_C	D05A	ANTIPSORIATICS FOR TOPICAL USE	Model1	444/117633	0.00158727	0.0019704	0.420499
XXL_VLDL_C	D05B	ANTIPSORIATICS FOR SYSTEMIC USE	Model1	20/118057	0.0166471	0.00926503	0.0723747
XXL_VLDL_C	D06A	ANTIBIOTICS FOR TOPICAL USE	Model1	421/117656	-0.00106569	0.00202342	0.598417
XXL_VLDL_C	D06B	CHEMOTHERAPEUTICS FOR TOPICAL USE	Model1	235/117842	-0.00305701	0.00270596	0.25859
XXL_VLDL_C	D07A	CORTICOSTEROIDS, PLAIN	Model1	4467/113610	0.000689018	0.000632743	0.276184
XXL_VLDL_C	D07C	CORTICOSTEROIDS, COMBINATIONS WITH ANTIBIOTICS	Model1	152/117925	0.00356549	0.00336323	0.289085
XXL_VLDL_C	D07X	CORTICOSTEROIDS, OTHER COMBINATIONS	Model1	1546/116531	0.00129896	0.00106133	0.220992
XXL_VLDL_C	D08A	ANTISEPTICS AND DISINFECTANTS	Model1	40/118037	0.00129791	0.00655287	0.842993
XXL_VLDL_C	D09A	MEDICATED DRESSINGS	Model1	26/118051	-0.00283679	0.00812715	0.727052
XXL_VLDL_C	D10A	ANTI-ACNE PREPARATIONS FOR TOPICAL USE	Model1	274/117803	-0.00278617	0.00250593	0.266213
XXL_VLDL_C	D11A	OTHER DERMATOLOGICAL PREPARATIONS	Model1	5393/112684	0.0036143	0.000580293	4.72806e-10
XXL_VLDL_C	G01A	ANTIINFECTIVES AND ANTISEPTICS, EXCL. COMBINATIONS WITH CORTICOSTEROIDS	Model1	800/117277	-0.00345599	0.0014707	0.0187803
XXL_VLDL_C	G02B	CONTRACEPTIVES FOR TOPICAL USE	Model1	343/117734	-0.010304	0.0022477	4.56097e-06
XXL_VLDL_C	G02C	OTHER GYNECOLOGICALS	Model1	15077/103000	0.00419064	0.000364673	1.51135e-30
XXL_VLDL_C	G03A	HORMONAL CONTRACEPTIVES FOR SYSTEMIC USE	Model1	1244/116833	-0.010423	0.00119803	3.35621e-18
XXL_VLDL_C	G03B	ANDROGENS	Model1	158/117919	0.00186971	0.00329991	0.570991
XXL_VLDL_C	G03C	ESTROGENS	Model1	2709/115368	0.00228698	0.000813754	0.00494874
XXL_VLDL_C	G03D	PROGESTOGENS	Model1	365/117712	-0.0125287	0.00217703	8.68752e-09
XXL_VLDL_C	G03F	PROGESTOGENS AND ESTROGENS IN COMBINATION	Model1	1581/116496	-0.00511343	0.00105538	1.26709e-06
XXL_VLDL_C	G03G	GONADOTROPINS AND OTHER OVULATION STIMULANTS	Model1	4/118073	-0.0348109	0.0207166	0.0928937
XXL_VLDL_C	G03H	ANTIANDROGENS	Model1	32/118045	0.00198005	0.00732733	0.786985
XXL_VLDL_C	G03X	OTHER SEX HORMONES AND MODULATORS OF THE GENITAL SYSTEM	Model1	120/117957	-0.00323013	0.00378686	0.393669
XXL_VLDL_C	G04B	Urologicals	Model1	1740/116337	-0.000873511	0.00100288	0.383755
XXL_VLDL_C	G04C	DRUGS USED IN BENIGN PROSTATIC HYPERTROPHY	Model1	1624/116453	-0.00802602	0.00104838	1.93758e-14
XXL_VLDL_C	H01A	ANTERIOR PITUITARY LOBE HORMONES AND ANALOGUES	Model1	26/118051	0.0129617	0.0081266	0.11072
XXL_VLDL_C	H01B	POSTERIOR PITUITARY LOBE HORMONES	Model1	35/118042	0.00759921	0.00700453	0.277968
XXL_VLDL_C	H01C	HYPOTHALAMIC HORMONES	Model1	10/118067	-0.00898254	0.013103	0.493008
XXL_VLDL_C	H02A	CORTICOSTEROIDS FOR SYSTEMIC USE, PLAIN	Model1	1352/116725	0.0011213	0.00113392	0.322729
XXL_VLDL_C	H03A	THYROID PREPARATIONS	Model1	6546/111531	0.00409561	0.000533782	1.69541e-14
XXL_VLDL_C	H03B	ANTITHYROID PREPARATIONS	Model1	92/117985	-0.00497816	0.00432173	0.249369
XXL_VLDL_C	H04A	GLYCOGENOLYTIC HORMONES	Model1	1/118076	-0.000899534	0.0414338	0.982679
XXL_VLDL_C	H05B	ANTI-PARATHYROID AGENTS	Model1	1/118076	-0.0194591	0.0414339	0.638612
XXL_VLDL_C	J01A	TETRACYCLINES	Model1	644/117433	-0.00108713	0.00163752	0.506763
XXL_VLDL_C	J01C	BETA-LACTAM ANTIBACTERIALS, PENICILLINS	Model1	333/117744	0.000378673	0.00227387	0.867739
XXL_VLDL_C	J01D	OTHER BETA-LACTAM ANTIBACTERIALS	Model1	105/117972	-0.00680557	0.00404664	0.0926134
XXL_VLDL_C	J01E	SULFONAMIDES AND TRIMETHOPRIM	Model1	150/117927	-0.0015452	0.00338548	0.648089
XXL_VLDL_C	J01F	MACROLIDES, LINCOSAMIDES AND STREPTOGRAMINS	Model1	159/117918	-0.00275532	0.00328818	0.402063
XXL_VLDL_C	J01X	OTHER ANTIBACTERIALS	Model1	136/117941	0.00171593	0.00355542	0.629364
XXL_VLDL_C	J02A	ANTIMYCOTICS FOR SYSTEMIC USE	Model1	51/118026	-0.000643999	0.00580355	0.911643
XXL_VLDL_C	J04A	DRUGS FOR TREATMENT OF TUBERCULOSIS	Model1	3/118074	-0.0212788	0.0239229	0.373749
XXL_VLDL_C	J05A	DIRECT ACTING ANTIVIRALS	Model1	229/117848	-7.17858e-05	0.00274325	0.979123
XXL_VLDL_C	J07B	VIRAL VACCINES	Model1	49/118028	0.0058148	0.00592162	0.32612
XXL_VLDL_C	L01A	ALKYLATING AGENTS	Model1	15/118062	0.0102745	0.0106994	0.336912
XXL_VLDL_C	L01B	ANTIMETABOLITES	Model1	675/117402	-0.00108619	0.00160025	0.497291
XXL_VLDL_C	L01X	OTHER ANTINEOPLASTIC AGENTS	Model1	171/117906	0.00992002	0.00317134	0.00176031
XXL_VLDL_C	L02A	HORMONES AND RELATED AGENTS	Model1	134/117943	0.00287937	0.0035818	0.421461
XXL_VLDL_C	L02B	HORMONE ANTAGONISTS AND RELATED AGENTS	Model1	829/117248	0.00577883	0.00144793	6.58115e-05
XXL_VLDL_C	L03A	IMMUNOSTIMULANTS	Model1	32/118045	0.0194019	0.00732686	0.00809677
XXL_VLDL_C	L04A	IMMUNOSUPPRESSANTS	Model1	1068/117009	0.0004257	0.0012741	0.738292
XXL_VLDL_C	M01A	ANTIINFLAMMATORY AND ANTIRHEUMATIC PRODUCTS, NON-STEROIDS	Model1	25364/92713	0.00368994	0.000295593	9.71466e-36
XXL_VLDL_C	M01C	SPECIFIC ANTIRHEUMATIC AGENTS	Model1	9/118068	0.0126038	0.0138114	0.361474
XXL_VLDL_C	M02A	TOPICAL PRODUCTS FOR JOINT AND MUSCULAR PAIN	Model1	17639/100438	0.00580497	0.000340225	3.40048e-65
XXL_VLDL_C	M03B	MUSCLE RELAXANTS, CENTRALLY ACTING AGENTS	Model1	172/117905	0.00272327	0.00316167	0.389053
XXL_VLDL_C	M03C	MUSCLE RELAXANTS, DIRECTLY ACTING AGENTS	Model1	2/118075	-0.00759317	0.0293003	0.79552
XXL_VLDL_C	M04A	ANTIGOUT PREPARATIONS	Model1	1427/116650	0.018138	0.0011094	5.11236e-60
XXL_VLDL_C	M05B	DRUGS AFFECTING BONE STRUCTURE AND MINERALIZATION	Model1	2058/116019	-0.00367667	0.000928387	7.49052e-05
XXL_VLDL_C	N02A	OPIOIDS	Model1	6261/111816	0.0135115	0.000539623	5.31574e-138
XXL_VLDL_C	N02B	OTHER ANALGESICS AND ANTIPYRETICS	Model1	35187/82890	0.00292454	0.000266635	5.59923e-28
XXL_VLDL_C	N02C	ANTIMIGRAINE PREPARATIONS	Model1	1381/116696	0.00254408	0.00112475	0.0237043
XXL_VLDL_C	N03A	ANTIEPILEPTICS	Model1	2074/116003	0.0045528	0.000918147	7.10701e-07
XXL_VLDL_C	N04A	ANTICHOLINERGIC AGENTS	Model1	74/118003	-0.00164636	0.00481905	0.732626
XXL_VLDL_C	N04B	DOPAMINERGIC AGENTS	Model1	281/117796	-0.00487519	0.00247544	0.0489071
XXL_VLDL_C	N05A	ANTIPSYCHOTICS	Model1	926/117151	0.0108319	0.00136685	2.30643e-15
XXL_VLDL_C	N05B	ANXIOLYTICS	Model1	492/117585	0.0100999	0.0018721	6.8666e-08
XXL_VLDL_C	N05C	HYPNOTICS AND SEDATIVES	Model1	850/117227	0.00950575	0.00142722	2.7445e-11
XXL_VLDL_C	N06A	ANTIDEPRESSANTS	Model1	8800/109277	0.0104729	0.000460373	2.61025e-114
XXL_VLDL_C	N06B	PSYCHOSTIMULANTS, AGENTS USED FOR ADHD AND NOOTROPICS	Model1	23/118054	0.00933317	0.00864104	0.280101
XXL_VLDL_C	N06C	PSYCHOLEPTICS AND PSYCHOANALEPTICS IN COMBINATION	Model1	27/118050	-0.00565112	0.00797601	0.478627
XXL_VLDL_C	N06D	ANTI-DEMENTIA DRUGS	Model1	650/117427	-0.00443752	0.00163249	0.00656381
XXL_VLDL_C	N07A	PARASYMPATHOMIMETICS	Model1	45/118032	-0.00666405	0.00617792	0.280729
XXL_VLDL_C	N07B	DRUGS USED IN ADDICTIVE DISORDERS	Model1	181/117896	0.010757	0.0030821	0.000482948
XXL_VLDL_C	N07C	ANTIVERTIGO PREPARATIONS	Model1	437/117640	0.00674676	0.00198692	0.000685029
XXL_VLDL_C	P01A	AGENTS AGAINST AMOEBIASIS AND OTHER PROTOZOAL DISEASES	Model1	55/118022	-0.00381809	0.00558818	0.494454
XXL_VLDL_C	P01B	ANTIMALARIALS	Model1	1056/117021	0.00375453	0.00128277	0.00342432
XXL_VLDL_C	R01A	DECONGESTANTS AND OTHER NASAL PREPARATIONS FOR TOPICAL USE	Model1	5811/112266	0.000109395	0.000558162	0.844618
XXL_VLDL_C	R01B	NASAL DECONGESTANTS FOR SYSTEMIC USE	Model1	50/118027	0.00102124	0.00586117	0.861679
XXL_VLDL_C	R03A	ADRENERGICS, INHALANTS	Model1	7772/110305	0.000932567	0.000486606	0.0553074
XXL_VLDL_C	R03B	OTHER DRUGS FOR OBSTRUCTIVE AIRWAY DISEASES, INHALANTS	Model1	5288/112789	0.000305395	0.000583582	0.600759
XXL_VLDL_C	R03C	ADRENERGICS FOR SYSTEMIC USE	Model1	5155/112922	0.0016296	0.00059049	0.00578555
XXL_VLDL_C	R03D	OTHER SYSTEMIC DRUGS FOR OBSTRUCTIVE AIRWAY DISEASES	Model1	420/117657	6.25454e-05	0.00202615	0.975374
XXL_VLDL_C	R05C	EXPECTORANTS, EXCL. COMBINATIONS WITH COUGH SUPPRESSANTS	Model1	115/117962	-0.00773216	0.00386656	0.0455292
XXL_VLDL_C	R05D	COUGH SUPPRESSANTS, EXCL. COMBINATIONS WITH EXPECTORANTS	Model1	592/117485	0.0143652	0.00171055	4.59268e-17
XXL_VLDL_C	R06A	ANTIHISTAMINES FOR SYSTEMIC USE	Model1	3820/114257	0.0038312	0.000682036	1.94401e-08
XXL_VLDL_C	S01A	ANTIINFECTIVES	Model1	786/117291	-0.00270775	0.00148321	0.067913
XXL_VLDL_C	S01B	ANTIINFLAMMATORY AGENTS	Model1	4014/114063	0.00870633	0.000665783	4.75543e-39
XXL_VLDL_C	S01C	ANTIINFLAMMATORY AGENTS AND ANTIINFECTIVES IN COMBINATION	Model1	1204/116873	0.0015045	0.0012008	0.210238
XXL_VLDL_C	S01E	ANTIGLAUCOMA PREPARATIONS AND MIOTICS	Model1	1390/116687	0.000688719	0.00112036	0.538736
XXL_VLDL_C	S01F	MYDRIATICS AND CYCLOPLEGICS	Model1	24/118053	0.0148472	0.00845875	0.0792187
XXL_VLDL_C	S01G	DECONGESTANTS AND ANTIALLERGICS	Model1	372/117705	0.0045489	0.00215223	0.0345534
XXL_VLDL_C	S01K	SURGICAL AIDS	Model1	245/117832	0.00285494	0.00265221	0.281734
XXL_VLDL_C	S01X	OTHER OPHTHALMOLOGICALS	Model1	1116/116961	-0.000968376	0.0012485	0.437969
XXL_VLDL_C	S02A	ANTIINFECTIVES	Model1	112/117965	0.00286424	0.00391708	0.464647
XXL_VLDL_C	S02B	CORTICOSTEROIDS	Model1	1268/116809	0.00121788	0.00117042	0.298087
XXL_VLDL_C	S02C	CORTICOSTEROIDS AND ANTIINFECTIVES IN COMBINATION	Model1	74/118003	0.0128293	0.00481797	0.00775033
XXL_VLDL_C	S03A	ANTIINFECTIVES	Model1	104/117973	0.00126898	0.00406468	0.754892
XXL_VLDL_C	S03C	CORTICOSTEROIDS AND ANTIINFECTIVES IN COMBINATION	Model1	5/118072	-0.0162766	0.0185295	0.37972
XXL_VLDL_C	V03A	ALL OTHER THERAPEUTIC PRODUCTS	Model1	256/117821	0.0034793	0.00259353	0.17975
XXL_VLDL_C	V06D	OTHER NUTRIENTS	Model1	150/117927	-0.00500124	0.00338648	0.139725
XXL_VLDL_C	A07A	INTESTINAL ANTIINFECTIVES	Model1	23/118054	-0.000462137	0.00864087	0.957347
XXL_VLDL_C	B05C	IRRIGATING SOLUTIONS	Model1	108/117969	-0.00847351	0.00398961	0.0336812
XXL_VLDL_C	J01G	AMINOGLYCOSIDE ANTIBACTERIALS	Model1	2/118075	-0.0122977	0.029297	0.674662
XXL_VLDL_C	R02A	THROAT PREPARATIONS	Model1	14433/103644	0.00403278	0.000371856	2.17038e-27
XXL_VLDL_C	S03B	CORTICOSTEROIDS	Model1	954/117123	0.00113261	0.00134777	0.40071
XXL_VLDL_C	C01C	CARDIAC STIMULANTS EXCL. CARDIAC GLYCOSIDES	Model1	29/118048	0.00201018	0.00769511	0.793917
XXL_VLDL_C	G02A	OXYTOCICS	Model1	5/118072	-0.0286241	0.0185352	0.122517
XXL_VLDL_C	V04C	OTHER DIAGNOSTIC AGENTS	Model1	36/118041	-0.00862564	0.00690741	0.211758
XXL_VLDL_C	D02B	PROTECTIVES AGAINST UV-RADIATION	Model1	11/118066	-0.0186909	0.0124948	0.134684
XXL_VLDL_C	D03A	CICATRIZANTS	Model1	6/118071	-0.0277358	0.0169173	0.101112
XXL_VLDL_C	D03B	ENZYMES	Model1	23/118054	-0.00493702	0.00864348	0.567876
XXL_VLDL_C	M09A	OTHER DRUGS FOR DISORDERS OF THE MUSCULO-SKELETAL SYSTEM	Model1	23/118054	-0.00493702	0.00864348	0.567876
XXL_VLDL_C	J01B	AMPHENICOLS	Model1	4/118073	-0.0196401	0.0207168	0.343118
XXL_VLDL_C	D10B	ANTI-ACNE PREPARATIONS FOR SYSTEMIC USE	Model1	1/118076	-0.0268805	0.0414333	0.516491
XXL_VLDL_C	J04B	DRUGS FOR TREATMENT OF LEPRA	Model1	13/118064	-0.0178594	0.0114921	0.120173
XXL_VLDL_C	J01M	QUINOLONE ANTIBACTERIALS	Model1	61/118016	0.00254802	0.00530622	0.63109
XXL_VLDL_C	N01A	ANESTHETICS, GENERAL	Model1	40/118037	0.00221926	0.00655218	0.734833
XXL_VLDL_C	P03A	ECTOPARASITICIDES, INCL. SCABICIDES	Model1	11/118066	0.0036383	0.0124947	0.770909
XXL_VLDL_CE	A01A	STOMATOLOGICAL PREPARATIONS	Model1	17021/101056	-0.0028888	0.000194214	5.37258e-50
XXL_VLDL_CE	A02A	ANTACIDS	Model1	256/117821	0.00352548	0.00142435	0.0133195
XXL_VLDL_CE	A02B	DRUGS FOR PEPTIC ULCER AND GASTRO-OESOPHAGEAL REFLUX DISEASE (GORD)	Model1	13978/104099	0.00441706	0.000206916	6.44878e-101
XXL_VLDL_CE	A03A	Drugs for functional gastrointestinal disorders	Model1	1031/117046	0.00552014	0.000712492	9.43435e-15
XXL_VLDL_CE	A03B	BELLADONNA AND DERIVATIVES, PLAIN	Model1	139/117938	0.00630217	0.00193155	0.00110369
XXL_VLDL_CE	A03C	ANTISPASMODICS IN COMBINATION WITH PSYCHOLEPTICS	Model1	12/118065	0.0110998	0.00656946	0.0911072
XXL_VLDL_CE	A03F	PROPULSIVES	Model1	384/117693	0.0026878	0.00116337	0.0208696
XXL_VLDL_CE	A04A	ANTIEMETICS AND ANTINAUSEANTS	Model1	26/118051	0.00613432	0.00446336	0.169329
XXL_VLDL_CE	A05A	BILE THERAPY	Model1	65/118012	0.00160811	0.00282373	0.56902
XXL_VLDL_CE	A06A	Drugs for constipation	Model1	2000/116077	-0.000181671	0.000514636	0.724082
XXL_VLDL_CE	A07D	ANTIPROPULSIVES	Model1	456/117621	0.00813408	0.00106784	2.6093e-14
XXL_VLDL_CE	A07E	INTESTINAL ANTIINFLAMMATORY AGENTS	Model1	3909/114168	7.21636e-05	0.000370518	0.845578
XXL_VLDL_CE	A08A	ANTIOBESITY PREPARATIONS, EXCL. DIET PRODUCTS	Model1	303/117774	0.00373345	0.00130948	0.00435757
XXL_VLDL_CE	A09A	DIGESTIVES, INCL. ENZYMES	Model1	74/118003	-0.000723699	0.00264644	0.784499
XXL_VLDL_CE	A10A	INSULINS AND ANALOGUES	Model1	1275/116802	-0.00612843	0.000641434	1.26727e-21
XXL_VLDL_CE	A10B	BLOOD GLUCOSE LOWERING DRUGS, EXCL. INSULINS	Model1	3841/114236	0.00181205	0.000376992	1.53706e-06
XXL_VLDL_CE	A11A	MULTIVITAMINS, COMBINATIONS	Model1	1726/116351	-0.000670399	0.000554544	0.226696
XXL_VLDL_CE	A11B	MULTIVITAMINS, PLAIN	Model1	3729/114348	-0.000937532	0.00038059	0.0137655
XXL_VLDL_CE	A11C	VITAMIN A AND D, INCL. COMBINATIONS OF THE TWO	Model1	7247/110830	-0.000558204	0.000279891	0.0461147
XXL_VLDL_CE	A11D	VITAMIN B1, PLAIN AND IN COMBINATION WITH VITAMIN B6 AND B12	Model1	199/117878	-0.00333438	0.00161545	0.0390145
XXL_VLDL_CE	A11E	VITAMIN B-COMPLEX, INCL. COMBINATIONS	Model1	871/117206	-0.00242968	0.000774938	0.0017171
XXL_VLDL_CE	A11G	ASCORBIC ACID (VITAMIN C), INCL. COMBINATIONS	Model1	1906/116171	-0.00162865	0.000527128	0.00200425
XXL_VLDL_CE	A11H	OTHER PLAIN VITAMIN PREPARATIONS	Model1	615/117462	-0.00272135	0.000921602	0.00314918
XXL_VLDL_CE	A11J	OTHER VITAMIN PRODUCTS, COMBINATIONS	Model1	159/117918	-0.00267409	0.00180698	0.138911
XXL_VLDL_CE	A12A	CALCIUM	Model1	4447/113630	-0.00162572	0.000353064	4.13661e-06
XXL_VLDL_CE	A12B	POTASSIUM	Model1	87/117990	-0.00143741	0.00244098	0.555953
XXL_VLDL_CE	A12C	OTHER MINERAL SUPPLEMENTS	Model1	1297/116780	-0.0019991	0.000636793	0.00169384
XXL_VLDL_CE	A16A	OTHER ALIMENTARY TRACT AND METABOLISM PRODUCTS	Model1	4/118073	-0.00849536	0.0113806	0.455382
XXL_VLDL_CE	B01A	ANTITHROMBOTIC AGENTS	Model1	18020/100057	-0.00279741	0.000190955	1.49534e-48
XXL_VLDL_CE	B02A	ANTIFIBRINOLYTICS	Model1	142/117935	-0.00517637	0.00191331	0.00682218
XXL_VLDL_CE	B02B	VITAMIN K AND OTHER HEMOSTATICS	Model1	46/118031	0.00367032	0.00335604	0.274113
XXL_VLDL_CE	B03A	IRON PREPARATIONS	Model1	1223/116854	-0.00162777	0.000655604	0.0130348
XXL_VLDL_CE	B03B	VITAMIN B12 AND FOLIC ACID	Model1	1646/116431	0.000647013	0.000565774	0.252796
XXL_VLDL_CE	B03X	OTHER ANTIANEMIC PREPARATIONS	Model1	30/118047	-0.00125845	0.00415549	0.762012
XXL_VLDL_CE	B05X	I.V. SOLUTION ADDITIVES	Model1	38/118039	-0.00481468	0.00369321	0.192353
XXL_VLDL_CE	C01A	CARDIAC GLYCOSIDES	Model1	282/117795	0.00355786	0.00135832	0.00881182
XXL_VLDL_CE	C01B	ANTIARRHYTHMICS, CLASS I AND III	Model1	308/117769	-0.00279347	0.00129901	0.0315205
XXL_VLDL_CE	C01D	VASODILATORS USED IN CARDIAC DISEASES	Model1	1508/116569	-0.0041947	0.000592994	1.51628e-12
XXL_VLDL_CE	C01E	OTHER CARDIAC PREPARATIONS	Model1	14927/103150	0.00216618	0.000201145	4.95055e-27
XXL_VLDL_CE	C02A	ANTIADRENERGIC AGENTS, CENTRALLY ACTING	Model1	268/117809	0.00443099	0.00139219	0.00145921
XXL_VLDL_CE	C02C	ANTIADRENERGIC AGENTS, PERIPHERALLY ACTING	Model1	1503/116574	-0.00100613	0.000593245	0.0898928
XXL_VLDL_CE	C02D	ARTERIOLAR SMOOTH MUSCLE, AGENTS ACTING ON	Model1	23/118054	0.00191917	0.0047455	0.685905
XXL_VLDL_CE	C03A	LOW-CEILING DIURETICS, THIAZIDES	Model1	7184/110893	0.00339215	0.000280639	1.29164e-33
XXL_VLDL_CE	C03B	LOW-CEILING DIURETICS, EXCL. THIAZIDES	Model1	411/117666	0.00139329	0.00112599	0.215944
XXL_VLDL_CE	C03C	HIGH-CEILING DIURETICS	Model1	1256/116821	0.00395143	0.000647561	1.05054e-09
XXL_VLDL_CE	C03D	POTASSIUM-SPARING AGENTS	Model1	278/117799	0.00342295	0.00136703	0.0122836
XXL_VLDL_CE	C03E	DIURETICS AND POTASSIUM-SPARING AGENTS IN COMBINATION	Model1	243/117834	0.00654526	0.00146269	7.65503e-06
XXL_VLDL_CE	C04A	PERIPHERAL VASODILATORS	Model1	42/118035	-0.000265379	0.00351229	0.939772
XXL_VLDL_CE	C05A	AGENTS FOR TREATMENT OF HEMORRHOIDS AND ANAL FISSURES FOR TOPICAL USE	Model1	2264/115813	-0.00199143	0.000484228	3.91525e-05
XXL_VLDL_CE	C05B	ANTIVARICOSE THERAPY	Model1	11/118066	0.00799676	0.00686135	0.243828
XXL_VLDL_CE	C05C	CAPILLARY STABILIZING AGENTS	Model1	10/118067	0.00529584	0.00719694	0.461826
XXL_VLDL_CE	C07A	BETA BLOCKING AGENTS	Model1	8027/110050	0.0013349	0.000266742	5.60966e-07
XXL_VLDL_CE	C07B	BETA BLOCKING AGENTS AND THIAZIDES	Model1	116/117961	0.00134412	0.00211459	0.525013
XXL_VLDL_CE	C07C	BETA BLOCKING AGENTS AND OTHER DIURETICS	Model1	216/117861	0.00623535	0.00155062	5.79415e-05
XXL_VLDL_CE	C07D	BETA BLOCKING AGENTS, THIAZIDES AND OTHER DIURETICS	Model1	2/118075	0.00796617	0.0160902	0.620534
XXL_VLDL_CE	C07F	BETA BLOCKING AGENTS AND OTHER ANTIHYPERTENSIVES	Model1	9/118068	0.00478097	0.00758613	0.528549
XXL_VLDL_CE	C08C	SELECTIVE CALCIUM CHANNEL BLOCKERS WITH MAINLY VASCULAR EFFECTS	Model1	7631/110446	-0.000240261	0.000274018	0.380592
XXL_VLDL_CE	C08D	SELECTIVE CALCIUM CHANNEL BLOCKERS WITH DIRECT CARDIAC EFFECTS	Model1	1048/117029	-0.00358829	0.000707995	4.02126e-07
XXL_VLDL_CE	C08G	CALCIUM CHANNEL BLOCKERS AND DIURETICS	Model1	13/118064	-0.00924384	0.00631178	0.14305
XXL_VLDL_CE	C09A	ACE INHIBITORS, PLAIN	Model1	11529/106548	-0.000110059	0.000227342	0.628305
XXL_VLDL_CE	C09B	ACE INHIBITORS, COMBINATIONS	Model1	173/117904	-0.0011774	0.00173204	0.496648
XXL_VLDL_CE	C09C	ANGIOTENSIN II ANTAGONISTS, PLAIN	Model1	4792/113285	0.00120786	0.000338457	0.000358852
XXL_VLDL_CE	C09D	ANGIOTENSIN II ANTAGONISTS, COMBINATIONS	Model1	221/117856	-8.6456e-05	0.00153284	0.955021
XXL_VLDL_CE	C10A	LIPID MODIFYING AGENTS, PLAIN	Model1	23847/94230	-0.00379061	0.00017254	9.25177e-107
XXL_VLDL_CE	D01A	ANTIFUNGALS FOR TOPICAL USE	Model1	560/117517	-3.23969e-06	0.000964249	0.997319
XXL_VLDL_CE	D01B	ANTIFUNGALS FOR SYSTEMIC USE	Model1	234/117843	-0.00123152	0.00148922	0.408265
XXL_VLDL_CE	D02A	EMOLLIENTS AND PROTECTIVES	Model1	689/117388	0.000442974	0.000870007	0.61064
XXL_VLDL_CE	D04A	ANTIPRURITICS, INCL. ANTIHISTAMINES, ANESTHETICS, ETC.	Model1	41/118036	0.00457734	0.00355475	0.197863
XXL_VLDL_CE	D05A	ANTIPSORIATICS FOR TOPICAL USE	Model1	444/117633	0.000583535	0.00108217	0.589733
XXL_VLDL_CE	D05B	ANTIPSORIATICS FOR SYSTEMIC USE	Model1	20/118057	0.00885385	0.00508849	0.0818656
XXL_VLDL_CE	D06A	ANTIBIOTICS FOR TOPICAL USE	Model1	421/117656	-0.00074837	0.00111129	0.500678
XXL_VLDL_CE	D06B	CHEMOTHERAPEUTICS FOR TOPICAL USE	Model1	235/117842	-0.00176255	0.00148615	0.23563
XXL_VLDL_CE	D07A	CORTICOSTEROIDS, PLAIN	Model1	4467/113610	0.000159718	0.000347513	0.645802
XXL_VLDL_CE	D07C	CORTICOSTEROIDS, COMBINATIONS WITH ANTIBIOTICS	Model1	152/117925	0.00179147	0.00184714	0.332116
XXL_VLDL_CE	D07X	CORTICOSTEROIDS, OTHER COMBINATIONS	Model1	1546/116531	0.00039074	0.0005829	0.502644
XXL_VLDL_CE	D08A	ANTISEPTICS AND DISINFECTANTS	Model1	40/118037	7.17672e-05	0.00359893	0.98409
XXL_VLDL_CE	D09A	MEDICATED DRESSINGS	Model1	26/118051	-0.00215783	0.00446354	0.628789
XXL_VLDL_CE	D10A	ANTI-ACNE PREPARATIONS FOR TOPICAL USE	Model1	274/117803	-0.00152513	0.00137629	0.2678
XXL_VLDL_CE	D11A	OTHER DERMATOLOGICAL PREPARATIONS	Model1	5393/112684	0.00196566	0.000318706	6.95435e-10
XXL_VLDL_CE	G01A	ANTIINFECTIVES AND ANTISEPTICS, EXCL. COMBINATIONS WITH CORTICOSTEROIDS	Model1	800/117277	-0.00205142	0.000807727	0.0110948
XXL_VLDL_CE	G02B	CONTRACEPTIVES FOR TOPICAL USE	Model1	343/117734	-0.00595378	0.00123446	1.41597e-06
XXL_VLDL_CE	G02C	OTHER GYNECOLOGICALS	Model1	15077/103000	0.00238931	0.000200275	8.60772e-33
XXL_VLDL_CE	G03A	HORMONAL CONTRACEPTIVES FOR SYSTEMIC USE	Model1	1244/116833	-0.00591387	0.000657959	2.54884e-19
XXL_VLDL_CE	G03B	ANDROGENS	Model1	158/117919	0.000716669	0.00181236	0.692523
XXL_VLDL_CE	G03C	ESTROGENS	Model1	2709/115368	0.00105064	0.00044693	0.0187349
XXL_VLDL_CE	G03D	PROGESTOGENS	Model1	365/117712	-0.00672118	0.00119566	1.89945e-08
XXL_VLDL_CE	G03F	PROGESTOGENS AND ESTROGENS IN COMBINATION	Model1	1581/116496	-0.00305701	0.000579619	1.33591e-07
XXL_VLDL_CE	G03G	GONADOTROPINS AND OTHER OVULATION STIMULANTS	Model1	4/118073	-0.0193871	0.0113778	0.0883954
XXL_VLDL_CE	G03H	ANTIANDROGENS	Model1	32/118045	-0.000288086	0.00402427	0.942931
XXL_VLDL_CE	G03X	OTHER SEX HORMONES AND MODULATORS OF THE GENITAL SYSTEM	Model1	120/117957	-0.00173518	0.00207979	0.404113
XXL_VLDL_CE	G04B	Urologicals	Model1	1740/116337	-0.000728605	0.000550794	0.185896
XXL_VLDL_CE	G04C	DRUGS USED IN BENIGN PROSTATIC HYPERTROPHY	Model1	1624/116453	-0.00460159	0.000575769	1.33872e-15
XXL_VLDL_CE	H01A	ANTERIOR PITUITARY LOBE HORMONES AND ANALOGUES	Model1	26/118051	0.00626586	0.00446325	0.160358
XXL_VLDL_CE	H01B	POSTERIOR PITUITARY LOBE HORMONES	Model1	35/118042	0.00369994	0.00384699	0.336164
XXL_VLDL_CE	H01C	HYPOTHALAMIC HORMONES	Model1	10/118067	-0.0054581	0.00719633	0.448179
XXL_VLDL_CE	H02A	CORTICOSTEROIDS FOR SYSTEMIC USE, PLAIN	Model1	1352/116725	0.000337046	0.000622767	0.588365
XXL_VLDL_CE	H03A	THYROID PREPARATIONS	Model1	6546/111531	0.00218753	0.000293164	8.59411e-14
XXL_VLDL_CE	H03B	ANTITHYROID PREPARATIONS	Model1	92/117985	-0.00261967	0.00237356	0.269729
XXL_VLDL_CE	H04A	GLYCOGENOLYTIC HORMONES	Model1	1/118076	0.00203908	0.022756	0.9286
XXL_VLDL_CE	H05B	ANTI-PARATHYROID AGENTS	Model1	1/118076	-0.0112407	0.022756	0.621333
XXL_VLDL_CE	J01A	TETRACYCLINES	Model1	644/117433	-0.000804883	0.000899349	0.370809
XXL_VLDL_CE	J01C	BETA-LACTAM ANTIBACTERIALS, PENICILLINS	Model1	333/117744	0.000188359	0.00124884	0.880112
XXL_VLDL_CE	J01D	OTHER BETA-LACTAM ANTIBACTERIALS	Model1	105/117972	-0.00403395	0.00222247	0.0695142
XXL_VLDL_CE	J01E	SULFONAMIDES AND TRIMETHOPRIM	Model1	150/117927	-0.000775974	0.00185935	0.676434
XXL_VLDL_CE	J01F	MACROLIDES, LINCOSAMIDES AND STREPTOGRAMINS	Model1	159/117918	-0.0016389	0.00180591	0.364135
XXL_VLDL_CE	J01X	OTHER ANTIBACTERIALS	Model1	136/117941	0.000829573	0.00195269	0.670956
XXL_VLDL_CE	J02A	ANTIMYCOTICS FOR SYSTEMIC USE	Model1	51/118026	-0.000548242	0.00318739	0.863435
XXL_VLDL_CE	J04A	DRUGS FOR TREATMENT OF TUBERCULOSIS	Model1	3/118074	-0.0124086	0.0131388	0.344956
XXL_VLDL_CE	J05A	DIRECT ACTING ANTIVIRALS	Model1	229/117848	-5.4439e-06	0.00150663	0.997117
XXL_VLDL_CE	J07B	VIRAL VACCINES	Model1	49/118028	0.00264316	0.00325224	0.416381
XXL_VLDL_CE	L01A	ALKYLATING AGENTS	Model1	15/118062	0.00546166	0.00587624	0.352658
XXL_VLDL_CE	L01B	ANTIMETABOLITES	Model1	675/117402	-0.000643405	0.000878882	0.464126
XXL_VLDL_CE	L01X	OTHER ANTINEOPLASTIC AGENTS	Model1	171/117906	0.00500174	0.00174176	0.00408388
XXL_VLDL_CE	L02A	HORMONES AND RELATED AGENTS	Model1	134/117943	0.00107437	0.00196718	0.584965
XXL_VLDL_CE	L02B	HORMONE ANTAGONISTS AND RELATED AGENTS	Model1	829/117248	0.00283415	0.000795237	0.000365523
XXL_VLDL_CE	L03A	IMMUNOSTIMULANTS	Model1	32/118045	0.0105437	0.00402402	0.00878902
XXL_VLDL_CE	L04A	IMMUNOSUPPRESSANTS	Model1	1068/117009	8.53983e-05	0.000699756	0.902867
XXL_VLDL_CE	M01A	ANTIINFLAMMATORY AND ANTIRHEUMATIC PRODUCTS, NON-STEROIDS	Model1	25364/92713	0.00209415	0.000162336	4.77273e-38
XXL_VLDL_CE	M01C	SPECIFIC ANTIRHEUMATIC AGENTS	Model1	9/118068	0.0068768	0.00758544	0.364631
XXL_VLDL_CE	M02A	TOPICAL PRODUCTS FOR JOINT AND MUSCULAR PAIN	Model1	17639/100438	0.00326152	0.000186846	3.79708e-68
XXL_VLDL_CE	M03B	MUSCLE RELAXANTS, CENTRALLY ACTING AGENTS	Model1	172/117905	0.00170945	0.00173643	0.324892
XXL_VLDL_CE	M03C	MUSCLE RELAXANTS, DIRECTLY ACTING AGENTS	Model1	2/118075	-0.00584714	0.0160921	0.716341
XXL_VLDL_CE	M04A	ANTIGOUT PREPARATIONS	Model1	1427/116650	0.00886175	0.000609441	7.35263e-48
XXL_VLDL_CE	M05B	DRUGS AFFECTING BONE STRUCTURE AND MINERALIZATION	Model1	2058/116019	-0.00209604	0.00050988	3.9446e-05
XXL_VLDL_CE	N02A	OPIOIDS	Model1	6261/111816	0.00710635	0.000296434	1.07559e-126
XXL_VLDL_CE	N02B	OTHER ANALGESICS AND ANTIPYRETICS	Model1	35187/82890	0.00117928	0.000146474	8.27855e-16
XXL_VLDL_CE	N02C	ANTIMIGRAINE PREPARATIONS	Model1	1381/116696	0.00134513	0.000617727	0.029442
XXL_VLDL_CE	N03A	ANTIEPILEPTICS	Model1	2074/116003	0.00223044	0.00050427	9.73811e-06
XXL_VLDL_CE	N04A	ANTICHOLINERGIC AGENTS	Model1	74/118003	-0.000941377	0.00264669	0.72208
XXL_VLDL_CE	N04B	DOPAMINERGIC AGENTS	Model1	281/117796	-0.00289524	0.00135954	0.0332096
XXL_VLDL_CE	N05A	ANTIPSYCHOTICS	Model1	926/117151	0.00569166	0.000750709	3.43492e-14
XXL_VLDL_CE	N05B	ANXIOLYTICS	Model1	492/117585	0.00511773	0.0010282	6.45449e-07
XXL_VLDL_CE	N05C	HYPNOTICS AND SEDATIVES	Model1	850/117227	0.00479602	0.000783874	9.48448e-10
XXL_VLDL_CE	N06A	ANTIDEPRESSANTS	Model1	8800/109277	0.00544691	0.0002529	1.08864e-102
XXL_VLDL_CE	N06B	PSYCHOSTIMULANTS, AGENTS USED FOR ADHD AND NOOTROPICS	Model1	23/118054	0.00573902	0.00474577	0.226554
XXL_VLDL_CE	N06C	PSYCHOLEPTICS AND PSYCHOANALEPTICS IN COMBINATION	Model1	27/118050	-0.00367206	0.00438053	0.401881
XXL_VLDL_CE	N06D	ANTI-DEMENTIA DRUGS	Model1	650/117427	-0.0023182	0.000896589	0.00972292
XXL_VLDL_CE	N07A	PARASYMPATHOMIMETICS	Model1	45/118032	-0.00464795	0.00339299	0.170731
XXL_VLDL_CE	N07B	DRUGS USED IN ADDICTIVE DISORDERS	Model1	181/117896	0.00565751	0.00169274	0.000831363
XXL_VLDL_CE	N07C	ANTIVERTIGO PREPARATIONS	Model1	437/117640	0.0034735	0.00109125	0.00145769
XXL_VLDL_CE	P01A	AGENTS AGAINST AMOEBIASIS AND OTHER PROTOZOAL DISEASES	Model1	55/118022	-0.00206896	0.0030691	0.500234
XXL_VLDL_CE	P01B	ANTIMALARIALS	Model1	1056/117021	0.00156273	0.000704527	0.0265483
XXL_VLDL_CE	R01A	DECONGESTANTS AND OTHER NASAL PREPARATIONS FOR TOPICAL USE	Model1	5811/112266	-0.000129204	0.00030655	0.673408
XXL_VLDL_CE	R01B	NASAL DECONGESTANTS FOR SYSTEMIC USE	Model1	50/118027	0.000969086	0.00321903	0.763378
XXL_VLDL_CE	R03A	ADRENERGICS, INHALANTS	Model1	7772/110305	0.000304687	0.000267253	0.25426
XXL_VLDL_CE	R03B	OTHER DRUGS FOR OBSTRUCTIVE AIRWAY DISEASES, INHALANTS	Model1	5288/112789	-1.16376e-05	0.000320512	0.971036
XXL_VLDL_CE	R03C	ADRENERGICS FOR SYSTEMIC USE	Model1	5155/112922	0.000734469	0.000324309	0.0235316
XXL_VLDL_CE	R03D	OTHER SYSTEMIC DRUGS FOR OBSTRUCTIVE AIRWAY DISEASES	Model1	420/117657	-0.000620906	0.00111279	0.576864
XXL_VLDL_CE	R05C	EXPECTORANTS, EXCL. COMBINATIONS WITH COUGH SUPPRESSANTS	Model1	115/117962	-0.00458505	0.00212356	0.0308418
XXL_VLDL_CE	R05D	COUGH SUPPRESSANTS, EXCL. COMBINATIONS WITH EXPECTORANTS	Model1	592/117485	0.00773993	0.000939471	1.75993e-16
XXL_VLDL_CE	R06A	ANTIHISTAMINES FOR SYSTEMIC USE	Model1	3820/114257	0.00189599	0.000374593	4.16681e-07
XXL_VLDL_CE	S01A	ANTIINFECTIVES	Model1	786/117291	-0.00158196	0.000814598	0.0521385
XXL_VLDL_CE	S01B	ANTIINFLAMMATORY AGENTS	Model1	4014/114063	0.00469742	0.000365667	9.57846e-38
XXL_VLDL_CE	S01C	ANTIINFLAMMATORY AGENTS AND ANTIINFECTIVES IN COMBINATION	Model1	1204/116873	0.000522595	0.000659499	0.428122
XXL_VLDL_CE	S01E	ANTIGLAUCOMA PREPARATIONS AND MIOTICS	Model1	1390/116687	0.000270823	0.00061532	0.659841
XXL_VLDL_CE	S01F	MYDRIATICS AND CYCLOPLEGICS	Model1	24/118053	0.00713083	0.00464568	0.124801
XXL_VLDL_CE	S01G	DECONGESTANTS AND ANTIALLERGICS	Model1	372/117705	0.00207204	0.00118204	0.0796156
XXL_VLDL_CE	S01K	SURGICAL AIDS	Model1	245/117832	0.00122676	0.00145663	0.399685
XXL_VLDL_CE	S01X	OTHER OPHTHALMOLOGICALS	Model1	1116/116961	-0.000526431	0.000685695	0.442647
XXL_VLDL_CE	S02A	ANTIINFECTIVES	Model1	112/117965	0.00151762	0.00215131	0.48054
XXL_VLDL_CE	S02B	CORTICOSTEROIDS	Model1	1268/116809	0.000361841	0.000642815	0.573503
XXL_VLDL_CE	S02C	CORTICOSTEROIDS AND ANTIINFECTIVES IN COMBINATION	Model1	74/118003	0.00732337	0.00264609	0.00564764
XXL_VLDL_CE	S03A	ANTIINFECTIVES	Model1	104/117973	0.000662799	0.00223238	0.766541
XXL_VLDL_CE	S03C	CORTICOSTEROIDS AND ANTIINFECTIVES IN COMBINATION	Model1	5/118072	-0.00927493	0.0101767	0.362091
XXL_VLDL_CE	V03A	ALL OTHER THERAPEUTIC PRODUCTS	Model1	256/117821	0.00147263	0.00142441	0.301205
XXL_VLDL_CE	V06D	OTHER NUTRIENTS	Model1	150/117927	-0.00301862	0.0018599	0.104591
XXL_VLDL_CE	A07A	INTESTINAL ANTIINFECTIVES	Model1	23/118054	-0.000624264	0.00474569	0.895346
XXL_VLDL_CE	B05C	IRRIGATING SOLUTIONS	Model1	108/117969	-0.00511604	0.00219114	0.0195517
XXL_VLDL_CE	J01G	AMINOGLYCOSIDE ANTIBACTERIALS	Model1	2/118075	-0.00649385	0.0160903	0.686517
XXL_VLDL_CE	R02A	THROAT PREPARATIONS	Model1	14433/103644	0.00229277	0.000204221	3.1135e-29
XXL_VLDL_CE	S03B	CORTICOSTEROIDS	Model1	954/117123	0.000291091	0.000740217	0.694135
XXL_VLDL_CE	C01C	CARDIAC STIMULANTS EXCL. CARDIAC GLYCOSIDES	Model1	29/118048	0.000202133	0.00422626	0.961854
XXL_VLDL_CE	G02A	OXYTOCICS	Model1	5/118072	-0.015218	0.0101798	0.134938
XXL_VLDL_CE	V04C	OTHER DIAGNOSTIC AGENTS	Model1	36/118041	-0.00479929	0.00379364	0.205842
XXL_VLDL_CE	D02B	PROTECTIVES AGAINST UV-RADIATION	Model1	11/118066	-0.0108941	0.00686231	0.112397
XXL_VLDL_CE	D03A	CICATRIZANTS	Model1	6/118071	-0.014852	0.0092912	0.109935
XXL_VLDL_CE	D03B	ENZYMES	Model1	23/118054	-0.00342127	0.00474711	0.471092
XXL_VLDL_CE	M09A	OTHER DRUGS FOR DISORDERS OF THE MUSCULO-SKELETAL SYSTEM	Model1	23/118054	-0.00342127	0.00474711	0.471092
XXL_VLDL_CE	J01B	AMPHENICOLS	Model1	4/118073	-0.0123906	0.011378	0.276157
XXL_VLDL_CE	D10B	ANTI-ACNE PREPARATIONS FOR SYSTEMIC USE	Model1	1/118076	-0.0155593	0.0227557	0.494133
XXL_VLDL_CE	J04B	DRUGS FOR TREATMENT OF LEPRA	Model1	13/118064	-0.00965401	0.00631161	0.126127
XXL_VLDL_CE	J01M	QUINOLONE ANTIBACTERIALS	Model1	61/118016	0.00127413	0.00291425	0.661961
XXL_VLDL_CE	N01A	ANESTHETICS, GENERAL	Model1	40/118037	0.000314826	0.00359855	0.930285
XXL_VLDL_CE	P03A	ECTOPARASITICIDES, INCL. SCABICIDES	Model1	11/118066	0.00197341	0.00686227	0.773674
XXL_VLDL_FC	A01A	STOMATOLOGICAL PREPARATIONS	Model1	17021/101056	-0.000768203	0.000161242	1.8974e-06
XXL_VLDL_FC	A02A	ANTACIDS	Model1	256/117821	0.00366594	0.00118152	0.00191795
XXL_VLDL_FC	A02B	DRUGS FOR PEPTIC ULCER AND GASTRO-OESOPHAGEAL REFLUX DISEASE (GORD)	Model1	13978/104099	0.00406817	0.000171566	5.29745e-124
XXL_VLDL_FC	A03A	Drugs for functional gastrointestinal disorders	Model1	1031/117046	0.00491801	0.00059101	8.78712e-17
XXL_VLDL_FC	A03B	BELLADONNA AND DERIVATIVES, PLAIN	Model1	139/117938	0.00549378	0.00160227	0.000606587
XXL_VLDL_FC	A03C	ANTISPASMODICS IN COMBINATION WITH PSYCHOLEPTICS	Model1	12/118065	0.0088495	0.00544957	0.104402
XXL_VLDL_FC	A03F	PROPULSIVES	Model1	384/117693	0.00244432	0.000965043	0.0113147
XXL_VLDL_FC	A04A	ANTIEMETICS AND ANTINAUSEANTS	Model1	26/118051	0.00710829	0.00370247	0.0548754
XXL_VLDL_FC	A05A	BILE THERAPY	Model1	65/118012	0.000648442	0.00234237	0.78191
XXL_VLDL_FC	A06A	Drugs for constipation	Model1	2000/116077	0.000405907	0.000426905	0.341701
XXL_VLDL_FC	A07D	ANTIPROPULSIVES	Model1	456/117621	0.00862653	0.000885668	2.0727e-22
XXL_VLDL_FC	A07E	INTESTINAL ANTIINFLAMMATORY AGENTS	Model1	3909/114168	0.000387424	0.000307354	0.207487
XXL_VLDL_FC	A08A	ANTIOBESITY PREPARATIONS, EXCL. DIET PRODUCTS	Model1	303/117774	0.00490719	0.00108619	6.255e-06
XXL_VLDL_FC	A09A	DIGESTIVES, INCL. ENZYMES	Model1	74/118003	0.000610558	0.0021953	0.78092
XXL_VLDL_FC	A10A	INSULINS AND ANALOGUES	Model1	1275/116802	-0.00264807	0.000532238	6.52247e-07
XXL_VLDL_FC	A10B	BLOOD GLUCOSE LOWERING DRUGS, EXCL. INSULINS	Model1	3841/114236	0.0044226	0.000312492	1.95884e-45
XXL_VLDL_FC	A11A	MULTIVITAMINS, COMBINATIONS	Model1	1726/116351	-0.000276269	0.000460013	0.548129
XXL_VLDL_FC	A11B	MULTIVITAMINS, PLAIN	Model1	3729/114348	-0.000706404	0.000315712	0.025256
XXL_VLDL_FC	A11C	VITAMIN A AND D, INCL. COMBINATIONS OF THE TWO	Model1	7247/110830	-0.000717072	0.000232172	0.00201193
XXL_VLDL_FC	A11D	VITAMIN B1, PLAIN AND IN COMBINATION WITH VITAMIN B6 AND B12	Model1	199/117878	-0.00155044	0.00134008	0.247284
XXL_VLDL_FC	A11E	VITAMIN B-COMPLEX, INCL. COMBINATIONS	Model1	871/117206	-0.0015333	0.000642846	0.0170722
XXL_VLDL_FC	A11G	ASCORBIC ACID (VITAMIN C), INCL. COMBINATIONS	Model1	1906/116171	-0.00132965	0.000437269	0.00235999
XXL_VLDL_FC	A11H	OTHER PLAIN VITAMIN PREPARATIONS	Model1	615/117462	-0.00226929	0.000764496	0.00299464
XXL_VLDL_FC	A11J	OTHER VITAMIN PRODUCTS, COMBINATIONS	Model1	159/117918	-0.00188108	0.00149895	0.209505
XXL_VLDL_FC	A12A	CALCIUM	Model1	4447/113630	-0.00105588	0.000292887	0.000312184
XXL_VLDL_FC	A12B	POTASSIUM	Model1	87/117990	-0.000601067	0.00202487	0.766587
XXL_VLDL_FC	A12C	OTHER MINERAL SUPPLEMENTS	Model1	1297/116780	-0.00156313	0.000528241	0.0030857
XXL_VLDL_FC	A16A	OTHER ALIMENTARY TRACT AND METABOLISM PRODUCTS	Model1	4/118073	-0.00527503	0.00944058	0.576326
XXL_VLDL_FC	B01A	ANTITHROMBOTIC AGENTS	Model1	18020/100057	-0.00063548	0.000158536	6.11631e-05
XXL_VLDL_FC	B02A	ANTIFIBRINOLYTICS	Model1	142/117935	-0.00466664	0.00158714	0.00327978
XXL_VLDL_FC	B02B	VITAMIN K AND OTHER HEMOSTATICS	Model1	46/118031	0.00401191	0.00278393	0.149559
XXL_VLDL_FC	B03A	IRON PREPARATIONS	Model1	1223/116854	-0.000862501	0.000543852	0.112762
XXL_VLDL_FC	B03B	VITAMIN B12 AND FOLIC ACID	Model1	1646/116431	0.00105043	0.000469319	0.0252103
XXL_VLDL_FC	B03X	OTHER ANTIANEMIC PREPARATIONS	Model1	30/118047	-8.33234e-05	0.00344711	0.980715
XXL_VLDL_FC	B05X	I.V. SOLUTION ADDITIVES	Model1	38/118039	-0.00168313	0.00306365	0.58274
XXL_VLDL_FC	C01A	CARDIAC GLYCOSIDES	Model1	282/117795	0.00485022	0.00112671	1.67293e-05
XXL_VLDL_FC	C01B	ANTIARRHYTHMICS, CLASS I AND III	Model1	308/117769	-0.00160833	0.00107757	0.135558
XXL_VLDL_FC	C01D	VASODILATORS USED IN CARDIAC DISEASES	Model1	1508/116569	-0.000886647	0.000492004	0.07153
XXL_VLDL_FC	C01E	OTHER CARDIAC PREPARATIONS	Model1	14927/103150	0.00165874	0.000166868	2.83565e-23
XXL_VLDL_FC	C02A	ANTIADRENERGIC AGENTS, CENTRALLY ACTING	Model1	268/117809	0.00463839	0.00115483	5.91046e-05
XXL_VLDL_FC	C02C	ANTIADRENERGIC AGENTS, PERIPHERALLY ACTING	Model1	1503/116574	0.000739005	0.000492116	0.13318
XXL_VLDL_FC	C02D	ARTERIOLAR SMOOTH MUSCLE, AGENTS ACTING ON	Model1	23/118054	0.00192388	0.00393653	0.625037
XXL_VLDL_FC	C03A	LOW-CEILING DIURETICS, THIAZIDES	Model1	7184/110893	0.00376587	0.000232684	7.51405e-59
XXL_VLDL_FC	C03B	LOW-CEILING DIURETICS, EXCL. THIAZIDES	Model1	411/117666	0.00255288	0.000934019	0.00627282
XXL_VLDL_FC	C03C	HIGH-CEILING DIURETICS	Model1	1256/116821	0.00494599	0.000537063	3.33325e-20
XXL_VLDL_FC	C03D	POTASSIUM-SPARING AGENTS	Model1	278/117799	0.00383632	0.00113397	0.000716978
XXL_VLDL_FC	C03E	DIURETICS AND POTASSIUM-SPARING AGENTS IN COMBINATION	Model1	243/117834	0.00582655	0.00121333	1.57188e-06
XXL_VLDL_FC	C04A	PERIPHERAL VASODILATORS	Model1	42/118035	0.000742454	0.00291355	0.798856
XXL_VLDL_FC	C05A	AGENTS FOR TREATMENT OF HEMORRHOIDS AND ANAL FISSURES FOR TOPICAL USE	Model1	2264/115813	-0.000334047	0.000401709	0.405656
XXL_VLDL_FC	C05B	ANTIVARICOSE THERAPY	Model1	11/118066	0.00741798	0.00569169	0.192475
XXL_VLDL_FC	C05C	CAPILLARY STABILIZING AGENTS	Model1	10/118067	0.00560034	0.00597007	0.34821
XXL_VLDL_FC	C07A	BETA BLOCKING AGENTS	Model1	8027/110050	0.00278812	0.000221145	2.0232e-36
XXL_VLDL_FC	C07B	BETA BLOCKING AGENTS AND THIAZIDES	Model1	116/117961	0.0022499	0.00175411	0.19962
XXL_VLDL_FC	C07C	BETA BLOCKING AGENTS AND OTHER DIURETICS	Model1	216/117861	0.00569981	0.00128627	9.37615e-06
XXL_VLDL_FC	C07D	BETA BLOCKING AGENTS, THIAZIDES AND OTHER DIURETICS	Model1	2/118075	0.00366579	0.0133473	0.783588
XXL_VLDL_FC	C07F	BETA BLOCKING AGENTS AND OTHER ANTIHYPERTENSIVES	Model1	9/118068	0.00343454	0.00629292	0.585219
XXL_VLDL_FC	C08C	SELECTIVE CALCIUM CHANNEL BLOCKERS WITH MAINLY VASCULAR EFFECTS	Model1	7631/110446	0.000856442	0.000227293	0.000164637
XXL_VLDL_FC	C08D	SELECTIVE CALCIUM CHANNEL BLOCKERS WITH DIRECT CARDIAC EFFECTS	Model1	1048/117029	-0.00139639	0.000587353	0.017435
XXL_VLDL_FC	C08G	CALCIUM CHANNEL BLOCKERS AND DIURETICS	Model1	13/118064	-0.00423811	0.00523584	0.418263
XXL_VLDL_FC	C09A	ACE INHIBITORS, PLAIN	Model1	11529/106548	0.00146274	0.000188539	8.67475e-15
XXL_VLDL_FC	C09B	ACE INHIBITORS, COMBINATIONS	Model1	173/117904	0.000265371	0.00143678	0.853466
XXL_VLDL_FC	C09C	ANGIOTENSIN II ANTAGONISTS, PLAIN	Model1	4792/113285	0.0022047	0.000280702	4.05532e-15
XXL_VLDL_FC	C09D	ANGIOTENSIN II ANTAGONISTS, COMBINATIONS	Model1	221/117856	0.00116147	0.00127153	0.361012
XXL_VLDL_FC	C10A	LIPID MODIFYING AGENTS, PLAIN	Model1	23847/94230	-0.000765038	0.000143402	9.57693e-08
XXL_VLDL_FC	D01A	ANTIFUNGALS FOR TOPICAL USE	Model1	560/117517	0.000120607	0.000799873	0.880147
XXL_VLDL_FC	D01B	ANTIFUNGALS FOR SYSTEMIC USE	Model1	234/117843	-0.00128577	0.00123535	0.297964
XXL_VLDL_FC	D02A	EMOLLIENTS AND PROTECTIVES	Model1	689/117388	0.00128162	0.000721688	0.0757576
XXL_VLDL_FC	D04A	ANTIPRURITICS, INCL. ANTIHISTAMINES, ANESTHETICS, ETC.	Model1	41/118036	0.00387921	0.00294877	0.188333
XXL_VLDL_FC	D05A	ANTIPSORIATICS FOR TOPICAL USE	Model1	444/117633	0.00100376	0.000897692	0.263502
XXL_VLDL_FC	D05B	ANTIPSORIATICS FOR SYSTEMIC USE	Model1	20/118057	0.00779392	0.00422104	0.0648303
XXL_VLDL_FC	D06A	ANTIBIOTICS FOR TOPICAL USE	Model1	421/117656	-0.000317386	0.000921848	0.730627
XXL_VLDL_FC	D06B	CHEMOTHERAPEUTICS FOR TOPICAL USE	Model1	235/117842	-0.00129434	0.00123281	0.293758
XXL_VLDL_FC	D07A	CORTICOSTEROIDS, PLAIN	Model1	4467/113610	0.00052929	0.000288268	0.0663451
XXL_VLDL_FC	D07C	CORTICOSTEROIDS, COMBINATIONS WITH ANTIBIOTICS	Model1	152/117925	0.00177419	0.00153225	0.246908
XXL_VLDL_FC	D07X	CORTICOSTEROIDS, OTHER COMBINATIONS	Model1	1546/116531	0.000908261	0.000483527	0.0603276
XXL_VLDL_FC	D08A	ANTISEPTICS AND DISINFECTANTS	Model1	40/118037	0.00122656	0.00298542	0.681183
XXL_VLDL_FC	D09A	MEDICATED DRESSINGS	Model1	26/118051	-0.000678804	0.00370264	0.85454
XXL_VLDL_FC	D10A	ANTI-ACNE PREPARATIONS FOR TOPICAL USE	Model1	274/117803	-0.00126105	0.00114167	0.26935
XXL_VLDL_FC	D11A	OTHER DERMATOLOGICAL PREPARATIONS	Model1	5393/112684	0.00164863	0.000264375	4.50554e-10
XXL_VLDL_FC	G01A	ANTIINFECTIVES AND ANTISEPTICS, EXCL. COMBINATIONS WITH CORTICOSTEROIDS	Model1	800/117277	-0.00140458	0.000670039	0.0360605
XXL_VLDL_FC	G02B	CONTRACEPTIVES FOR TOPICAL USE	Model1	343/117734	-0.00435024	0.00102404	2.15751e-05
XXL_VLDL_FC	G02C	OTHER GYNECOLOGICALS	Model1	15077/103000	0.00180132	0.000166151	2.25621e-27
XXL_VLDL_FC	G03A	HORMONAL CONTRACEPTIVES FOR SYSTEMIC USE	Model1	1244/116833	-0.00450912	0.000545825	1.45811e-16
XXL_VLDL_FC	G03B	ANDROGENS	Model1	158/117919	0.00115304	0.0015034	0.44311
XXL_VLDL_FC	G03C	ESTROGENS	Model1	2709/115368	0.00123637	0.000370733	0.000853452
XXL_VLDL_FC	G03D	PROGESTOGENS	Model1	365/117712	-0.00580749	0.000991825	4.77252e-09
XXL_VLDL_FC	G03F	PROGESTOGENS AND ESTROGENS IN COMBINATION	Model1	1581/116496	-0.00205644	0.000480831	1.89706e-05
XXL_VLDL_FC	G03G	GONADOTROPINS AND OTHER OVULATION STIMULANTS	Model1	4/118073	-0.0154237	0.00943825	0.102225
XXL_VLDL_FC	G03H	ANTIANDROGENS	Model1	32/118045	0.00226825	0.00333825	0.496839
XXL_VLDL_FC	G03X	OTHER SEX HORMONES AND MODULATORS OF THE GENITAL SYSTEM	Model1	120/117957	-0.0014949	0.00172525	0.386228
XXL_VLDL_FC	G04B	Urologicals	Model1	1740/116337	-0.000144914	0.000456903	0.751118
XXL_VLDL_FC	G04C	DRUGS USED IN BENIGN PROSTATIC HYPERTROPHY	Model1	1624/116453	-0.00342442	0.000477643	7.57595e-13
XXL_VLDL_FC	H01A	ANTERIOR PITUITARY LOBE HORMONES AND ANALOGUES	Model1	26/118051	0.00669578	0.00370238	0.0705301
XXL_VLDL_FC	H01B	POSTERIOR PITUITARY LOBE HORMONES	Model1	35/118042	0.00389941	0.00319118	0.221735
XXL_VLDL_FC	H01C	HYPOTHALAMIC HORMONES	Model1	10/118067	-0.00352475	0.00596957	0.554888
XXL_VLDL_FC	H02A	CORTICOSTEROIDS FOR SYSTEMIC USE, PLAIN	Model1	1352/116725	0.000784269	0.000516599	0.128982
XXL_VLDL_FC	H03A	THYROID PREPARATIONS	Model1	6546/111531	0.00190807	0.000243183	4.32273e-15
XXL_VLDL_FC	H03B	ANTITHYROID PREPARATIONS	Model1	92/117985	-0.00235846	0.00196893	0.230984
XXL_VLDL_FC	H04A	GLYCOGENOLYTIC HORMONES	Model1	1/118076	-0.00293862	0.0188768	0.876291
XXL_VLDL_FC	H05B	ANTI-PARATHYROID AGENTS	Model1	1/118076	-0.00821746	0.0188768	0.663331
XXL_VLDL_FC	J01A	TETRACYCLINES	Model1	644/117433	-0.000282285	0.000746038	0.70515
XXL_VLDL_FC	J01C	BETA-LACTAM ANTIBACTERIALS, PENICILLINS	Model1	333/117744	0.000190357	0.00103595	0.854209
XXL_VLDL_FC	J01D	OTHER BETA-LACTAM ANTIBACTERIALS	Model1	105/117972	-0.00277169	0.00184361	0.132738
XXL_VLDL_FC	J01E	SULFONAMIDES AND TRIMETHOPRIM	Model1	150/117927	-0.000769274	0.00154239	0.617953
XXL_VLDL_FC	J01F	MACROLIDES, LINCOSAMIDES AND STREPTOGRAMINS	Model1	159/117918	-0.00111644	0.00149806	0.456119
XXL_VLDL_FC	J01X	OTHER ANTIBACTERIALS	Model1	136/117941	0.000886493	0.00161981	0.584186
XXL_VLDL_FC	J02A	ANTIMYCOTICS FOR SYSTEMIC USE	Model1	51/118026	-9.57297e-05	0.00264403	0.971118
XXL_VLDL_FC	J04A	DRUGS FOR TREATMENT OF TUBERCULOSIS	Model1	3/118074	-0.00886995	0.010899	0.415744
XXL_VLDL_FC	J05A	DIRECT ACTING ANTIVIRALS	Model1	229/117848	-6.61951e-05	0.00124979	0.95776
XXL_VLDL_FC	J07B	VIRAL VACCINES	Model1	49/118028	0.00317136	0.00269782	0.239786
XXL_VLDL_FC	L01A	ALKYLATING AGENTS	Model1	15/118062	0.00481245	0.00487451	0.323513
XXL_VLDL_FC	L01B	ANTIMETABOLITES	Model1	675/117402	-0.000442782	0.000729059	0.543631
XXL_VLDL_FC	L01X	OTHER ANTINEOPLASTIC AGENTS	Model1	171/117906	0.00491844	0.00144482	0.00066382
XXL_VLDL_FC	L02A	HORMONES AND RELATED AGENTS	Model1	134/117943	0.00180504	0.00163182	0.268663
XXL_VLDL_FC	L02B	HORMONE ANTAGONISTS AND RELATED AGENTS	Model1	829/117248	0.00294477	0.000659652	8.04713e-06
XXL_VLDL_FC	L03A	IMMUNOSTIMULANTS	Model1	32/118045	0.00885824	0.00333804	0.00796186
XXL_VLDL_FC	L04A	IMMUNOSUPPRESSANTS	Model1	1068/117009	0.000340307	0.000580467	0.557699
XXL_VLDL_FC	M01A	ANTIINFLAMMATORY AND ANTIRHEUMATIC PRODUCTS, NON-STEROIDS	Model1	25364/92713	0.00159579	0.000134678	2.27228e-32
XXL_VLDL_FC	M01C	SPECIFIC ANTIRHEUMATIC AGENTS	Model1	9/118068	0.0057279	0.00629235	0.362669
XXL_VLDL_FC	M02A	TOPICAL PRODUCTS FOR JOINT AND MUSCULAR PAIN	Model1	17639/100438	0.00254345	0.000155017	1.9721e-60
XXL_VLDL_FC	M03B	MUSCLE RELAXANTS, CENTRALLY ACTING AGENTS	Model1	172/117905	0.0010139	0.00144042	0.481503
XXL_VLDL_FC	M03C	MUSCLE RELAXANTS, DIRECTLY ACTING AGENTS	Model1	2/118075	-0.00174615	0.0133489	0.895927
XXL_VLDL_FC	M04A	ANTIGOUT PREPARATIONS	Model1	1427/116650	0.00927625	0.000505281	3.58823e-75
XXL_VLDL_FC	M05B	DRUGS AFFECTING BONE STRUCTURE AND MINERALIZATION	Model1	2058/116019	-0.00158063	0.000422966	0.000186309
XXL_VLDL_FC	N02A	OPIOIDS	Model1	6261/111816	0.00640515	0.000245792	2.8091e-149
XXL_VLDL_FC	N02B	OTHER ANALGESICS AND ANTIPYRETICS	Model1	35187/82890	0.00174524	0.000121432	8.47343e-47
XXL_VLDL_FC	N02C	ANTIMIGRAINE PREPARATIONS	Model1	1381/116696	0.00119899	0.000512421	0.0192934
XXL_VLDL_FC	N03A	ANTIEPILEPTICS	Model1	2074/116003	0.00232235	0.000418287	2.82922e-08
XXL_VLDL_FC	N04A	ANTICHOLINERGIC AGENTS	Model1	74/118003	-0.000705066	0.00219551	0.748105
XXL_VLDL_FC	N04B	DOPAMINERGIC AGENTS	Model1	281/117796	-0.00198007	0.00112779	0.0791409
XXL_VLDL_FC	N05A	ANTIPSYCHOTICS	Model1	926/117151	0.00514015	0.000622707	1.54058e-16
XXL_VLDL_FC	N05B	ANXIOLYTICS	Model1	492/117585	0.00498216	0.000852889	5.18659e-09
XXL_VLDL_FC	N05C	HYPNOTICS AND SEDATIVES	Model1	850/117227	0.00470975	0.000650206	4.3998e-13
XXL_VLDL_FC	N06A	ANTIDEPRESSANTS	Model1	8800/109277	0.00502597	0.00020969	1.19242e-126
XXL_VLDL_FC	N06B	PSYCHOSTIMULANTS, AGENTS USED FOR ADHD AND NOOTROPICS	Model1	23/118054	0.00359449	0.00393677	0.361215
XXL_VLDL_FC	N06C	PSYCHOLEPTICS AND PSYCHOANALEPTICS IN COMBINATION	Model1	27/118050	-0.00197897	0.00363379	0.586027
XXL_VLDL_FC	N06D	ANTI-DEMENTIA DRUGS	Model1	650/117427	-0.00211937	0.000743743	0.00437815
XXL_VLDL_FC	N07A	PARASYMPATHOMIMETICS	Model1	45/118032	-0.00201613	0.0028146	0.473801
XXL_VLDL_FC	N07B	DRUGS USED IN ADDICTIVE DISORDERS	Model1	181/117896	0.00509957	0.00140417	0.000281629
XXL_VLDL_FC	N07C	ANTIVERTIGO PREPARATIONS	Model1	437/117640	0.00327334	0.000905212	0.000299198
XXL_VLDL_FC	P01A	AGENTS AGAINST AMOEBIASIS AND OTHER PROTOZOAL DISEASES	Model1	55/118022	-0.00174889	0.00254591	0.492121
XXL_VLDL_FC	P01B	ANTIMALARIALS	Model1	1056/117021	0.00219178	0.000584403	0.000176599
XXL_VLDL_FC	R01A	DECONGESTANTS AND OTHER NASAL PREPARATIONS FOR TOPICAL USE	Model1	5811/112266	0.000238599	0.000254292	0.348097
XXL_VLDL_FC	R01B	NASAL DECONGESTANTS FOR SYSTEMIC USE	Model1	50/118027	5.20922e-05	0.00267028	0.984436
XXL_VLDL_FC	R03A	ADRENERGICS, INHALANTS	Model1	7772/110305	0.000627877	0.000221688	0.00462291
XXL_VLDL_FC	R03B	OTHER DRUGS FOR OBSTRUCTIVE AIRWAY DISEASES, INHALANTS	Model1	5288/112789	0.000317011	0.000265872	0.233129
XXL_VLDL_FC	R03C	ADRENERGICS FOR SYSTEMIC USE	Model1	5155/112922	0.000895114	0.000269017	0.000877023
XXL_VLDL_FC	R03D	OTHER SYSTEMIC DRUGS FOR OBSTRUCTIVE AIRWAY DISEASES	Model1	420/117657	0.000683496	0.000923091	0.459033
XXL_VLDL_FC	R05C	EXPECTORANTS, EXCL. COMBINATIONS WITH COUGH SUPPRESSANTS	Model1	115/117962	-0.0031471	0.00176157	0.0740153
XXL_VLDL_FC	R05D	COUGH SUPPRESSANTS, EXCL. COMBINATIONS WITH EXPECTORANTS	Model1	592/117485	0.00662531	0.000779304	1.8918e-17
XXL_VLDL_FC	R06A	ANTIHISTAMINES FOR SYSTEMIC USE	Model1	3820/114257	0.00193522	0.000310719	4.73357e-10
XXL_VLDL_FC	S01A	ANTIINFECTIVES	Model1	786/117291	-0.00112581	0.000675736	0.0957062
XXL_VLDL_FC	S01B	ANTIINFLAMMATORY AGENTS	Model1	4014/114063	0.00400892	0.000303319	7.48858e-40
XXL_VLDL_FC	S01C	ANTIINFLAMMATORY AGENTS AND ANTIINFECTIVES IN COMBINATION	Model1	1204/116873	0.000981933	0.000547068	0.0726719
XXL_VLDL_FC	S01E	ANTIGLAUCOMA PREPARATIONS AND MIOTICS	Model1	1390/116687	0.000417929	0.000510425	0.41291
XXL_VLDL_FC	S01F	MYDRIATICS AND CYCLOPLEGICS	Model1	24/118053	0.00771645	0.0038537	0.0452495
XXL_VLDL_FC	S01G	DECONGESTANTS AND ANTIALLERGICS	Model1	372/117705	0.00247694	0.000980524	0.0115338
XXL_VLDL_FC	S01K	SURGICAL AIDS	Model1	245/117832	0.00162816	0.00120832	0.177834
XXL_VLDL_FC	S01X	OTHER OPHTHALMOLOGICALS	Model1	1116/116961	-0.000441976	0.000568804	0.437145
XXL_VLDL_FC	S02A	ANTIINFECTIVES	Model1	112/117965	0.00134656	0.00178458	0.450519
XXL_VLDL_FC	S02B	CORTICOSTEROIDS	Model1	1268/116809	0.000856063	0.000533229	0.108401
XXL_VLDL_FC	S02C	CORTICOSTEROIDS AND ANTIINFECTIVES IN COMBINATION	Model1	74/118003	0.00550588	0.00219502	0.0121312
XXL_VLDL_FC	S03A	ANTIINFECTIVES	Model1	104/117973	0.000606141	0.00185182	0.743426
XXL_VLDL_FC	S03C	CORTICOSTEROIDS AND ANTIINFECTIVES IN COMBINATION	Model1	5/118072	-0.0070016	0.00844185	0.406884
XXL_VLDL_FC	V03A	ALL OTHER THERAPEUTIC PRODUCTS	Model1	256/117821	0.00200665	0.00118158	0.0894574
XXL_VLDL_FC	V06D	OTHER NUTRIENTS	Model1	150/117927	-0.00198245	0.00154285	0.198819
XXL_VLDL_FC	A07A	INTESTINAL ANTIINFECTIVES	Model1	23/118054	0.000161999	0.00393669	0.967176
XXL_VLDL_FC	B05C	IRRIGATING SOLUTIONS	Model1	108/117969	-0.00335744	0.00181763	0.064728
XXL_VLDL_FC	J01G	AMINOGLYCOSIDE ANTIBACTERIALS	Model1	2/118075	-0.00580385	0.0133474	0.663686
XXL_VLDL_FC	R02A	THROAT PREPARATIONS	Model1	14433/103644	0.00174	0.000169423	9.83718e-25
XXL_VLDL_FC	S03B	CORTICOSTEROIDS	Model1	954/117123	0.00084156	0.000614027	0.170516
XXL_VLDL_FC	C01C	CARDIAC STIMULANTS EXCL. CARDIAC GLYCOSIDES	Model1	29/118048	0.00180828	0.00350581	0.605997
XXL_VLDL_FC	G02A	OXYTOCICS	Model1	5/118072	-0.0134059	0.00844446	0.112393
XXL_VLDL_FC	V04C	OTHER DIAGNOSTIC AGENTS	Model1	36/118041	-0.00382664	0.00314694	0.223992
XXL_VLDL_FC	D02B	PROTECTIVES AGAINST UV-RADIATION	Model1	11/118066	-0.00779676	0.0056925	0.170798
XXL_VLDL_FC	D03A	CICATRIZANTS	Model1	6/118071	-0.0128839	0.00770732	0.0945961
XXL_VLDL_FC	D03B	ENZYMES	Model1	23/118054	-0.00151565	0.00393788	0.700319
XXL_VLDL_FC	M09A	OTHER DRUGS FOR DISORDERS OF THE MUSCULO-SKELETAL SYSTEM	Model1	23/118054	-0.00151565	0.00393788	0.700319
XXL_VLDL_FC	J01B	AMPHENICOLS	Model1	4/118073	-0.00724956	0.00943838	0.442433
XXL_VLDL_FC	D10B	ANTI-ACNE PREPARATIONS FOR SYSTEMIC USE	Model1	1/118076	-0.0113216	0.0188765	0.54866
XXL_VLDL_FC	J04B	DRUGS FOR TREATMENT OF LEPRA	Model1	13/118064	-0.00820524	0.00523566	0.117075
XXL_VLDL_FC	J01M	QUINOLONE ANTIBACTERIALS	Model1	61/118016	0.00127375	0.00241746	0.598267
XXL_VLDL_FC	N01A	ANESTHETICS, GENERAL	Model1	40/118037	0.00190446	0.0029851	0.523482
XXL_VLDL_FC	P03A	ECTOPARASITICIDES, INCL. SCABICIDES	Model1	11/118066	0.00166482	0.00569246	0.769935
XXL_VLDL_TG	A01A	STOMATOLOGICAL PREPARATIONS	Model1	17021/101056	-0.00104343	0.00109389	0.340154
XXL_VLDL_TG	A02A	ANTACIDS	Model1	256/117821	0.0235819	0.00801497	0.00325914
XXL_VLDL_TG	A02B	DRUGS FOR PEPTIC ULCER AND GASTRO-OESOPHAGEAL REFLUX DISEASE (GORD)	Model1	13978/104099	0.0277247	0.0011638	3.86464e-125
XXL_VLDL_TG	A03A	Drugs for functional gastrointestinal disorders	Model1	1031/117046	0.0318108	0.00400926	2.13485e-15
XXL_VLDL_TG	A03B	BELLADONNA AND DERIVATIVES, PLAIN	Model1	139/117938	0.0374707	0.0108691	0.000566097
XXL_VLDL_TG	A03C	ANTISPASMODICS IN COMBINATION WITH PSYCHOLEPTICS	Model1	12/118065	0.075378	0.0369672	0.0414474
XXL_VLDL_TG	A03F	PROPULSIVES	Model1	384/117693	0.019345	0.00654636	0.00312658
XXL_VLDL_TG	A04A	ANTIEMETICS AND ANTINAUSEANTS	Model1	26/118051	0.0414093	0.025116	0.0992069
XXL_VLDL_TG	A05A	BILE THERAPY	Model1	65/118012	-0.00766371	0.0158896	0.629587
XXL_VLDL_TG	A06A	Drugs for constipation	Model1	2000/116077	0.00291946	0.00289593	0.313396
XXL_VLDL_TG	A07D	ANTIPROPULSIVES	Model1	456/117621	0.0630895	0.00600759	8.71496e-26
XXL_VLDL_TG	A07E	INTESTINAL ANTIINFLAMMATORY AGENTS	Model1	3909/114168	0.00274058	0.00208495	0.188695
XXL_VLDL_TG	A08A	ANTIOBESITY PREPARATIONS, EXCL. DIET PRODUCTS	Model1	303/117774	0.0324521	0.00736829	1.06227e-05
XXL_VLDL_TG	A09A	DIGESTIVES, INCL. ENZYMES	Model1	74/118003	0.012818	0.0148919	0.389383
XXL_VLDL_TG	A10A	INSULINS AND ANALOGUES	Model1	1275/116802	-0.00856244	0.00361076	0.017724
XXL_VLDL_TG	A10B	BLOOD GLUCOSE LOWERING DRUGS, EXCL. INSULINS	Model1	3841/114236	0.0394998	0.00211849	1.78339e-77
XXL_VLDL_TG	A11A	MULTIVITAMINS, COMBINATIONS	Model1	1726/116351	-0.00270842	0.00312052	0.38543
XXL_VLDL_TG	A11B	MULTIVITAMINS, PLAIN	Model1	3729/114348	-0.00434184	0.00214166	0.0426316
XXL_VLDL_TG	A11C	VITAMIN A AND D, INCL. COMBINATIONS OF THE TWO	Model1	7247/110830	-0.00576848	0.00157493	0.000249684
XXL_VLDL_TG	A11D	VITAMIN B1, PLAIN AND IN COMBINATION WITH VITAMIN B6 AND B12	Model1	199/117878	-0.00819924	0.00909052	0.367083
XXL_VLDL_TG	A11E	VITAMIN B-COMPLEX, INCL. COMBINATIONS	Model1	871/117206	-0.0111815	0.00436077	0.0103451
XXL_VLDL_TG	A11G	ASCORBIC ACID (VITAMIN C), INCL. COMBINATIONS	Model1	1906/116171	-0.00915429	0.00296623	0.00202802
XXL_VLDL_TG	A11H	OTHER PLAIN VITAMIN PREPARATIONS	Model1	615/117462	-0.0163293	0.00518598	0.00164017
XXL_VLDL_TG	A11J	OTHER VITAMIN PRODUCTS, COMBINATIONS	Model1	159/117918	-0.0138639	0.0101682	0.17274
XXL_VLDL_TG	A12A	CALCIUM	Model1	4447/113630	-0.0071141	0.00198682	0.000342882
XXL_VLDL_TG	A12B	POTASSIUM	Model1	87/117990	0.00327823	0.0137358	0.811367
XXL_VLDL_TG	A12C	OTHER MINERAL SUPPLEMENTS	Model1	1297/116780	-0.0106386	0.00358336	0.00298944
XXL_VLDL_TG	A16A	OTHER ALIMENTARY TRACT AND METABOLISM PRODUCTS	Model1	4/118073	-0.0355119	0.0640408	0.579224
XXL_VLDL_TG	B01A	ANTITHROMBOTIC AGENTS	Model1	18020/100057	-0.000436595	0.00107551	0.684786
XXL_VLDL_TG	B02A	ANTIFIBRINOLYTICS	Model1	142/117935	-0.0280137	0.0107665	0.00927141
XXL_VLDL_TG	B02B	VITAMIN K AND OTHER HEMOSTATICS	Model1	46/118031	0.0281726	0.0188849	0.135754
XXL_VLDL_TG	B03A	IRON PREPARATIONS	Model1	1223/116854	-0.00419996	0.00368927	0.254945
XXL_VLDL_TG	B03B	VITAMIN B12 AND FOLIC ACID	Model1	1646/116431	0.00715848	0.00318365	0.0245455
XXL_VLDL_TG	B03X	OTHER ANTIANEMIC PREPARATIONS	Model1	30/118047	-0.0232144	0.0233836	0.320826
XXL_VLDL_TG	B05X	I.V. SOLUTION ADDITIVES	Model1	38/118039	-0.00912391	0.0207825	0.660648
XXL_VLDL_TG	C01A	CARDIAC GLYCOSIDES	Model1	282/117795	0.0373835	0.00764292	1.00321e-06
XXL_VLDL_TG	C01B	ANTIARRHYTHMICS, CLASS I AND III	Model1	308/117769	-0.0117239	0.00730978	0.108747
XXL_VLDL_TG	C01D	VASODILATORS USED IN CARDIAC DISEASES	Model1	1508/116569	0.00359296	0.00333757	0.281697
XXL_VLDL_TG	C01E	OTHER CARDIAC PREPARATIONS	Model1	14927/103150	0.0103752	0.00113203	5.02699e-20
XXL_VLDL_TG	C02A	ANTIADRENERGIC AGENTS, CENTRALLY ACTING	Model1	268/117809	0.0333043	0.00783382	2.12644e-05
XXL_VLDL_TG	C02C	ANTIADRENERGIC AGENTS, PERIPHERALLY ACTING	Model1	1503/116574	0.0101623	0.0033382	0.00233317
XXL_VLDL_TG	C02D	ARTERIOLAR SMOOTH MUSCLE, AGENTS ACTING ON	Model1	23/118054	0.0141411	0.0267037	0.596421
XXL_VLDL_TG	C03A	LOW-CEILING DIURETICS, THIAZIDES	Model1	7184/110893	0.0256257	0.00157842	3.30584e-59
XXL_VLDL_TG	C03B	LOW-CEILING DIURETICS, EXCL. THIAZIDES	Model1	411/117666	0.0168932	0.00633599	0.00767159
XXL_VLDL_TG	C03C	HIGH-CEILING DIURETICS	Model1	1256/116821	0.0344899	0.00364312	2.92697e-21
XXL_VLDL_TG	C03D	POTASSIUM-SPARING AGENTS	Model1	278/117799	0.0249375	0.00769237	0.00118789
XXL_VLDL_TG	C03E	DIURETICS AND POTASSIUM-SPARING AGENTS IN COMBINATION	Model1	243/117834	0.0324964	0.00823095	7.88273e-05
XXL_VLDL_TG	C04A	PERIPHERAL VASODILATORS	Model1	42/118035	0.00846912	0.0197642	0.668282
XXL_VLDL_TG	C05A	AGENTS FOR TREATMENT OF HEMORRHOIDS AND ANAL FISSURES FOR TOPICAL USE	Model1	2264/115813	0.00138199	0.00272502	0.612052
XXL_VLDL_TG	C05B	ANTIVARICOSE THERAPY	Model1	11/118066	0.0470952	0.0386099	0.222555
XXL_VLDL_TG	C05C	CAPILLARY STABILIZING AGENTS	Model1	10/118067	0.0320729	0.0404983	0.428388
XXL_VLDL_TG	C07A	BETA BLOCKING AGENTS	Model1	8027/110050	0.0235773	0.00149959	1.20852e-55
XXL_VLDL_TG	C07B	BETA BLOCKING AGENTS AND THIAZIDES	Model1	116/117961	0.0199221	0.011899	0.0940822
XXL_VLDL_TG	C07C	BETA BLOCKING AGENTS AND OTHER DIURETICS	Model1	216/117861	0.041504	0.00872537	1.97012e-06
XXL_VLDL_TG	C07D	BETA BLOCKING AGENTS, THIAZIDES AND OTHER DIURETICS	Model1	2/118075	0.0199887	0.0905423	0.825275
XXL_VLDL_TG	C07F	BETA BLOCKING AGENTS AND OTHER ANTIHYPERTENSIVES	Model1	9/118068	0.0188875	0.0426884	0.658164
XXL_VLDL_TG	C08C	SELECTIVE CALCIUM CHANNEL BLOCKERS WITH MAINLY VASCULAR EFFECTS	Model1	7631/110446	0.00596473	0.00154185	0.000109542
XXL_VLDL_TG	C08D	SELECTIVE CALCIUM CHANNEL BLOCKERS WITH DIRECT CARDIAC EFFECTS	Model1	1048/117029	-0.00466667	0.00398442	0.241509
XXL_VLDL_TG	C08G	CALCIUM CHANNEL BLOCKERS AND DIURETICS	Model1	13/118064	-0.0131497	0.0355177	0.711212
XXL_VLDL_TG	C09A	ACE INHIBITORS, PLAIN	Model1	11529/106548	0.0126804	0.00127876	3.61562e-23
XXL_VLDL_TG	C09B	ACE INHIBITORS, COMBINATIONS	Model1	173/117904	0.00766758	0.00974647	0.431457
XXL_VLDL_TG	C09C	ANGIOTENSIN II ANTAGONISTS, PLAIN	Model1	4792/113285	0.0170054	0.00190401	4.26692e-19
XXL_VLDL_TG	C09D	ANGIOTENSIN II ANTAGONISTS, COMBINATIONS	Model1	221/117856	0.0148089	0.00862544	0.086002
XXL_VLDL_TG	C10A	LIPID MODIFYING AGENTS, PLAIN	Model1	23847/94230	-0.00146656	0.000972886	0.131701
XXL_VLDL_TG	D01A	ANTIFUNGALS FOR TOPICAL USE	Model1	560/117517	0.00284049	0.00542598	0.600628
XXL_VLDL_TG	D01B	ANTIFUNGALS FOR SYSTEMIC USE	Model1	234/117843	-0.00761175	0.0083801	0.363715
XXL_VLDL_TG	D02A	EMOLLIENTS AND PROTECTIVES	Model1	689/117388	0.0123	0.00489555	0.0119897
XXL_VLDL_TG	D04A	ANTIPRURITICS, INCL. ANTIHISTAMINES, ANESTHETICS, ETC.	Model1	41/118036	0.0189172	0.0200032	0.344299
XXL_VLDL_TG	D05A	ANTIPSORIATICS FOR TOPICAL USE	Model1	444/117633	0.00686029	0.00608955	0.259927
XXL_VLDL_TG	D05B	ANTIPSORIATICS FOR SYSTEMIC USE	Model1	20/118057	0.0590669	0.0286336	0.0391287
XXL_VLDL_TG	D06A	ANTIBIOTICS FOR TOPICAL USE	Model1	421/117656	-0.00189491	0.00625341	0.761875
XXL_VLDL_TG	D06B	CHEMOTHERAPEUTICS FOR TOPICAL USE	Model1	235/117842	-0.0095765	0.0083628	0.252157
XXL_VLDL_TG	D07A	CORTICOSTEROIDS, PLAIN	Model1	4467/113610	0.00407949	0.00195548	0.0369637
XXL_VLDL_TG	D07C	CORTICOSTEROIDS, COMBINATIONS WITH ANTIBIOTICS	Model1	152/117925	0.0126663	0.0103941	0.222997
XXL_VLDL_TG	D07X	CORTICOSTEROIDS, OTHER COMBINATIONS	Model1	1546/116531	0.00677667	0.00328002	0.0388264
XXL_VLDL_TG	D08A	ANTISEPTICS AND DISINFECTANTS	Model1	40/118037	0.0115162	0.0202517	0.569593
XXL_VLDL_TG	D09A	MEDICATED DRESSINGS	Model1	26/118051	0.000649686	0.0251171	0.979364
XXL_VLDL_TG	D10A	ANTI-ACNE PREPARATIONS FOR TOPICAL USE	Model1	274/117803	-0.00922997	0.0077446	0.233344
XXL_VLDL_TG	D11A	OTHER DERMATOLOGICAL PREPARATIONS	Model1	5393/112684	0.00909814	0.0017935	3.92534e-07
XXL_VLDL_TG	G01A	ANTIINFECTIVES AND ANTISEPTICS, EXCL. COMBINATIONS WITH CORTICOSTEROIDS	Model1	800/117277	-0.00863455	0.00454526	0.0574774
XXL_VLDL_TG	G02B	CONTRACEPTIVES FOR TOPICAL USE	Model1	343/117734	-0.0244649	0.00694681	0.00042887
XXL_VLDL_TG	G02C	OTHER GYNECOLOGICALS	Model1	15077/103000	0.0114232	0.00112717	3.97731e-24
XXL_VLDL_TG	G03A	HORMONAL CONTRACEPTIVES FOR SYSTEMIC USE	Model1	1244/116833	-0.0309554	0.00370261	6.3168e-17
XXL_VLDL_TG	G03B	ANDROGENS	Model1	158/117919	0.0129105	0.0101984	0.20554
XXL_VLDL_TG	G03C	ESTROGENS	Model1	2709/115368	0.00725431	0.00251492	0.00392092
XXL_VLDL_TG	G03D	PROGESTOGENS	Model1	365/117712	-0.0329247	0.0067284	9.92434e-07
XXL_VLDL_TG	G03F	PROGESTOGENS AND ESTROGENS IN COMBINATION	Model1	1581/116496	-0.0151195	0.0032617	3.56492e-06
XXL_VLDL_TG	G03G	GONADOTROPINS AND OTHER OVULATION STIMULANTS	Model1	4/118073	-0.0836197	0.0640252	0.19154
XXL_VLDL_TG	G03H	ANTIANDROGENS	Model1	32/118045	0.00708541	0.0226452	0.754367
XXL_VLDL_TG	G03X	OTHER SEX HORMONES AND MODULATORS OF THE GENITAL SYSTEM	Model1	120/117957	-0.00942295	0.0117033	0.420734
XXL_VLDL_TG	G04B	Urologicals	Model1	1740/116337	0.000665705	0.00309943	0.829937
XXL_VLDL_TG	G04C	DRUGS USED IN BENIGN PROSTATIC HYPERTROPHY	Model1	1624/116453	-0.0209605	0.00324025	9.91765e-11
XXL_VLDL_TG	H01A	ANTERIOR PITUITARY LOBE HORMONES AND ANALOGUES	Model1	26/118051	0.0569771	0.0251151	0.0232921
XXL_VLDL_TG	H01B	POSTERIOR PITUITARY LOBE HORMONES	Model1	35/118042	0.0282639	0.0216476	0.191678
XXL_VLDL_TG	H01C	HYPOTHALAMIC HORMONES	Model1	10/118067	-0.0177033	0.040495	0.661986
XXL_VLDL_TG	H02A	CORTICOSTEROIDS FOR SYSTEMIC USE, PLAIN	Model1	1352/116725	0.00553933	0.00350438	0.113952
XXL_VLDL_TG	H03A	THYROID PREPARATIONS	Model1	6546/111531	0.011483	0.00164973	3.40822e-12
XXL_VLDL_TG	H03B	ANTITHYROID PREPARATIONS	Model1	92/117985	-0.014094	0.0133564	0.291323
XXL_VLDL_TG	H04A	GLYCOGENOLYTIC HORMONES	Model1	1/118076	-0.0276736	0.128052	0.8289
XXL_VLDL_TG	H05B	ANTI-PARATHYROID AGENTS	Model1	1/118076	-0.0569894	0.128052	0.656285
XXL_VLDL_TG	J01A	TETRACYCLINES	Model1	644/117433	0.00072698	0.0050608	0.885778
XXL_VLDL_TG	J01C	BETA-LACTAM ANTIBACTERIALS, PENICILLINS	Model1	333/117744	-0.000152211	0.00702744	0.98272
XXL_VLDL_TG	J01D	OTHER BETA-LACTAM ANTIBACTERIALS	Model1	105/117972	-0.014746	0.0125063	0.238367
XXL_VLDL_TG	J01E	SULFONAMIDES AND TRIMETHOPRIM	Model1	150/117927	-0.00650573	0.0104629	0.53408
XXL_VLDL_TG	J01F	MACROLIDES, LINCOSAMIDES AND STREPTOGRAMINS	Model1	159/117918	-0.00789936	0.0101622	0.436966
XXL_VLDL_TG	J01X	OTHER ANTIBACTERIALS	Model1	136/117941	0.00718792	0.0109881	0.513013
XXL_VLDL_TG	J02A	ANTIMYCOTICS FOR SYSTEMIC USE	Model1	51/118026	0.00106542	0.017936	0.952632
XXL_VLDL_TG	J04A	DRUGS FOR TREATMENT OF TUBERCULOSIS	Model1	3/118074	-0.0445387	0.0739342	0.546902
XXL_VLDL_TG	J05A	DIRECT ACTING ANTIVIRALS	Model1	229/117848	-0.00557005	0.00847804	0.511184
XXL_VLDL_TG	J07B	VIRAL VACCINES	Model1	49/118028	0.0239853	0.0183008	0.18999
XXL_VLDL_TG	L01A	ALKYLATING AGENTS	Model1	15/118062	0.0122448	0.0330666	0.711155
XXL_VLDL_TG	L01B	ANTIMETABOLITES	Model1	675/117402	-0.00414259	0.00494561	0.40224
XXL_VLDL_TG	L01X	OTHER ANTINEOPLASTIC AGENTS	Model1	171/117906	0.035972	0.00980093	0.000242402
XXL_VLDL_TG	L02A	HORMONES AND RELATED AGENTS	Model1	134/117943	0.00615312	0.0110696	0.57831
XXL_VLDL_TG	L02B	HORMONE ANTAGONISTS AND RELATED AGENTS	Model1	829/117248	0.0153479	0.00447495	0.000604376
XXL_VLDL_TG	L03A	IMMUNOSTIMULANTS	Model1	32/118045	0.0497858	0.022644	0.027906
XXL_VLDL_TG	L04A	IMMUNOSUPPRESSANTS	Model1	1068/117009	0.00159409	0.00393764	0.6856
XXL_VLDL_TG	M01A	ANTIINFLAMMATORY AND ANTIRHEUMATIC PRODUCTS, NON-STEROIDS	Model1	25364/92713	0.00967236	0.000913703	3.55962e-26
XXL_VLDL_TG	M01C	SPECIFIC ANTIRHEUMATIC AGENTS	Model1	9/118068	0.0226906	0.0426846	0.595012
XXL_VLDL_TG	M02A	TOPICAL PRODUCTS FOR JOINT AND MUSCULAR PAIN	Model1	17639/100438	0.0160567	0.00105173	1.42633e-52
XXL_VLDL_TG	M03B	MUSCLE RELAXANTS, CENTRALLY ACTING AGENTS	Model1	172/117905	0.00859622	0.00977119	0.378996
XXL_VLDL_TG	M03C	MUSCLE RELAXANTS, DIRECTLY ACTING AGENTS	Model1	2/118075	0.015555	0.090553	0.863612
XXL_VLDL_TG	M04A	ANTIGOUT PREPARATIONS	Model1	1427/116650	0.0687115	0.00342666	2.73319e-89
XXL_VLDL_TG	M05B	DRUGS AFFECTING BONE STRUCTURE AND MINERALIZATION	Model1	2058/116019	-0.0108434	0.00286921	0.000157387
XXL_VLDL_TG	N02A	OPIOIDS	Model1	6261/111816	0.039562	0.00166817	4.83779e-124
XXL_VLDL_TG	N02B	OTHER ANALGESICS AND ANTIPYRETICS	Model1	35187/82890	0.012333	0.000823678	1.22647e-50
XXL_VLDL_TG	N02C	ANTIMIGRAINE PREPARATIONS	Model1	1381/116696	0.00684583	0.00347606	0.0489072
XXL_VLDL_TG	N03A	ANTIEPILEPTICS	Model1	2074/116003	0.0131427	0.00283759	3.63171e-06
XXL_VLDL_TG	N04A	ANTICHOLINERGIC AGENTS	Model1	74/118003	0.00383473	0.0148934	0.796809
XXL_VLDL_TG	N04B	DOPAMINERGIC AGENTS	Model1	281/117796	-0.00615465	0.0076505	0.421123
XXL_VLDL_TG	N05A	ANTIPSYCHOTICS	Model1	926/117151	0.0323712	0.00422434	1.82974e-14
XXL_VLDL_TG	N05B	ANXIOLYTICS	Model1	492/117585	0.0329734	0.00578566	1.20687e-08
XXL_VLDL_TG	N05C	HYPNOTICS AND SEDATIVES	Model1	850/117227	0.0319508	0.00441071	4.38563e-13
XXL_VLDL_TG	N06A	ANTIDEPRESSANTS	Model1	8800/109277	0.0334637	0.00142257	4.50517e-122
XXL_VLDL_TG	N06B	PSYCHOSTIMULANTS, AGENTS USED FOR ADHD AND NOOTROPICS	Model1	23/118054	0.0273302	0.0267053	0.306121
XXL_VLDL_TG	N06C	PSYCHOLEPTICS AND PSYCHOANALEPTICS IN COMBINATION	Model1	27/118050	-0.0098578	0.02465	0.689223
XXL_VLDL_TG	N06D	ANTI-DEMENTIA DRUGS	Model1	650/117427	-0.0158457	0.00504519	0.00168558
XXL_VLDL_TG	N07A	PARASYMPATHOMIMETICS	Model1	45/118032	-0.00185442	0.0190931	0.922627
XXL_VLDL_TG	N07B	DRUGS USED IN ADDICTIVE DISORDERS	Model1	181/117896	0.0316661	0.00952533	0.00088631
XXL_VLDL_TG	N07C	ANTIVERTIGO PREPARATIONS	Model1	437/117640	0.0204232	0.00614061	0.000881552
XXL_VLDL_TG	P01A	AGENTS AGAINST AMOEBIASIS AND OTHER PROTOZOAL DISEASES	Model1	55/118022	-0.0113698	0.0172703	0.51032
XXL_VLDL_TG	P01B	ANTIMALARIALS	Model1	1056/117021	0.0156046	0.00396431	8.28064e-05
XXL_VLDL_TG	R01A	DECONGESTANTS AND OTHER NASAL PREPARATIONS FOR TOPICAL USE	Model1	5811/112266	0.001961	0.001725	0.255618
XXL_VLDL_TG	R01B	NASAL DECONGESTANTS FOR SYSTEMIC USE	Model1	50/118027	-0.00118854	0.018114	0.947685
XXL_VLDL_TG	R03A	ADRENERGICS, INHALANTS	Model1	7772/110305	0.00568931	0.0015038	0.000154837
XXL_VLDL_TG	R03B	OTHER DRUGS FOR OBSTRUCTIVE AIRWAY DISEASES, INHALANTS	Model1	5288/112789	0.00289073	0.00180355	0.108981
XXL_VLDL_TG	R03C	ADRENERGICS FOR SYSTEMIC USE	Model1	5155/112922	0.00751146	0.00182485	3.85415e-05
XXL_VLDL_TG	R03D	OTHER SYSTEMIC DRUGS FOR OBSTRUCTIVE AIRWAY DISEASES	Model1	420/117657	0.00873802	0.0062618	0.162884
XXL_VLDL_TG	R05C	EXPECTORANTS, EXCL. COMBINATIONS WITH COUGH SUPPRESSANTS	Model1	115/117962	-0.0163917	0.0119498	0.170154
XXL_VLDL_TG	R05D	COUGH SUPPRESSANTS, EXCL. COMBINATIONS WITH EXPECTORANTS	Model1	592/117485	0.041382	0.0052867	5.01517e-15
XXL_VLDL_TG	R06A	ANTIHISTAMINES FOR SYSTEMIC USE	Model1	3820/114257	0.0134005	0.00210776	2.05575e-10
XXL_VLDL_TG	S01A	ANTIINFECTIVES	Model1	786/117291	-0.00762948	0.00458389	0.0960329
XXL_VLDL_TG	S01B	ANTIINFLAMMATORY AGENTS	Model1	4014/114063	0.0251193	0.0020578	2.99769e-34
XXL_VLDL_TG	S01C	ANTIINFLAMMATORY AGENTS AND ANTIINFECTIVES IN COMBINATION	Model1	1204/116873	0.00736062	0.00371106	0.0473218
XXL_VLDL_TG	S01E	ANTIGLAUCOMA PREPARATIONS AND MIOTICS	Model1	1390/116687	0.00387934	0.00346249	0.26255
XXL_VLDL_TG	S01F	MYDRIATICS AND CYCLOPLEGICS	Model1	24/118053	0.0531412	0.0261418	0.0420743
XXL_VLDL_TG	S01G	DECONGESTANTS AND ANTIALLERGICS	Model1	372/117705	0.0167325	0.00665145	0.0118834
XXL_VLDL_TG	S01K	SURGICAL AIDS	Model1	245/117832	0.00807041	0.00819671	0.324827
XXL_VLDL_TG	S01X	OTHER OPHTHALMOLOGICALS	Model1	1116/116961	-0.004836	0.0038585	0.210086
XXL_VLDL_TG	S02A	ANTIINFECTIVES	Model1	112/117965	0.0102167	0.0121058	0.398697
XXL_VLDL_TG	S02B	CORTICOSTEROIDS	Model1	1268/116809	0.00643892	0.00361718	0.0750631
XXL_VLDL_TG	S02C	CORTICOSTEROIDS AND ANTIINFECTIVES IN COMBINATION	Model1	74/118003	0.0296074	0.0148902	0.046772
XXL_VLDL_TG	S03A	ANTIINFECTIVES	Model1	104/117973	0.00467918	0.012562	0.70953
XXL_VLDL_TG	S03C	CORTICOSTEROIDS AND ANTIINFECTIVES IN COMBINATION	Model1	5/118072	-0.0441002	0.0572658	0.441244
XXL_VLDL_TG	V03A	ALL OTHER THERAPEUTIC PRODUCTS	Model1	256/117821	0.0121881	0.00801532	0.128362
XXL_VLDL_TG	V06D	OTHER NUTRIENTS	Model1	150/117927	-0.0150509	0.010466	0.150415
XXL_VLDL_TG	A07A	INTESTINAL ANTIINFECTIVES	Model1	23/118054	-0.00173082	0.0267048	0.948323
XXL_VLDL_TG	B05C	IRRIGATING SOLUTIONS	Model1	108/117969	-0.022828	0.01233	0.0641124
XXL_VLDL_TG	J01G	AMINOGLYCOSIDE ANTIBACTERIALS	Model1	2/118075	-0.0382966	0.0905428	0.67232
XXL_VLDL_TG	R02A	THROAT PREPARATIONS	Model1	14433/103644	0.0109759	0.00114936	1.32552e-21
XXL_VLDL_TG	S03B	CORTICOSTEROIDS	Model1	954/117123	0.00588973	0.00416529	0.157364
XXL_VLDL_TG	C01C	CARDIAC STIMULANTS EXCL. CARDIAC GLYCOSIDES	Model1	29/118048	0.0156947	0.0237818	0.509291
XXL_VLDL_TG	G02A	OXYTOCICS	Model1	5/118072	-0.062585	0.0572838	0.274597
XXL_VLDL_TG	V04C	OTHER DIAGNOSTIC AGENTS	Model1	36/118041	-0.0221108	0.0213475	0.300319
XXL_VLDL_TG	D02B	PROTECTIVES AGAINST UV-RADIATION	Model1	11/118066	-0.0615789	0.0386153	0.110788
XXL_VLDL_TG	D03A	CICATRIZANTS	Model1	6/118071	-0.0779796	0.0522832	0.135837
XXL_VLDL_TG	D03B	ENZYMES	Model1	23/118054	-0.00230751	0.0267128	0.931163
XXL_VLDL_TG	M09A	OTHER DRUGS FOR DISORDERS OF THE MUSCULO-SKELETAL SYSTEM	Model1	23/118054	-0.00230751	0.0267128	0.931163
XXL_VLDL_TG	J01B	AMPHENICOLS	Model1	4/118073	-0.0299805	0.0640259	0.639602
XXL_VLDL_TG	D10B	ANTI-ACNE PREPARATIONS FOR SYSTEMIC USE	Model1	1/118076	-0.104047	0.12805	0.416477
XXL_VLDL_TG	J04B	DRUGS FOR TREATMENT OF LEPRA	Model1	13/118064	-0.0419029	0.0355166	0.238077
XXL_VLDL_TG	J01M	QUINOLONE ANTIBACTERIALS	Model1	61/118016	0.0100507	0.016399	0.539954
XXL_VLDL_TG	N01A	ANESTHETICS, GENERAL	Model1	40/118037	0.0164766	0.0202496	0.415832
XXL_VLDL_TG	P03A	ECTOPARASITICIDES, INCL. SCABICIDES	Model1	11/118066	0.00691482	0.0386151	0.857883
XL_VLDL_P	A01A	STOMATOLOGICAL PREPARATIONS	Model1	17021/101056	-1.91913e-07	1.86416e-08	7.61495e-25
XL_VLDL_P	A02A	ANTACIDS	Model1	256/117821	3.56119e-07	1.36649e-07	0.00915961
XL_VLDL_P	A02B	DRUGS FOR PEPTIC ULCER AND GASTRO-OESOPHAGEAL REFLUX DISEASE (GORD)	Model1	13978/104099	4.60985e-07	1.98441e-08	4.16774e-119
XL_VLDL_P	A03A	Drugs for functional gastrointestinal disorders	Model1	1031/117046	5.80459e-07	6.83516e-08	2.04988e-17
XL_VLDL_P	A03B	BELLADONNA AND DERIVATIVES, PLAIN	Model1	139/117938	6.23494e-07	1.85309e-07	0.000766736
XL_VLDL_P	A03C	ANTISPASMODICS IN COMBINATION WITH PSYCHOLEPTICS	Model1	12/118065	1.31365e-06	6.30258e-07	0.0371341
XL_VLDL_P	A03F	PROPULSIVES	Model1	384/117693	3.23013e-07	1.1161e-07	0.00380287
XL_VLDL_P	A04A	ANTIEMETICS AND ANTINAUSEANTS	Model1	26/118051	4.61724e-07	4.28208e-07	0.280915
XL_VLDL_P	A05A	BILE THERAPY	Model1	65/118012	-2.13821e-07	2.70903e-07	0.429944
XL_VLDL_P	A06A	Drugs for constipation	Model1	2000/116077	2.94692e-08	4.93732e-08	0.550598
XL_VLDL_P	A07D	ANTIPROPULSIVES	Model1	456/117621	8.16677e-07	1.02444e-07	1.57613e-15
XL_VLDL_P	A07E	INTESTINAL ANTIINFLAMMATORY AGENTS	Model1	3909/114168	-7.98703e-09	3.55468e-08	0.82222
XL_VLDL_P	A08A	ANTIOBESITY PREPARATIONS, EXCL. DIET PRODUCTS	Model1	303/117774	4.31211e-07	1.25627e-07	0.000598311
XL_VLDL_P	A09A	DIGESTIVES, INCL. ENZYMES	Model1	74/118003	-4.84049e-09	2.53894e-07	0.984789
XL_VLDL_P	A10A	INSULINS AND ANALOGUES	Model1	1275/116802	-4.72688e-07	6.15463e-08	1.60049e-14
XL_VLDL_P	A10B	BLOOD GLUCOSE LOWERING DRUGS, EXCL. INSULINS	Model1	3841/114236	3.76388e-07	3.61549e-08	2.27872e-25
XL_VLDL_P	A11A	MULTIVITAMINS, COMBINATIONS	Model1	1726/116351	-5.47095e-08	5.32019e-08	0.303793
XL_VLDL_P	A11B	MULTIVITAMINS, PLAIN	Model1	3729/114348	-6.08748e-08	3.65136e-08	0.0954808
XL_VLDL_P	A11C	VITAMIN A AND D, INCL. COMBINATIONS OF THE TWO	Model1	7247/110830	-2.68014e-08	2.68525e-08	0.318234
XL_VLDL_P	A11D	VITAMIN B1, PLAIN AND IN COMBINATION WITH VITAMIN B6 AND B12	Model1	199/117878	-5.18753e-07	1.54978e-07	0.000816398
XL_VLDL_P	A11E	VITAMIN B-COMPLEX, INCL. COMBINATIONS	Model1	871/117206	-2.42564e-07	7.43458e-08	0.00110407
XL_VLDL_P	A11G	ASCORBIC ACID (VITAMIN C), INCL. COMBINATIONS	Model1	1906/116171	-1.17654e-07	5.05725e-08	0.0199967
XL_VLDL_P	A11H	OTHER PLAIN VITAMIN PREPARATIONS	Model1	615/117462	-1.71967e-07	8.84186e-08	0.051787
XL_VLDL_P	A11J	OTHER VITAMIN PRODUCTS, COMBINATIONS	Model1	159/117918	-2.69031e-07	1.73358e-07	0.120694
XL_VLDL_P	A12A	CALCIUM	Model1	4447/113630	-1.7244e-07	3.38716e-08	3.56742e-07
XL_VLDL_P	A12B	POTASSIUM	Model1	87/117990	-6.25673e-08	2.34183e-07	0.789337
XL_VLDL_P	A12C	OTHER MINERAL SUPPLEMENTS	Model1	1297/116780	-1.60865e-07	6.10935e-08	0.00846225
XL_VLDL_P	A16A	OTHER ALIMENTARY TRACT AND METABOLISM PRODUCTS	Model1	4/118073	-7.4385e-07	1.09184e-06	0.495693
XL_VLDL_P	B01A	ANTITHROMBOTIC AGENTS	Model1	18020/100057	-1.92566e-07	1.83279e-08	8.25976e-26
XL_VLDL_P	B02A	ANTIFIBRINOLYTICS	Model1	142/117935	-4.55151e-07	1.8356e-07	0.0131554
XL_VLDL_P	B02B	VITAMIN K AND OTHER HEMOSTATICS	Model1	46/118031	3.60481e-07	3.21972e-07	0.262885
XL_VLDL_P	B03A	IRON PREPARATIONS	Model1	1223/116854	-1.74812e-07	6.2897e-08	0.00544772
XL_VLDL_P	B03B	VITAMIN B12 AND FOLIC ACID	Model1	1646/116431	1.92662e-08	5.42795e-08	0.722633
XL_VLDL_P	B03X	OTHER ANTIANEMIC PREPARATIONS	Model1	30/118047	-1.90526e-07	3.9867e-07	0.632719
XL_VLDL_P	B05X	I.V. SOLUTION ADDITIVES	Model1	38/118039	-4.02451e-07	3.5432e-07	0.256026
XL_VLDL_P	C01A	CARDIAC GLYCOSIDES	Model1	282/117795	2.90974e-07	1.30315e-07	0.0255608
XL_VLDL_P	C01B	ANTIARRHYTHMICS, CLASS I AND III	Model1	308/117769	-3.1579e-07	1.24623e-07	0.0112794
XL_VLDL_P	C01D	VASODILATORS USED IN CARDIAC DISEASES	Model1	1508/116569	-2.56683e-07	5.68979e-08	6.44932e-06
XL_VLDL_P	C01E	OTHER CARDIAC PREPARATIONS	Model1	14927/103150	2.22122e-07	1.92961e-08	1.20271e-30
XL_VLDL_P	C02A	ANTIADRENERGIC AGENTS, CENTRALLY ACTING	Model1	268/117809	5.12762e-07	1.33561e-07	0.000123527
XL_VLDL_P	C02C	ANTIADRENERGIC AGENTS, PERIPHERALLY ACTING	Model1	1503/116574	-1.33277e-07	5.69141e-08	0.019197
XL_VLDL_P	C02D	ARTERIOLAR SMOOTH MUSCLE, AGENTS ACTING ON	Model1	23/118054	1.7892e-07	4.55274e-07	0.694324
XL_VLDL_P	C03A	LOW-CEILING DIURETICS, THIAZIDES	Model1	7184/110893	3.1567e-07	2.69249e-08	9.99254e-32
XL_VLDL_P	C03B	LOW-CEILING DIURETICS, EXCL. THIAZIDES	Model1	411/117666	1.12956e-07	1.08026e-07	0.295727
XL_VLDL_P	C03C	HIGH-CEILING DIURETICS	Model1	1256/116821	4.2421e-07	6.21232e-08	8.62061e-12
XL_VLDL_P	C03D	POTASSIUM-SPARING AGENTS	Model1	278/117799	2.7696e-07	1.31151e-07	0.0347093
XL_VLDL_P	C03E	DIURETICS AND POTASSIUM-SPARING AGENTS IN COMBINATION	Model1	243/117834	5.94685e-07	1.40329e-07	2.259e-05
XL_VLDL_P	C04A	PERIPHERAL VASODILATORS	Model1	42/118035	2.77538e-08	3.36962e-07	0.934357
XL_VLDL_P	C05A	AGENTS FOR TREATMENT OF HEMORRHOIDS AND ANAL FISSURES FOR TOPICAL USE	Model1	2264/115813	-1.48981e-07	4.64572e-08	0.00134238
XL_VLDL_P	C05B	ANTIVARICOSE THERAPY	Model1	11/118066	5.36681e-07	6.58267e-07	0.414906
XL_VLDL_P	C05C	CAPILLARY STABILIZING AGENTS	Model1	10/118067	6.48803e-07	6.90459e-07	0.347389
XL_VLDL_P	C07A	BETA BLOCKING AGENTS	Model1	8027/110050	2.61275e-07	2.55822e-08	1.77221e-24
XL_VLDL_P	C07B	BETA BLOCKING AGENTS AND THIAZIDES	Model1	116/117961	2.76819e-07	2.02869e-07	0.172405
XL_VLDL_P	C07C	BETA BLOCKING AGENTS AND OTHER DIURETICS	Model1	216/117861	7.21898e-07	1.48759e-07	1.21888e-06
XL_VLDL_P	C07D	BETA BLOCKING AGENTS, THIAZIDES AND OTHER DIURETICS	Model1	2/118075	-1.28863e-08	1.54366e-06	0.993339
XL_VLDL_P	C07F	BETA BLOCKING AGENTS AND OTHER ANTIHYPERTENSIVES	Model1	9/118068	4.77694e-07	7.27799e-07	0.511597
XL_VLDL_P	C08C	SELECTIVE CALCIUM CHANNEL BLOCKERS WITH MAINLY VASCULAR EFFECTS	Model1	7631/110446	-3.48561e-08	2.62886e-08	0.184875
XL_VLDL_P	C08D	SELECTIVE CALCIUM CHANNEL BLOCKERS WITH DIRECT CARDIAC EFFECTS	Model1	1048/117029	-2.95438e-07	6.79256e-08	1.36608e-05
XL_VLDL_P	C08G	CALCIUM CHANNEL BLOCKERS AND DIURETICS	Model1	13/118064	-6.85889e-07	6.05542e-07	0.257349
XL_VLDL_P	C09A	ACE INHIBITORS, PLAIN	Model1	11529/106548	4.45196e-08	2.18104e-08	0.0412316
XL_VLDL_P	C09B	ACE INHIBITORS, COMBINATIONS	Model1	173/117904	-4.59936e-08	1.66169e-07	0.781943
XL_VLDL_P	C09C	ANGIOTENSIN II ANTAGONISTS, PLAIN	Model1	4792/113285	1.50852e-07	3.24696e-08	3.38916e-06
XL_VLDL_P	C09D	ANGIOTENSIN II ANTAGONISTS, COMBINATIONS	Model1	221/117856	2.85844e-08	1.47058e-07	0.845882
XL_VLDL_P	C10A	LIPID MODIFYING AGENTS, PLAIN	Model1	23847/94230	-2.21118e-07	1.65745e-08	1.433e-40
XL_VLDL_P	D01A	ANTIFUNGALS FOR TOPICAL USE	Model1	560/117517	1.65807e-08	9.25082e-08	0.857753
XL_VLDL_P	D01B	ANTIFUNGALS FOR SYSTEMIC USE	Model1	234/117843	-1.09984e-07	1.42873e-07	0.441418
XL_VLDL_P	D02A	EMOLLIENTS AND PROTECTIVES	Model1	689/117388	6.49177e-08	8.34667e-08	0.436707
XL_VLDL_P	D04A	ANTIPRURITICS, INCL. ANTIHISTAMINES, ANESTHETICS, ETC.	Model1	41/118036	5.26364e-07	3.41034e-07	0.122728
XL_VLDL_P	D05A	ANTIPSORIATICS FOR TOPICAL USE	Model1	444/117633	4.89226e-08	1.03822e-07	0.637486
XL_VLDL_P	D05B	ANTIPSORIATICS FOR SYSTEMIC USE	Model1	20/118057	6.21603e-07	4.88182e-07	0.202914
XL_VLDL_P	D06A	ANTIBIOTICS FOR TOPICAL USE	Model1	421/117656	-8.8237e-08	1.06615e-07	0.407885
XL_VLDL_P	D06B	CHEMOTHERAPEUTICS FOR TOPICAL USE	Model1	235/117842	-1.51519e-07	1.42578e-07	0.287916
XL_VLDL_P	D07A	CORTICOSTEROIDS, PLAIN	Model1	4467/113610	1.95219e-08	3.33397e-08	0.558183
XL_VLDL_P	D07C	CORTICOSTEROIDS, COMBINATIONS WITH ANTIBIOTICS	Model1	152/117925	1.8991e-07	1.77211e-07	0.283873
XL_VLDL_P	D07X	CORTICOSTEROIDS, OTHER COMBINATIONS	Model1	1546/116531	3.42014e-08	5.59223e-08	0.540812
XL_VLDL_P	D08A	ANTISEPTICS AND DISINFECTANTS	Model1	40/118037	1.96122e-07	3.45274e-07	0.570023
XL_VLDL_P	D09A	MEDICATED DRESSINGS	Model1	26/118051	-9.03698e-10	4.28224e-07	0.998316
XL_VLDL_P	D10A	ANTI-ACNE PREPARATIONS FOR TOPICAL USE	Model1	274/117803	-1.55281e-07	1.32038e-07	0.239585
XL_VLDL_P	D11A	OTHER DERMATOLOGICAL PREPARATIONS	Model1	5393/112684	2.18225e-07	3.05744e-08	9.55782e-13
XL_VLDL_P	G01A	ANTIINFECTIVES AND ANTISEPTICS, EXCL. COMBINATIONS WITH CORTICOSTEROIDS	Model1	800/117277	-1.81089e-07	7.7492e-08	0.0194476
XL_VLDL_P	G02B	CONTRACEPTIVES FOR TOPICAL USE	Model1	343/117734	-5.62839e-07	1.18432e-07	2.01221e-06
XL_VLDL_P	G02C	OTHER GYNECOLOGICALS	Model1	15077/103000	2.32577e-07	1.92136e-08	1.04332e-33
XL_VLDL_P	G03A	HORMONAL CONTRACEPTIVES FOR SYSTEMIC USE	Model1	1244/116833	-5.47589e-07	6.31248e-08	4.1973e-18
XL_VLDL_P	G03B	ANDROGENS	Model1	158/117919	1.3618e-07	1.73874e-07	0.433503
XL_VLDL_P	G03C	ESTROGENS	Model1	2709/115368	1.59666e-07	4.28761e-08	0.000196269
XL_VLDL_P	G03D	PROGESTOGENS	Model1	365/117712	-6.67265e-07	1.14708e-07	6.00484e-09
XL_VLDL_P	G03F	PROGESTOGENS AND ESTROGENS IN COMBINATION	Model1	1581/116496	-2.47632e-07	5.56094e-08	8.47328e-06
XL_VLDL_P	G03G	GONADOTROPINS AND OTHER OVULATION STIMULANTS	Model1	4/118073	-1.70498e-06	1.09157e-06	0.118302
XL_VLDL_P	G03H	ANTIANDROGENS	Model1	32/118045	1.61038e-07	3.86081e-07	0.6766
XL_VLDL_P	G03X	OTHER SEX HORMONES AND MODULATORS OF THE GENITAL SYSTEM	Model1	120/117957	-2.06145e-07	1.99531e-07	0.301537
XL_VLDL_P	G04B	Urologicals	Model1	1740/116337	-6.02269e-09	5.28425e-08	0.909258
XL_VLDL_P	G04C	DRUGS USED IN BENIGN PROSTATIC HYPERTROPHY	Model1	1624/116453	-4.38336e-07	5.52384e-08	2.11723e-15
XL_VLDL_P	H01A	ANTERIOR PITUITARY LOBE HORMONES AND ANALOGUES	Model1	26/118051	6.09182e-07	4.28196e-07	0.154834
XL_VLDL_P	H01B	POSTERIOR PITUITARY LOBE HORMONES	Model1	35/118042	2.91541e-07	3.69073e-07	0.429572
XL_VLDL_P	H01C	HYPOTHALAMIC HORMONES	Model1	10/118067	-5.68143e-07	6.90401e-07	0.410557
XL_VLDL_P	H02A	CORTICOSTEROIDS FOR SYSTEMIC USE, PLAIN	Model1	1352/116725	6.30925e-09	5.97471e-08	0.915901
XL_VLDL_P	H03A	THYROID PREPARATIONS	Model1	6546/111531	2.15839e-07	2.81252e-08	1.6769e-14
XL_VLDL_P	H03B	ANTITHYROID PREPARATIONS	Model1	92/117985	-2.6483e-07	2.27714e-07	0.244835
XL_VLDL_P	H04A	GLYCOGENOLYTIC HORMONES	Model1	1/118076	-5.55368e-08	2.18317e-06	0.979705
XL_VLDL_P	H05B	ANTI-PARATHYROID AGENTS	Model1	1/118076	-1.6311e-06	2.18317e-06	0.45499
XL_VLDL_P	J01A	TETRACYCLINES	Model1	644/117433	-5.04302e-08	8.62819e-08	0.558898
XL_VLDL_P	J01C	BETA-LACTAM ANTIBACTERIALS, PENICILLINS	Model1	333/117744	-8.11468e-08	1.19811e-07	0.498224
XL_VLDL_P	J01D	OTHER BETA-LACTAM ANTIBACTERIALS	Model1	105/117972	-4.19039e-07	2.13218e-07	0.0493816
XL_VLDL_P	J01E	SULFONAMIDES AND TRIMETHOPRIM	Model1	150/117927	-1.28198e-07	1.78382e-07	0.472346
XL_VLDL_P	J01F	MACROLIDES, LINCOSAMIDES AND STREPTOGRAMINS	Model1	159/117918	-1.78443e-07	1.73256e-07	0.303041
XL_VLDL_P	J01X	OTHER ANTIBACTERIALS	Model1	136/117941	1.12855e-07	1.87337e-07	0.546896
XL_VLDL_P	J02A	ANTIMYCOTICS FOR SYSTEMIC USE	Model1	51/118026	-1.0922e-07	3.05792e-07	0.720964
XL_VLDL_P	J04A	DRUGS FOR TREATMENT OF TUBERCULOSIS	Model1	3/118074	-1.02778e-06	1.26051e-06	0.414864
XL_VLDL_P	J05A	DIRECT ACTING ANTIVIRALS	Model1	229/117848	1.07101e-08	1.44543e-07	0.940934
XL_VLDL_P	J07B	VIRAL VACCINES	Model1	49/118028	2.65867e-07	3.12013e-07	0.39416
XL_VLDL_P	L01A	ALKYLATING AGENTS	Model1	15/118062	4.90067e-07	5.63755e-07	0.38469
XL_VLDL_P	L01B	ANTIMETABOLITES	Model1	675/117402	-1.35643e-07	8.43175e-08	0.107681
XL_VLDL_P	L01X	OTHER ANTINEOPLASTIC AGENTS	Model1	171/117906	4.86216e-07	1.67101e-07	0.00361821
XL_VLDL_P	L02A	HORMONES AND RELATED AGENTS	Model1	134/117943	1.48508e-07	1.88727e-07	0.431345
XL_VLDL_P	L02B	HORMONE ANTAGONISTS AND RELATED AGENTS	Model1	829/117248	2.73237e-07	7.62934e-08	0.000341904
XL_VLDL_P	L03A	IMMUNOSTIMULANTS	Model1	32/118045	9.09225e-07	3.86058e-07	0.018517
XL_VLDL_P	L04A	IMMUNOSUPPRESSANTS	Model1	1068/117009	-4.88699e-08	6.71331e-08	0.466642
XL_VLDL_P	M01A	ANTIINFLAMMATORY AND ANTIRHEUMATIC PRODUCTS, NON-STEROIDS	Model1	25364/92713	2.19905e-07	1.55721e-08	3.03514e-45
XL_VLDL_P	M01C	SPECIFIC ANTIRHEUMATIC AGENTS	Model1	9/118068	4.50193e-07	7.27734e-07	0.536166
XL_VLDL_P	M02A	TOPICAL PRODUCTS FOR JOINT AND MUSCULAR PAIN	Model1	17639/100438	3.22562e-07	1.79241e-08	2.62079e-72
XL_VLDL_P	M03B	MUSCLE RELAXANTS, CENTRALLY ACTING AGENTS	Model1	172/117905	2.12743e-07	1.66589e-07	0.201587
XL_VLDL_P	M03C	MUSCLE RELAXANTS, DIRECTLY ACTING AGENTS	Model1	2/118075	-2.31799e-07	1.54385e-06	0.880652
XL_VLDL_P	M04A	ANTIGOUT PREPARATIONS	Model1	1427/116650	9.12004e-07	5.84607e-08	8.22119e-55
XL_VLDL_P	M05B	DRUGS AFFECTING BONE STRUCTURE AND MINERALIZATION	Model1	2058/116019	-2.57791e-07	4.89147e-08	1.36506e-07
XL_VLDL_P	N02A	OPIOIDS	Model1	6261/111816	6.86844e-07	2.84382e-08	1.45786e-128
XL_VLDL_P	N02B	OTHER ANALGESICS AND ANTIPYRETICS	Model1	35187/82890	1.5183e-07	1.40493e-08	3.28699e-27
XL_VLDL_P	N02C	ANTIMIGRAINE PREPARATIONS	Model1	1381/116696	1.94201e-07	5.9262e-08	0.00104953
XL_VLDL_P	N03A	ANTIEPILEPTICS	Model1	2074/116003	1.84044e-07	4.83797e-08	0.000142356
XL_VLDL_P	N04A	ANTICHOLINERGIC AGENTS	Model1	74/118003	-1.70344e-07	2.53918e-07	0.502311
XL_VLDL_P	N04B	DOPAMINERGIC AGENTS	Model1	281/117796	-2.97181e-07	1.30432e-07	0.0227018
XL_VLDL_P	N05A	ANTIPSYCHOTICS	Model1	926/117151	5.82461e-07	7.20192e-08	6.14305e-16
XL_VLDL_P	N05B	ANXIOLYTICS	Model1	492/117585	4.6294e-07	9.86447e-08	2.69523e-06
XL_VLDL_P	N05C	HYPNOTICS AND SEDATIVES	Model1	850/117227	5.2282e-07	7.51999e-08	3.60959e-12
XL_VLDL_P	N06A	ANTIDEPRESSANTS	Model1	8800/109277	5.70344e-07	2.42536e-08	5.37505e-122
XL_VLDL_P	N06B	PSYCHOSTIMULANTS, AGENTS USED FOR ADHD AND NOOTROPICS	Model1	23/118054	6.09571e-07	4.553e-07	0.180627
XL_VLDL_P	N06C	PSYCHOLEPTICS AND PSYCHOANALEPTICS IN COMBINATION	Model1	27/118050	-3.563e-07	4.2026e-07	0.396546
XL_VLDL_P	N06D	ANTI-DEMENTIA DRUGS	Model1	650/117427	-2.10866e-07	8.60173e-08	0.0142303
XL_VLDL_P	N07A	PARASYMPATHOMIMETICS	Model1	45/118032	-3.03411e-07	3.25518e-07	0.351294
XL_VLDL_P	N07B	DRUGS USED IN ADDICTIVE DISORDERS	Model1	181/117896	5.35869e-07	1.62398e-07	0.000968112
XL_VLDL_P	N07C	ANTIVERTIGO PREPARATIONS	Model1	437/117640	4.07643e-07	1.0469e-07	9.87358e-05
XL_VLDL_P	P01A	AGENTS AGAINST AMOEBIASIS AND OTHER PROTOZOAL DISEASES	Model1	55/118022	-2.79802e-07	2.94443e-07	0.341975
XL_VLDL_P	P01B	ANTIMALARIALS	Model1	1056/117021	1.69507e-07	6.75905e-08	0.0121483
XL_VLDL_P	R01A	DECONGESTANTS AND OTHER NASAL PREPARATIONS FOR TOPICAL USE	Model1	5811/112266	-7.46535e-09	2.94098e-08	0.799621
XL_VLDL_P	R01B	NASAL DECONGESTANTS FOR SYSTEMIC USE	Model1	50/118027	6.45829e-08	3.08828e-07	0.834353
XL_VLDL_P	R03A	ADRENERGICS, INHALANTS	Model1	7772/110305	3.68792e-08	2.56397e-08	0.150333
XL_VLDL_P	R03B	OTHER DRUGS FOR OBSTRUCTIVE AIRWAY DISEASES, INHALANTS	Model1	5288/112789	4.92134e-09	3.07493e-08	0.872844
XL_VLDL_P	R03C	ADRENERGICS FOR SYSTEMIC USE	Model1	5155/112922	8.12736e-08	3.11133e-08	0.00899783
XL_VLDL_P	R03D	OTHER SYSTEMIC DRUGS FOR OBSTRUCTIVE AIRWAY DISEASES	Model1	420/117657	8.80633e-09	1.06759e-07	0.934259
XL_VLDL_P	R05C	EXPECTORANTS, EXCL. COMBINATIONS WITH COUGH SUPPRESSANTS	Model1	115/117962	-4.70533e-07	2.0373e-07	0.0209125
XL_VLDL_P	R05D	COUGH SUPPRESSANTS, EXCL. COMBINATIONS WITH EXPECTORANTS	Model1	592/117485	7.60529e-07	9.01297e-08	3.25967e-17
XL_VLDL_P	R06A	ANTIHISTAMINES FOR SYSTEMIC USE	Model1	3820/114257	1.96242e-07	3.59371e-08	4.75206e-08
XL_VLDL_P	S01A	ANTIINFECTIVES	Model1	786/117291	-1.65139e-07	7.81507e-08	0.0345959
XL_VLDL_P	S01B	ANTIINFLAMMATORY AGENTS	Model1	4014/114063	4.70544e-07	3.50791e-08	5.38074e-41
XL_VLDL_P	S01C	ANTIINFLAMMATORY AGENTS AND ANTIINFECTIVES IN COMBINATION	Model1	1204/116873	2.35709e-08	6.32712e-08	0.709493
XL_VLDL_P	S01E	ANTIGLAUCOMA PREPARATIONS AND MIOTICS	Model1	1390/116687	5.71226e-08	5.90324e-08	0.333222
XL_VLDL_P	S01F	MYDRIATICS AND CYCLOPLEGICS	Model1	24/118053	6.04527e-07	4.45698e-07	0.174987
XL_VLDL_P	S01G	DECONGESTANTS AND ANTIALLERGICS	Model1	372/117705	1.56157e-07	1.13403e-07	0.168514
XL_VLDL_P	S01K	SURGICAL AIDS	Model1	245/117832	4.36308e-08	1.39747e-07	0.754879
XL_VLDL_P	S01X	OTHER OPHTHALMOLOGICALS	Model1	1116/116961	-7.52058e-08	6.5784e-08	0.252949
XL_VLDL_P	S02A	ANTIINFECTIVES	Model1	112/117965	1.09536e-07	2.06393e-07	0.595616
XL_VLDL_P	S02B	CORTICOSTEROIDS	Model1	1268/116809	5.49302e-09	6.16705e-08	0.929026
XL_VLDL_P	S02C	CORTICOSTEROIDS AND ANTIINFECTIVES IN COMBINATION	Model1	74/118003	6.08691e-07	2.53863e-07	0.0164992
XL_VLDL_P	S03A	ANTIINFECTIVES	Model1	104/117973	2.13192e-08	2.1417e-07	0.920707
XL_VLDL_P	S03C	CORTICOSTEROIDS AND ANTIINFECTIVES IN COMBINATION	Model1	5/118072	-6.78557e-07	9.7633e-07	0.487052
XL_VLDL_P	V03A	ALL OTHER THERAPEUTIC PRODUCTS	Model1	256/117821	1.02446e-07	1.36655e-07	0.453455
XL_VLDL_P	V06D	OTHER NUTRIENTS	Model1	150/117927	-2.30463e-07	1.78436e-07	0.196507
XL_VLDL_P	A07A	INTESTINAL ANTIINFECTIVES	Model1	23/118054	-1.03254e-07	4.55292e-07	0.820591
XL_VLDL_P	B05C	IRRIGATING SOLUTIONS	Model1	108/117969	-4.30572e-07	2.10215e-07	0.0405382
XL_VLDL_P	J01G	AMINOGLYCOSIDE ANTIBACTERIALS	Model1	2/118075	-5.35975e-07	1.54367e-06	0.728436
XL_VLDL_P	R02A	THROAT PREPARATIONS	Model1	14433/103644	2.31879e-07	1.95914e-08	2.66158e-32
XL_VLDL_P	S03B	CORTICOSTEROIDS	Model1	954/117123	-2.06822e-08	7.1015e-08	0.77087
XL_VLDL_P	C01C	CARDIAC STIMULANTS EXCL. CARDIAC GLYCOSIDES	Model1	29/118048	7.2113e-08	4.05459e-07	0.858837
XL_VLDL_P	G02A	OXYTOCICS	Model1	5/118072	-1.31611e-06	9.76634e-07	0.177792
XL_VLDL_P	V04C	OTHER DIAGNOSTIC AGENTS	Model1	36/118041	-4.6568e-07	3.63955e-07	0.200723
XL_VLDL_P	D02B	PROTECTIVES AGAINST UV-RADIATION	Model1	11/118066	-1.23267e-06	6.58354e-07	0.0611595
XL_VLDL_P	D03A	CICATRIZANTS	Model1	6/118071	-1.02409e-06	8.91384e-07	0.250608
XL_VLDL_P	D03B	ENZYMES	Model1	23/118054	-4.29742e-07	4.55428e-07	0.345376
XL_VLDL_P	M09A	OTHER DRUGS FOR DISORDERS OF THE MUSCULO-SKELETAL SYSTEM	Model1	23/118054	-4.29742e-07	4.55428e-07	0.345376
XL_VLDL_P	J01B	AMPHENICOLS	Model1	4/118073	-9.41892e-07	1.09158e-06	0.388211
XL_VLDL_P	D10B	ANTI-ACNE PREPARATIONS FOR SYSTEMIC USE	Model1	1/118076	-2.40182e-06	2.18313e-06	0.271259
XL_VLDL_P	J04B	DRUGS FOR TREATMENT OF LEPRA	Model1	13/118064	-9.62562e-07	6.05523e-07	0.111919
XL_VLDL_P	J01M	QUINOLONE ANTIBACTERIALS	Model1	61/118016	9.33934e-08	2.79588e-07	0.73835
XL_VLDL_P	N01A	ANESTHETICS, GENERAL	Model1	40/118037	1.05485e-07	3.45238e-07	0.759953
XL_VLDL_P	P03A	ECTOPARASITICIDES, INCL. SCABICIDES	Model1	11/118066	2.16664e-07	6.58353e-07	0.742081
XL_VLDL_L	A01A	STOMATOLOGICAL PREPARATIONS	Model1	17021/101056	-0.0118311	0.00110034	5.95319e-27
XL_VLDL_L	A02A	ANTACIDS	Model1	256/117821	0.0207705	0.00806618	0.010025
XL_VLDL_L	A02B	DRUGS FOR PEPTIC ULCER AND GASTRO-OESOPHAGEAL REFLUX DISEASE (GORD)	Model1	13978/104099	0.0267402	0.00117146	4.45923e-115
XL_VLDL_L	A03A	Drugs for functional gastrointestinal disorders	Model1	1031/117046	0.0337498	0.00403472	6.08432e-17
XL_VLDL_L	A03B	BELLADONNA AND DERIVATIVES, PLAIN	Model1	139/117938	0.0355043	0.0109385	0.00117151
XL_VLDL_L	A03C	ANTISPASMODICS IN COMBINATION WITH PSYCHOLEPTICS	Model1	12/118065	0.0749977	0.0372031	0.043813
XL_VLDL_L	A03F	PROPULSIVES	Model1	384/117693	0.0184935	0.00658816	0.00500005
XL_VLDL_L	A04A	ANTIEMETICS AND ANTINAUSEANTS	Model1	26/118051	0.0269725	0.0252764	0.285929
XL_VLDL_L	A05A	BILE THERAPY	Model1	65/118012	-0.0143868	0.0159909	0.368289
XL_VLDL_L	A06A	Drugs for constipation	Model1	2000/116077	0.00131808	0.00291442	0.651082
XL_VLDL_L	A07D	ANTIPROPULSIVES	Model1	456/117621	0.0479131	0.00604714	2.33372e-15
XL_VLDL_L	A07E	INTESTINAL ANTIINFLAMMATORY AGENTS	Model1	3909/114168	-0.000311273	0.00209827	0.882069
XL_VLDL_L	A08A	ANTIOBESITY PREPARATIONS, EXCL. DIET PRODUCTS	Model1	303/117774	0.024514	0.00741558	0.000947549
XL_VLDL_L	A09A	DIGESTIVES, INCL. ENZYMES	Model1	74/118003	-0.00219317	0.014987	0.883654
XL_VLDL_L	A10A	INSULINS AND ANALOGUES	Model1	1275/116802	-0.029134	0.0036329	1.07152e-15
XL_VLDL_L	A10B	BLOOD GLUCOSE LOWERING DRUGS, EXCL. INSULINS	Model1	3841/114236	0.0214136	0.00213423	1.11125e-23
XL_VLDL_L	A11A	MULTIVITAMINS, COMBINATIONS	Model1	1726/116351	-0.00317251	0.00314043	0.312394
XL_VLDL_L	A11B	MULTIVITAMINS, PLAIN	Model1	3729/114348	-0.00368606	0.00215534	0.0872319
XL_VLDL_L	A11C	VITAMIN A AND D, INCL. COMBINATIONS OF THE TWO	Model1	7247/110830	-0.00158371	0.00158506	0.317724
XL_VLDL_L	A11D	VITAMIN B1, PLAIN AND IN COMBINATION WITH VITAMIN B6 AND B12	Model1	199/117878	-0.0324883	0.00914807	0.000383367
XL_VLDL_L	A11E	VITAMIN B-COMPLEX, INCL. COMBINATIONS	Model1	871/117206	-0.0151242	0.00438849	0.000568446
XL_VLDL_L	A11G	ASCORBIC ACID (VITAMIN C), INCL. COMBINATIONS	Model1	1906/116171	-0.00700241	0.00298521	0.018993
XL_VLDL_L	A11H	OTHER PLAIN VITAMIN PREPARATIONS	Model1	615/117462	-0.0108877	0.0052192	0.0369724
XL_VLDL_L	A11J	OTHER VITAMIN PRODUCTS, COMBINATIONS	Model1	159/117918	-0.0157457	0.0102331	0.123878
XL_VLDL_L	A12A	CALCIUM	Model1	4447/113630	-0.0101152	0.00199939	4.21821e-07
XL_VLDL_L	A12B	POTASSIUM	Model1	87/117990	-0.003769	0.0138234	0.785121
XL_VLDL_L	A12C	OTHER MINERAL SUPPLEMENTS	Model1	1297/116780	-0.00951328	0.00360625	0.00834078
XL_VLDL_L	A16A	OTHER ALIMENTARY TRACT AND METABOLISM PRODUCTS	Model1	4/118073	-0.0438148	0.0644494	0.496611
XL_VLDL_L	B01A	ANTITHROMBOTIC AGENTS	Model1	18020/100057	-0.0119402	0.00108182	2.61075e-28
XL_VLDL_L	B02A	ANTIFIBRINOLYTICS	Model1	142/117935	-0.0263957	0.0108353	0.0148487
XL_VLDL_L	B02B	VITAMIN K AND OTHER HEMOSTATICS	Model1	46/118031	0.0222282	0.0190055	0.242179
XL_VLDL_L	B03A	IRON PREPARATIONS	Model1	1223/116854	-0.0105403	0.0037127	0.00452635
XL_VLDL_L	B03B	VITAMIN B12 AND FOLIC ACID	Model1	1646/116431	0.000774604	0.00320404	0.808967
XL_VLDL_L	B03X	OTHER ANTIANEMIC PREPARATIONS	Model1	30/118047	-0.0163006	0.0235328	0.488516
XL_VLDL_L	B05X	I.V. SOLUTION ADDITIVES	Model1	38/118039	-0.0262213	0.0209149	0.209949
XL_VLDL_L	C01A	CARDIAC GLYCOSIDES	Model1	282/117795	0.0162562	0.00769232	0.0345767
XL_VLDL_L	C01B	ANTIARRHYTHMICS, CLASS I AND III	Model1	308/117769	-0.0188582	0.0073563	0.010362
XL_VLDL_L	C01D	VASODILATORS USED IN CARDIAC DISEASES	Model1	1508/116569	-0.0161224	0.00335855	1.58544e-06
XL_VLDL_L	C01E	OTHER CARDIAC PREPARATIONS	Model1	14927/103150	0.0129672	0.00113903	5.18793e-30
XL_VLDL_L	C02A	ANTIADRENERGIC AGENTS, CENTRALLY ACTING	Model1	268/117809	0.0302065	0.00788392	0.000127477
XL_VLDL_L	C02C	ANTIADRENERGIC AGENTS, PERIPHERALLY ACTING	Model1	1503/116574	-0.00747242	0.00335956	0.0261351
XL_VLDL_L	C02D	ARTERIOLAR SMOOTH MUSCLE, AGENTS ACTING ON	Model1	23/118054	0.0101374	0.0268741	0.706011
XL_VLDL_L	C03A	LOW-CEILING DIURETICS, THIAZIDES	Model1	7184/110893	0.0184049	0.00158936	5.40417e-31
XL_VLDL_L	C03B	LOW-CEILING DIURETICS, EXCL. THIAZIDES	Model1	411/117666	0.00613784	0.00637658	0.33577
XL_VLDL_L	C03C	HIGH-CEILING DIURETICS	Model1	1256/116821	0.0236072	0.00366712	1.21885e-10
XL_VLDL_L	C03D	POTASSIUM-SPARING AGENTS	Model1	278/117799	0.0147894	0.00774168	0.0560898
XL_VLDL_L	C03E	DIURETICS AND POTASSIUM-SPARING AGENTS IN COMBINATION	Model1	243/117834	0.0341224	0.00828343	3.80196e-05
XL_VLDL_L	C04A	PERIPHERAL VASODILATORS	Model1	42/118035	0.000607498	0.0198904	0.975635
XL_VLDL_L	C05A	AGENTS FOR TREATMENT OF HEMORRHOIDS AND ANAL FISSURES FOR TOPICAL USE	Model1	2264/115813	-0.00910277	0.00274228	0.000902347
XL_VLDL_L	C05B	ANTIVARICOSE THERAPY	Model1	11/118066	0.0335458	0.0388564	0.38796
XL_VLDL_L	C05C	CAPILLARY STABILIZING AGENTS	Model1	10/118067	0.0402748	0.0407567	0.323068
XL_VLDL_L	C07A	BETA BLOCKING AGENTS	Model1	8027/110050	0.0145068	0.00151015	7.66795e-22
XL_VLDL_L	C07B	BETA BLOCKING AGENTS AND THIAZIDES	Model1	116/117961	0.0163049	0.011975	0.173334
XL_VLDL_L	C07C	BETA BLOCKING AGENTS AND OTHER DIURETICS	Model1	216/117861	0.0423572	0.00878102	1.41081e-06
XL_VLDL_L	C07D	BETA BLOCKING AGENTS, THIAZIDES AND OTHER DIURETICS	Model1	2/118075	-0.000392659	0.0911201	0.996562
XL_VLDL_L	C07F	BETA BLOCKING AGENTS AND OTHER ANTIHYPERTENSIVES	Model1	9/118068	0.0274897	0.0429608	0.522252
XL_VLDL_L	C08C	SELECTIVE CALCIUM CHANNEL BLOCKERS WITH MAINLY VASCULAR EFFECTS	Model1	7631/110446	-0.00241527	0.00155177	0.119602
XL_VLDL_L	C08D	SELECTIVE CALCIUM CHANNEL BLOCKERS WITH DIRECT CARDIAC EFFECTS	Model1	1048/117029	-0.0176738	0.00400953	1.04452e-05
XL_VLDL_L	C08G	CALCIUM CHANNEL BLOCKERS AND DIURETICS	Model1	13/118064	-0.0403695	0.0357442	0.258731
XL_VLDL_L	C09A	ACE INHIBITORS, PLAIN	Model1	11529/106548	0.00216299	0.00128744	0.0929462
XL_VLDL_L	C09B	ACE INHIBITORS, COMBINATIONS	Model1	173/117904	-0.00325226	0.00980868	0.740215
XL_VLDL_L	C09C	ANGIOTENSIN II ANTAGONISTS, PLAIN	Model1	4792/113285	0.00858692	0.00191664	7.46485e-06
XL_VLDL_L	C09D	ANGIOTENSIN II ANTAGONISTS, COMBINATIONS	Model1	221/117856	0.00212899	0.00868059	0.806256
XL_VLDL_L	C10A	LIPID MODIFYING AGENTS, PLAIN	Model1	23847/94230	-0.0138632	0.000978272	1.50788e-45
XL_VLDL_L	D01A	ANTIFUNGALS FOR TOPICAL USE	Model1	560/117517	0.00110037	0.00546061	0.8403
XL_VLDL_L	D01B	ANTIFUNGALS FOR SYSTEMIC USE	Model1	234/117843	-0.00605961	0.00843359	0.472445
XL_VLDL_L	D02A	EMOLLIENTS AND PROTECTIVES	Model1	689/117388	0.00385611	0.00492691	0.433827
XL_VLDL_L	D04A	ANTIPRURITICS, INCL. ANTIHISTAMINES, ANESTHETICS, ETC.	Model1	41/118036	0.028627	0.0201307	0.155013
XL_VLDL_L	D05A	ANTIPSORIATICS FOR TOPICAL USE	Model1	444/117633	0.00257647	0.00612843	0.674184
XL_VLDL_L	D05B	ANTIPSORIATICS FOR SYSTEMIC USE	Model1	20/118057	0.0352308	0.0288166	0.221489
XL_VLDL_L	D06A	ANTIBIOTICS FOR TOPICAL USE	Model1	421/117656	-0.00568911	0.00629329	0.366
XL_VLDL_L	D06B	CHEMOTHERAPEUTICS FOR TOPICAL USE	Model1	235/117842	-0.00959521	0.00841616	0.25425
XL_VLDL_L	D07A	CORTICOSTEROIDS, PLAIN	Model1	4467/113610	0.00126731	0.00196799	0.519601
XL_VLDL_L	D07C	CORTICOSTEROIDS, COMBINATIONS WITH ANTIBIOTICS	Model1	152/117925	0.0106983	0.0104605	0.306433
XL_VLDL_L	D07X	CORTICOSTEROIDS, OTHER COMBINATIONS	Model1	1546/116531	0.00226436	0.003301	0.492739
XL_VLDL_L	D08A	ANTISEPTICS AND DISINFECTANTS	Model1	40/118037	0.0100663	0.020381	0.621374
XL_VLDL_L	D09A	MEDICATED DRESSINGS	Model1	26/118051	-0.0018477	0.0252774	0.941729
XL_VLDL_L	D10A	ANTI-ACNE PREPARATIONS FOR TOPICAL USE	Model1	274/117803	-0.00922704	0.00779402	0.23647
XL_VLDL_L	D11A	OTHER DERMATOLOGICAL PREPARATIONS	Model1	5393/112684	0.0126097	0.00180477	2.82623e-12
XL_VLDL_L	G01A	ANTIINFECTIVES AND ANTISEPTICS, EXCL. COMBINATIONS WITH CORTICOSTEROIDS	Model1	800/117277	-0.0109121	0.00457423	0.0170542
XL_VLDL_L	G02B	CONTRACEPTIVES FOR TOPICAL USE	Model1	343/117734	-0.0327044	0.00699086	2.89779e-06
XL_VLDL_L	G02C	OTHER GYNECOLOGICALS	Model1	15077/103000	0.0136103	0.00113416	3.70021e-33
XL_VLDL_L	G03A	HORMONAL CONTRACEPTIVES FOR SYSTEMIC USE	Model1	1244/116833	-0.0338875	0.00372604	9.61812e-20
XL_VLDL_L	G03B	ANDROGENS	Model1	158/117919	0.00756979	0.0102635	0.460793
XL_VLDL_L	G03C	ESTROGENS	Model1	2709/115368	0.00808269	0.00253094	0.00140574
XL_VLDL_L	G03D	PROGESTOGENS	Model1	365/117712	-0.0392642	0.00677106	6.69485e-09
XL_VLDL_L	G03F	PROGESTOGENS AND ESTROGENS IN COMBINATION	Model1	1581/116496	-0.0162973	0.00328247	6.88152e-07
XL_VLDL_L	G03G	GONADOTROPINS AND OTHER OVULATION STIMULANTS	Model1	4/118073	-0.101491	0.0644336	0.115229
XL_VLDL_L	G03H	ANTIANDROGENS	Model1	32/118045	0.00277908	0.0227897	0.902943
XL_VLDL_L	G03X	OTHER SEX HORMONES AND MODULATORS OF THE GENITAL SYSTEM	Model1	120/117957	-0.0127425	0.011778	0.279305
XL_VLDL_L	G04B	Urologicals	Model1	1740/116337	-0.000889175	0.00311921	0.775595
XL_VLDL_L	G04C	DRUGS USED IN BENIGN PROSTATIC HYPERTROPHY	Model1	1624/116453	-0.0255072	0.00326066	5.21223e-15
XL_VLDL_L	H01A	ANTERIOR PITUITARY LOBE HORMONES AND ANALOGUES	Model1	26/118051	0.0333567	0.0252757	0.186934
XL_VLDL_L	H01B	POSTERIOR PITUITARY LOBE HORMONES	Model1	35/118042	0.0159817	0.0217858	0.463204
XL_VLDL_L	H01C	HYPOTHALAMIC HORMONES	Model1	10/118067	-0.0342104	0.0407533	0.401217
XL_VLDL_L	H02A	CORTICOSTEROIDS FOR SYSTEMIC USE, PLAIN	Model1	1352/116725	0.000675639	0.00352678	0.848076
XL_VLDL_L	H03A	THYROID PREPARATIONS	Model1	6546/111531	0.0122477	0.00166022	1.62763e-13
XL_VLDL_L	H03B	ANTITHYROID PREPARATIONS	Model1	92/117985	-0.0158943	0.0134416	0.237022
XL_VLDL_L	H04A	GLYCOGENOLYTIC HORMONES	Model1	1/118076	-0.00480171	0.128869	0.970277
XL_VLDL_L	H05B	ANTI-PARATHYROID AGENTS	Model1	1/118076	-0.0970863	0.128869	0.451228
XL_VLDL_L	J01A	TETRACYCLINES	Model1	644/117433	-0.0031	0.00509308	0.542745
XL_VLDL_L	J01C	BETA-LACTAM ANTIBACTERIALS, PENICILLINS	Model1	333/117744	-0.00523331	0.00707227	0.459316
XL_VLDL_L	J01D	OTHER BETA-LACTAM ANTIBACTERIALS	Model1	105/117972	-0.0239303	0.012586	0.057259
XL_VLDL_L	J01E	SULFONAMIDES AND TRIMETHOPRIM	Model1	150/117927	-0.00841569	0.0105296	0.424153
XL_VLDL_L	J01F	MACROLIDES, LINCOSAMIDES AND STREPTOGRAMINS	Model1	159/117918	-0.0103474	0.010227	0.311652
XL_VLDL_L	J01X	OTHER ANTIBACTERIALS	Model1	136/117941	0.00597432	0.0110582	0.589018
XL_VLDL_L	J02A	ANTIMYCOTICS FOR SYSTEMIC USE	Model1	51/118026	-0.00719198	0.0180504	0.690307
XL_VLDL_L	J04A	DRUGS FOR TREATMENT OF TUBERCULOSIS	Model1	3/118074	-0.0603984	0.0744059	0.416941
XL_VLDL_L	J05A	DIRECT ACTING ANTIVIRALS	Model1	229/117848	-0.000234315	0.00853215	0.978091
XL_VLDL_L	J07B	VIRAL VACCINES	Model1	49/118028	0.0168151	0.0184176	0.36125
XL_VLDL_L	L01A	ALKYLATING AGENTS	Model1	15/118062	0.0265491	0.0332776	0.424984
XL_VLDL_L	L01B	ANTIMETABOLITES	Model1	675/117402	-0.00803216	0.00497713	0.10657
XL_VLDL_L	L01X	OTHER ANTINEOPLASTIC AGENTS	Model1	171/117906	0.0292238	0.00986367	0.00304946
XL_VLDL_L	L02A	HORMONES AND RELATED AGENTS	Model1	134/117943	0.00663209	0.0111403	0.551626
XL_VLDL_L	L02B	HORMONE ANTAGONISTS AND RELATED AGENTS	Model1	829/117248	0.0150704	0.00450351	0.00081903
XL_VLDL_L	L03A	IMMUNOSTIMULANTS	Model1	32/118045	0.053596	0.0227884	0.0186796
XL_VLDL_L	L04A	IMMUNOSUPPRESSANTS	Model1	1068/117009	-0.00300576	0.00396276	0.448152
XL_VLDL_L	M01A	ANTIINFLAMMATORY AND ANTIRHEUMATIC PRODUCTS, NON-STEROIDS	Model1	25364/92713	0.0128361	0.000919211	2.79478e-44
XL_VLDL_L	M01C	SPECIFIC ANTIRHEUMATIC AGENTS	Model1	9/118068	0.0228769	0.042957	0.594343
XL_VLDL_L	M02A	TOPICAL PRODUCTS FOR JOINT AND MUSCULAR PAIN	Model1	17639/100438	0.0188082	0.00105807	1.3418e-70
XL_VLDL_L	M03B	MUSCLE RELAXANTS, CENTRALLY ACTING AGENTS	Model1	172/117905	0.0119162	0.00983352	0.225592
XL_VLDL_L	M03C	MUSCLE RELAXANTS, DIRECTLY ACTING AGENTS	Model1	2/118075	-0.0109411	0.0911308	0.904436
XL_VLDL_L	M04A	ANTIGOUT PREPARATIONS	Model1	1427/116650	0.0542849	0.00345078	1.05343e-55
XL_VLDL_L	M05B	DRUGS AFFECTING BONE STRUCTURE AND MINERALIZATION	Model1	2058/116019	-0.0150035	0.00288736	2.03687e-07
XL_VLDL_L	N02A	OPIOIDS	Model1	6261/111816	0.0395525	0.00167886	1.94671e-122
XL_VLDL_L	N02B	OTHER ANALGESICS AND ANTIPYRETICS	Model1	35187/82890	0.0085535	0.000829347	6.27136e-25
XL_VLDL_L	N02C	ANTIMIGRAINE PREPARATIONS	Model1	1381/116696	0.0112137	0.00349815	0.00134816
XL_VLDL_L	N03A	ANTIEPILEPTICS	Model1	2074/116003	0.0101263	0.0028558	0.000391479
XL_VLDL_L	N04A	ANTICHOLINERGIC AGENTS	Model1	74/118003	-0.00970264	0.0149884	0.517411
XL_VLDL_L	N04B	DOPAMINERGIC AGENTS	Model1	281/117796	-0.0164591	0.00769919	0.0325368
XL_VLDL_L	N05A	ANTIPSYCHOTICS	Model1	926/117151	0.0334614	0.00425124	3.54864e-15
XL_VLDL_L	N05B	ANXIOLYTICS	Model1	492/117585	0.0264536	0.00582287	5.55026e-06
XL_VLDL_L	N05C	HYPNOTICS AND SEDATIVES	Model1	850/117227	0.0300513	0.00443898	1.29503e-11
XL_VLDL_L	N06A	ANTIDEPRESSANTS	Model1	8800/109277	0.0330017	0.00143179	2.71858e-117
XL_VLDL_L	N06B	PSYCHOSTIMULANTS, AGENTS USED FOR ADHD AND NOOTROPICS	Model1	23/118054	0.0356812	0.0268756	0.184299
XL_VLDL_L	N06C	PSYCHOLEPTICS AND PSYCHOANALEPTICS IN COMBINATION	Model1	27/118050	-0.0217414	0.0248073	0.380806
XL_VLDL_L	N06D	ANTI-DEMENTIA DRUGS	Model1	650/117427	-0.0123738	0.00507746	0.0148109
XL_VLDL_L	N07A	PARASYMPATHOMIMETICS	Model1	45/118032	-0.0177799	0.0192148	0.3548
XL_VLDL_L	N07B	DRUGS USED IN ADDICTIVE DISORDERS	Model1	181/117896	0.0305781	0.00958614	0.001424
XL_VLDL_L	N07C	ANTIVERTIGO PREPARATIONS	Model1	437/117640	0.0232757	0.00617971	0.000165655
XL_VLDL_L	P01A	AGENTS AGAINST AMOEBIASIS AND OTHER PROTOZOAL DISEASES	Model1	55/118022	-0.0176609	0.0173805	0.309569
XL_VLDL_L	P01B	ANTIMALARIALS	Model1	1056/117021	0.009418	0.00398977	0.0182502
XL_VLDL_L	R01A	DECONGESTANTS AND OTHER NASAL PREPARATIONS FOR TOPICAL USE	Model1	5811/112266	-0.000302929	0.00173602	0.861476
XL_VLDL_L	R01B	NASAL DECONGESTANTS FOR SYSTEMIC USE	Model1	50/118027	0.00327543	0.0182296	0.857407
XL_VLDL_L	R03A	ADRENERGICS, INHALANTS	Model1	7772/110305	0.00237906	0.00151347	0.11597
XL_VLDL_L	R03B	OTHER DRUGS FOR OBSTRUCTIVE AIRWAY DISEASES, INHALANTS	Model1	5288/112789	0.000323978	0.00181508	0.858337
XL_VLDL_L	R03C	ADRENERGICS FOR SYSTEMIC USE	Model1	5155/112922	0.00493342	0.00183657	0.00722759
XL_VLDL_L	R03D	OTHER SYSTEMIC DRUGS FOR OBSTRUCTIVE AIRWAY DISEASES	Model1	420/117657	0.000978652	0.00630181	0.876588
XL_VLDL_L	R05C	EXPECTORANTS, EXCL. COMBINATIONS WITH COUGH SUPPRESSANTS	Model1	115/117962	-0.0276131	0.0120259	0.0216695
XL_VLDL_L	R05D	COUGH SUPPRESSANTS, EXCL. COMBINATIONS WITH EXPECTORANTS	Model1	592/117485	0.0443168	0.00532026	8.18134e-17
XL_VLDL_L	R06A	ANTIHISTAMINES FOR SYSTEMIC USE	Model1	3820/114257	0.0114009	0.00212132	7.69638e-08
XL_VLDL_L	S01A	ANTIINFECTIVES	Model1	786/117291	-0.00995089	0.00461311	0.0310007
XL_VLDL_L	S01B	ANTIINFLAMMATORY AGENTS	Model1	4014/114063	0.0273324	0.00207071	9.42306e-40
XL_VLDL_L	S01C	ANTIINFLAMMATORY AGENTS AND ANTIINFECTIVES IN COMBINATION	Model1	1204/116873	0.0017586	0.00373479	0.637735
XL_VLDL_L	S01E	ANTIGLAUCOMA PREPARATIONS AND MIOTICS	Model1	1390/116687	0.00335728	0.00348459	0.335315
XL_VLDL_L	S01F	MYDRIATICS AND CYCLOPLEGICS	Model1	24/118053	0.036643	0.0263088	0.163683
XL_VLDL_L	S01G	DECONGESTANTS AND ANTIALLERGICS	Model1	372/117705	0.00973123	0.00669401	0.146026
XL_VLDL_L	S01K	SURGICAL AIDS	Model1	245/117832	0.00256521	0.00824904	0.755824
XL_VLDL_L	S01X	OTHER OPHTHALMOLOGICALS	Model1	1116/116961	-0.00464407	0.00388312	0.231714
XL_VLDL_L	S02A	ANTIINFECTIVES	Model1	112/117965	0.00726861	0.012183	0.550764
XL_VLDL_L	S02B	CORTICOSTEROIDS	Model1	1268/116809	0.000666133	0.00364031	0.854808
XL_VLDL_L	S02C	CORTICOSTEROIDS AND ANTIINFECTIVES IN COMBINATION	Model1	74/118003	0.0346868	0.0149851	0.0206287
XL_VLDL_L	S03A	ANTIINFECTIVES	Model1	104/117973	0.00193116	0.0126421	0.878591
XL_VLDL_L	S03C	CORTICOSTEROIDS AND ANTIINFECTIVES IN COMBINATION	Model1	5/118072	-0.0395105	0.0576312	0.492983
XL_VLDL_L	V03A	ALL OTHER THERAPEUTIC PRODUCTS	Model1	256/117821	0.00555681	0.00806653	0.490905
XL_VLDL_L	V06D	OTHER NUTRIENTS	Model1	150/117927	-0.0136393	0.0105328	0.195343
XL_VLDL_L	A07A	INTESTINAL ANTIINFECTIVES	Model1	23/118054	-0.00820032	0.0268752	0.760271
XL_VLDL_L	B05C	IRRIGATING SOLUTIONS	Model1	108/117969	-0.0263893	0.0124086	0.0334479
XL_VLDL_L	J01G	AMINOGLYCOSIDE ANTIBACTERIALS	Model1	2/118075	-0.0313291	0.0911206	0.730982
XL_VLDL_L	R02A	THROAT PREPARATIONS	Model1	14433/103644	0.0135572	0.00115646	1.01244e-31
XL_VLDL_L	S03B	CORTICOSTEROIDS	Model1	954/117123	-0.000709567	0.0041919	0.865584
XL_VLDL_L	C01C	CARDIAC STIMULANTS EXCL. CARDIAC GLYCOSIDES	Model1	29/118048	0.00622238	0.0239336	0.794876
XL_VLDL_L	G02A	OXYTOCICS	Model1	5/118072	-0.0752711	0.0576492	0.191666
XL_VLDL_L	V04C	OTHER DIAGNOSTIC AGENTS	Model1	36/118041	-0.0264117	0.0214837	0.21893
XL_VLDL_L	D02B	PROTECTIVES AGAINST UV-RADIATION	Model1	11/118066	-0.0741788	0.0388616	0.0562908
XL_VLDL_L	D03A	CICATRIZANTS	Model1	6/118071	-0.0594137	0.052617	0.258827
XL_VLDL_L	D03B	ENZYMES	Model1	23/118054	-0.0230934	0.0268832	0.390328
XL_VLDL_L	M09A	OTHER DRUGS FOR DISORDERS OF THE MUSCULO-SKELETAL SYSTEM	Model1	23/118054	-0.0230934	0.0268832	0.390328
XL_VLDL_L	J01B	AMPHENICOLS	Model1	4/118073	-0.0548411	0.0644343	0.394707
XL_VLDL_L	D10B	ANTI-ACNE PREPARATIONS FOR SYSTEMIC USE	Model1	1/118076	-0.147837	0.128867	0.251299
XL_VLDL_L	J04B	DRUGS FOR TREATMENT OF LEPRA	Model1	13/118064	-0.0547954	0.0357431	0.12527
XL_VLDL_L	J01M	QUINOLONE ANTIBACTERIALS	Model1	61/118016	0.00667642	0.0165036	0.685815
XL_VLDL_L	N01A	ANESTHETICS, GENERAL	Model1	40/118037	0.00430016	0.0203789	0.832879
XL_VLDL_L	P03A	ECTOPARASITICIDES, INCL. SCABICIDES	Model1	11/118066	0.0119277	0.0388615	0.758898
XL_VLDL_PL	A01A	STOMATOLOGICAL PREPARATIONS	Model1	17021/101056	-0.00330517	0.000214088	1.01995e-53
XL_VLDL_PL	A02A	ANTACIDS	Model1	256/117821	0.00377674	0.00157022	0.0161638
XL_VLDL_PL	A02B	DRUGS FOR PEPTIC ULCER AND GASTRO-OESOPHAGEAL REFLUX DISEASE (GORD)	Model1	13978/104099	0.0049402	0.000228094	8.03186e-104
XL_VLDL_PL	A03A	Drugs for functional gastrointestinal disorders	Model1	1031/117046	0.00639842	0.000785438	3.78808e-16
XL_VLDL_PL	A03B	BELLADONNA AND DERIVATIVES, PLAIN	Model1	139/117938	0.00661668	0.00212937	0.00188825
XL_VLDL_PL	A03C	ANTISPASMODICS IN COMBINATION WITH PSYCHOLEPTICS	Model1	12/118065	0.0142086	0.00724221	0.0497744
XL_VLDL_PL	A03F	PROPULSIVES	Model1	384/117693	0.00338077	0.0012825	0.00838816
XL_VLDL_PL	A04A	ANTIEMETICS AND ANTINAUSEANTS	Model1	26/118051	0.00498581	0.00492048	0.31093
XL_VLDL_PL	A05A	BILE THERAPY	Model1	65/118012	-0.00170728	0.00311291	0.583382
XL_VLDL_PL	A06A	Drugs for constipation	Model1	2000/116077	8.94789e-05	0.000567341	0.874681
XL_VLDL_PL	A07D	ANTIPROPULSIVES	Model1	456/117621	0.00854571	0.00117723	3.91792e-13
XL_VLDL_PL	A07E	INTESTINAL ANTIINFLAMMATORY AGENTS	Model1	3909/114168	-0.000197925	0.000408463	0.627989
XL_VLDL_PL	A08A	ANTIOBESITY PREPARATIONS, EXCL. DIET PRODUCTS	Model1	303/117774	0.00447628	0.00144357	0.00193023
XL_VLDL_PL	A09A	DIGESTIVES, INCL. ENZYMES	Model1	74/118003	-0.000693998	0.00291746	0.811977
XL_VLDL_PL	A10A	INSULINS AND ANALOGUES	Model1	1275/116802	-0.00706458	0.000707098	1.70594e-23
XL_VLDL_PL	A10B	BLOOD GLUCOSE LOWERING DRUGS, EXCL. INSULINS	Model1	3841/114236	0.0022652	0.000415589	5.0302e-08
XL_VLDL_PL	A11A	MULTIVITAMINS, COMBINATIONS	Model1	1726/116351	-0.000704948	0.000611335	0.24886
XL_VLDL_PL	A11B	MULTIVITAMINS, PLAIN	Model1	3729/114348	-0.000874269	0.00041957	0.0371871
XL_VLDL_PL	A11C	VITAMIN A AND D, INCL. COMBINATIONS OF THE TWO	Model1	7247/110830	-0.000337442	0.000308558	0.274129
XL_VLDL_PL	A11D	VITAMIN B1, PLAIN AND IN COMBINATION WITH VITAMIN B6 AND B12	Model1	199/117878	-0.00589662	0.00178084	0.000929412
XL_VLDL_PL	A11E	VITAMIN B-COMPLEX, INCL. COMBINATIONS	Model1	871/117206	-0.00304083	0.00085429	0.000371725
XL_VLDL_PL	A11G	ASCORBIC ACID (VITAMIN C), INCL. COMBINATIONS	Model1	1906/116171	-0.00142363	0.00058112	0.0142946
XL_VLDL_PL	A11H	OTHER PLAIN VITAMIN PREPARATIONS	Model1	615/117462	-0.00234386	0.001016	0.0210591
XL_VLDL_PL	A11J	OTHER VITAMIN PRODUCTS, COMBINATIONS	Model1	159/117918	-0.00313262	0.00199203	0.11582
XL_VLDL_PL	A12A	CALCIUM	Model1	4447/113630	-0.00200714	0.000389213	2.51449e-07
XL_VLDL_PL	A12B	POTASSIUM	Model1	87/117990	-0.00114769	0.00269096	0.669746
XL_VLDL_PL	A12C	OTHER MINERAL SUPPLEMENTS	Model1	1297/116780	-0.00196795	0.000702013	0.00505916
XL_VLDL_PL	A16A	OTHER ALIMENTARY TRACT AND METABOLISM PRODUCTS	Model1	4/118073	-0.00918404	0.0125461	0.464157
XL_VLDL_PL	B01A	ANTITHROMBOTIC AGENTS	Model1	18020/100057	-0.00331614	0.000210481	7.22862e-56
XL_VLDL_PL	B02A	ANTIFIBRINOLYTICS	Model1	142/117935	-0.00555634	0.00210926	0.0084331
XL_VLDL_PL	B02B	VITAMIN K AND OTHER HEMOSTATICS	Model1	46/118031	0.00456422	0.00369973	0.217331
XL_VLDL_PL	B03A	IRON PREPARATIONS	Model1	1223/116854	-0.00217891	0.000722736	0.00257194
XL_VLDL_PL	B03B	VITAMIN B12 AND FOLIC ACID	Model1	1646/116431	-0.000105998	0.000623719	0.865054
XL_VLDL_PL	B03X	OTHER ANTIANEMIC PREPARATIONS	Model1	30/118047	-0.00194263	0.00458106	0.671525
XL_VLDL_PL	B05X	I.V. SOLUTION ADDITIVES	Model1	38/118039	-0.00565412	0.00407143	0.164918
XL_VLDL_PL	C01A	CARDIAC GLYCOSIDES	Model1	282/117795	0.00277065	0.00149744	0.06428
XL_VLDL_PL	C01B	ANTIARRHYTHMICS, CLASS I AND III	Model1	308/117769	-0.00381107	0.00143202	0.00778454
XL_VLDL_PL	C01D	VASODILATORS USED IN CARDIAC DISEASES	Model1	1508/116569	-0.00462662	0.000653723	1.47756e-12
XL_VLDL_PL	C01E	OTHER CARDIAC PREPARATIONS	Model1	14927/103150	0.00251434	0.000221733	8.66663e-30
XL_VLDL_PL	C02A	ANTIADRENERGIC AGENTS, CENTRALLY ACTING	Model1	268/117809	0.00537712	0.00153475	0.000459219
XL_VLDL_PL	C02C	ANTIADRENERGIC AGENTS, PERIPHERALLY ACTING	Model1	1503/116574	-0.00222843	0.000653975	0.000655803
XL_VLDL_PL	C02D	ARTERIOLAR SMOOTH MUSCLE, AGENTS ACTING ON	Model1	23/118054	0.00185019	0.00523149	0.723591
XL_VLDL_PL	C03A	LOW-CEILING DIURETICS, THIAZIDES	Model1	7184/110893	0.00298718	0.000309449	4.85406e-22
XL_VLDL_PL	C03B	LOW-CEILING DIURETICS, EXCL. THIAZIDES	Model1	411/117666	0.000572119	0.00124131	0.644872
XL_VLDL_PL	C03C	HIGH-CEILING DIURETICS	Model1	1256/116821	0.0038543	0.000713902	6.71711e-08
XL_VLDL_PL	C03D	POTASSIUM-SPARING AGENTS	Model1	278/117799	0.00266738	0.00150705	0.0767411
XL_VLDL_PL	C03E	DIURETICS AND POTASSIUM-SPARING AGENTS IN COMBINATION	Model1	243/117834	0.00642135	0.00161251	6.83209e-05
XL_VLDL_PL	C04A	PERIPHERAL VASODILATORS	Model1	42/118035	-0.000279436	0.00387199	0.942468
XL_VLDL_PL	C05A	AGENTS FOR TREATMENT OF HEMORRHOIDS AND ANAL FISSURES FOR TOPICAL USE	Model1	2264/115813	-0.00250841	0.000533806	2.61604e-06
XL_VLDL_PL	C05B	ANTIVARICOSE THERAPY	Model1	11/118066	0.00653299	0.00756405	0.387761
XL_VLDL_PL	C05C	CAPILLARY STABILIZING AGENTS	Model1	10/118067	0.00741148	0.00793397	0.350231
XL_VLDL_PL	C07A	BETA BLOCKING AGENTS	Model1	8027/110050	0.00193435	0.000294037	4.76924e-11
XL_VLDL_PL	C07B	BETA BLOCKING AGENTS AND THIAZIDES	Model1	116/117961	0.00237786	0.00233114	0.307711
XL_VLDL_PL	C07C	BETA BLOCKING AGENTS AND OTHER DIURETICS	Model1	216/117861	0.00757763	0.0017094	9.30476e-06
XL_VLDL_PL	C07D	BETA BLOCKING AGENTS, THIAZIDES AND OTHER DIURETICS	Model1	2/118075	0.00139436	0.017738	0.937344
XL_VLDL_PL	C07F	BETA BLOCKING AGENTS AND OTHER ANTIHYPERTENSIVES	Model1	9/118068	0.00413907	0.00836304	0.620654
XL_VLDL_PL	C08C	SELECTIVE CALCIUM CHANNEL BLOCKERS WITH MAINLY VASCULAR EFFECTS	Model1	7631/110446	-0.00128218	0.000302058	2.18938e-05
XL_VLDL_PL	C08D	SELECTIVE CALCIUM CHANNEL BLOCKERS WITH DIRECT CARDIAC EFFECTS	Model1	1048/117029	-0.0044696	0.000780478	1.0262e-08
XL_VLDL_PL	C08G	CALCIUM CHANNEL BLOCKERS AND DIURETICS	Model1	13/118064	-0.00961026	0.00695818	0.167237
XL_VLDL_PL	C09A	ACE INHIBITORS, PLAIN	Model1	11529/106548	-0.000523995	0.000250619	0.0365482
XL_VLDL_PL	C09B	ACE INHIBITORS, COMBINATIONS	Model1	173/117904	-0.00154815	0.00190942	0.417485
XL_VLDL_PL	C09C	ANGIOTENSIN II ANTAGONISTS, PLAIN	Model1	4792/113285	0.00083855	0.00037313	0.0246202
XL_VLDL_PL	C09D	ANGIOTENSIN II ANTAGONISTS, COMBINATIONS	Model1	221/117856	-0.000711515	0.00168982	0.673712
XL_VLDL_PL	C10A	LIPID MODIFYING AGENTS, PLAIN	Model1	23847/94230	-0.00432982	0.000190182	1.72967e-114
XL_VLDL_PL	D01A	ANTIFUNGALS FOR TOPICAL USE	Model1	560/117517	0.000157756	0.001063	0.882022
XL_VLDL_PL	D01B	ANTIFUNGALS FOR SYSTEMIC USE	Model1	234/117843	-0.00125746	0.00164174	0.443718
XL_VLDL_PL	D02A	EMOLLIENTS AND PROTECTIVES	Model1	689/117388	0.000290725	0.000959106	0.761799
XL_VLDL_PL	D04A	ANTIPRURITICS, INCL. ANTIHISTAMINES, ANESTHETICS, ETC.	Model1	41/118036	0.00590488	0.00391878	0.13186
XL_VLDL_PL	D05A	ANTIPSORIATICS FOR TOPICAL USE	Model1	444/117633	0.000359467	0.001193	0.763176
XL_VLDL_PL	D05B	ANTIPSORIATICS FOR SYSTEMIC USE	Model1	20/118057	0.00645332	0.00560964	0.249982
XL_VLDL_PL	D06A	ANTIBIOTICS FOR TOPICAL USE	Model1	421/117656	-0.00114261	0.00122509	0.350993
XL_VLDL_PL	D06B	CHEMOTHERAPEUTICS FOR TOPICAL USE	Model1	235/117842	-0.00171362	0.00163835	0.295589
XL_VLDL_PL	D07A	CORTICOSTEROIDS, PLAIN	Model1	4467/113610	3.4715e-05	0.000383102	0.927798
XL_VLDL_PL	D07C	CORTICOSTEROIDS, COMBINATIONS WITH ANTIBIOTICS	Model1	152/117925	0.00196704	0.0020363	0.334053
XL_VLDL_PL	D07X	CORTICOSTEROIDS, OTHER COMBINATIONS	Model1	1546/116531	0.000182962	0.000642596	0.775857
XL_VLDL_PL	D08A	ANTISEPTICS AND DISINFECTANTS	Model1	40/118037	0.00148489	0.0039675	0.708209
XL_VLDL_PL	D09A	MEDICATED DRESSINGS	Model1	26/118051	-0.000486787	0.00492066	0.921196
XL_VLDL_PL	D10A	ANTI-ACNE PREPARATIONS FOR TOPICAL USE	Model1	274/117803	-0.00180923	0.00151723	0.233086
XL_VLDL_PL	D11A	OTHER DERMATOLOGICAL PREPARATIONS	Model1	5393/112684	0.00246057	0.000351329	2.50753e-12
XL_VLDL_PL	G01A	ANTIINFECTIVES AND ANTISEPTICS, EXCL. COMBINATIONS WITH CORTICOSTEROIDS	Model1	800/117277	-0.00223822	0.000890447	0.011952
XL_VLDL_PL	G02B	CONTRACEPTIVES FOR TOPICAL USE	Model1	343/117734	-0.00641241	0.00136089	2.45647e-06
XL_VLDL_PL	G02C	OTHER GYNECOLOGICALS	Model1	15077/103000	0.00262895	0.000220786	1.133e-32
XL_VLDL_PL	G03A	HORMONAL CONTRACEPTIVES FOR SYSTEMIC USE	Model1	1244/116833	-0.0070732	0.000725297	1.84171e-22
XL_VLDL_PL	G03B	ANDROGENS	Model1	158/117919	0.00120895	0.00199796	0.545121
XL_VLDL_PL	G03C	ESTROGENS	Model1	2709/115368	0.00131858	0.000492697	0.00744591
XL_VLDL_PL	G03D	PROGESTOGENS	Model1	365/117712	-0.00789057	0.00131809	2.15174e-09
XL_VLDL_PL	G03F	PROGESTOGENS AND ESTROGENS IN COMBINATION	Model1	1581/116496	-0.00352956	0.000638971	3.32421e-08
XL_VLDL_PL	G03G	GONADOTROPINS AND OTHER OVULATION STIMULANTS	Model1	4/118073	-0.0200045	0.0125431	0.110744
XL_VLDL_PL	G03H	ANTIANDROGENS	Model1	32/118045	4.48134e-06	0.0044364	0.999194
XL_VLDL_PL	G03X	OTHER SEX HORMONES AND MODULATORS OF THE GENITAL SYSTEM	Model1	120/117957	-0.00311495	0.00229278	0.174278
XL_VLDL_PL	G04B	Urologicals	Model1	1740/116337	-0.000471705	0.000607204	0.43725
XL_VLDL_PL	G04C	DRUGS USED IN BENIGN PROSTATIC HYPERTROPHY	Model1	1624/116453	-0.00520238	0.000634725	2.50422e-16
XL_VLDL_PL	H01A	ANTERIOR PITUITARY LOBE HORMONES AND ANALOGUES	Model1	26/118051	0.00631063	0.00492034	0.199649
XL_VLDL_PL	H01B	POSTERIOR PITUITARY LOBE HORMONES	Model1	35/118042	0.00281034	0.00424097	0.507548
XL_VLDL_PL	H01C	HYPOTHALAMIC HORMONES	Model1	10/118067	-0.00780695	0.00793329	0.325081
XL_VLDL_PL	H02A	CORTICOSTEROIDS FOR SYSTEMIC USE, PLAIN	Model1	1352/116725	-0.000101436	0.000686546	0.882542
XL_VLDL_PL	H03A	THYROID PREPARATIONS	Model1	6546/111531	0.00237515	0.00032319	2.00838e-13
XL_VLDL_PL	H03B	ANTITHYROID PREPARATIONS	Model1	92/117985	-0.00312623	0.00261663	0.232186
XL_VLDL_PL	H04A	GLYCOGENOLYTIC HORMONES	Model1	1/118076	-0.00135931	0.0250865	0.956788
XL_VLDL_PL	H05B	ANTI-PARATHYROID AGENTS	Model1	1/118076	-0.0195183	0.0250865	0.436545
XL_VLDL_PL	J01A	TETRACYCLINES	Model1	644/117433	-0.000824654	0.000991452	0.405544
XL_VLDL_PL	J01C	BETA-LACTAM ANTIBACTERIALS, PENICILLINS	Model1	333/117744	-0.00100367	0.00137673	0.465987
XL_VLDL_PL	J01D	OTHER BETA-LACTAM ANTIBACTERIALS	Model1	105/117972	-0.00497116	0.00245006	0.0424612
XL_VLDL_PL	J01E	SULFONAMIDES AND TRIMETHOPRIM	Model1	150/117927	-0.00157163	0.00204977	0.443241
XL_VLDL_PL	J01F	MACROLIDES, LINCOSAMIDES AND STREPTOGRAMINS	Model1	159/117918	-0.00215661	0.00199086	0.278695
XL_VLDL_PL	J01X	OTHER ANTIBACTERIALS	Model1	136/117941	0.00116784	0.00215266	0.587468
XL_VLDL_PL	J02A	ANTIMYCOTICS FOR SYSTEMIC USE	Model1	51/118026	-0.00105942	0.00351381	0.763033
XL_VLDL_PL	J04A	DRUGS FOR TREATMENT OF TUBERCULOSIS	Model1	3/118074	-0.0127563	0.0144843	0.378483
XL_VLDL_PL	J05A	DIRECT ACTING ANTIVIRALS	Model1	229/117848	3.50481e-06	0.00166092	0.998316
XL_VLDL_PL	J07B	VIRAL VACCINES	Model1	49/118028	0.00272284	0.0035853	0.447588
XL_VLDL_PL	L01A	ALKYLATING AGENTS	Model1	15/118062	0.00555163	0.00647803	0.39145
XL_VLDL_PL	L01B	ANTIMETABOLITES	Model1	675/117402	-0.00145664	0.000968881	0.132732
XL_VLDL_PL	L01X	OTHER ANTINEOPLASTIC AGENTS	Model1	171/117906	0.00533596	0.00192013	0.00545437
XL_VLDL_PL	L02A	HORMONES AND RELATED AGENTS	Model1	134/117943	0.00141965	0.00216863	0.512709
XL_VLDL_PL	L02B	HORMONE ANTAGONISTS AND RELATED AGENTS	Model1	829/117248	0.00269957	0.000876689	0.00207548
XL_VLDL_PL	L03A	IMMUNOSTIMULANTS	Model1	32/118045	0.0109206	0.00443613	0.0138279
XL_VLDL_PL	L04A	IMMUNOSUPPRESSANTS	Model1	1068/117009	-0.000423228	0.000771417	0.583256
XL_VLDL_PL	M01A	ANTIINFLAMMATORY AND ANTIRHEUMATIC PRODUCTS, NON-STEROIDS	Model1	25364/92713	0.00247663	0.000178942	1.57227e-43
XL_VLDL_PL	M01C	SPECIFIC ANTIRHEUMATIC AGENTS	Model1	9/118068	0.00505006	0.00836228	0.545905
XL_VLDL_PL	M02A	TOPICAL PRODUCTS FOR JOINT AND MUSCULAR PAIN	Model1	17639/100438	0.0036471	0.000205973	4.58621e-70
XL_VLDL_PL	M03B	MUSCLE RELAXANTS, CENTRALLY ACTING AGENTS	Model1	172/117905	0.00260352	0.00191425	0.17381
XL_VLDL_PL	M03C	MUSCLE RELAXANTS, DIRECTLY ACTING AGENTS	Model1	2/118075	-0.00536506	0.0177401	0.762329
XL_VLDL_PL	M04A	ANTIGOUT PREPARATIONS	Model1	1427/116650	0.00924486	0.000671917	4.85958e-43
XL_VLDL_PL	M05B	DRUGS AFFECTING BONE STRUCTURE AND MINERALIZATION	Model1	2058/116019	-0.00282554	0.000562077	4.99059e-07
XL_VLDL_PL	N02A	OPIOIDS	Model1	6261/111816	0.00749054	0.00032686	5.6855e-116
XL_VLDL_PL	N02B	OTHER ANALGESICS AND ANTIPYRETICS	Model1	35187/82890	0.00114862	0.000161484	1.14289e-12
XL_VLDL_PL	N02C	ANTIMIGRAINE PREPARATIONS	Model1	1381/116696	0.00238085	0.000680967	0.00047196
XL_VLDL_PL	N03A	ANTIEPILEPTICS	Model1	2074/116003	0.00214758	0.000555923	0.000112024
XL_VLDL_PL	N04A	ANTICHOLINERGIC AGENTS	Model1	74/118003	-0.00229636	0.00291773	0.431263
XL_VLDL_PL	N04B	DOPAMINERGIC AGENTS	Model1	281/117796	-0.0032851	0.00149877	0.0283914
XL_VLDL_PL	N05A	ANTIPSYCHOTICS	Model1	926/117151	0.00640815	0.000827581	9.76858e-15
XL_VLDL_PL	N05B	ANXIOLYTICS	Model1	492/117585	0.00511132	0.00113352	6.51211e-06
XL_VLDL_PL	N05C	HYPNOTICS AND SEDATIVES	Model1	850/117227	0.00565792	0.000864131	5.87397e-11
XL_VLDL_PL	N06A	ANTIDEPRESSANTS	Model1	8800/109277	0.00635615	0.000278734	7.4813e-115
XL_VLDL_PL	N06B	PSYCHOSTIMULANTS, AGENTS USED FOR ADHD AND NOOTROPICS	Model1	23/118054	0.0071635	0.00523178	0.170931
XL_VLDL_PL	N06C	PSYCHOLEPTICS AND PSYCHOANALEPTICS IN COMBINATION	Model1	27/118050	-0.00427436	0.00482914	0.376095
XL_VLDL_PL	N06D	ANTI-DEMENTIA DRUGS	Model1	650/117427	-0.00244428	0.000988412	0.0134022
XL_VLDL_PL	N07A	PARASYMPATHOMIMETICS	Model1	45/118032	-0.00406703	0.00374048	0.276906
XL_VLDL_PL	N07B	DRUGS USED IN ADDICTIVE DISORDERS	Model1	181/117896	0.00608503	0.0018661	0.00111117
XL_VLDL_PL	N07C	ANTIVERTIGO PREPARATIONS	Model1	437/117640	0.0042629	0.00120299	0.000394884
XL_VLDL_PL	P01A	AGENTS AGAINST AMOEBIASIS AND OTHER PROTOZOAL DISEASES	Model1	55/118022	-0.00288924	0.00338341	0.393138
XL_VLDL_PL	P01B	ANTIMALARIALS	Model1	1056/117021	0.0014906	0.000776682	0.0549629
XL_VLDL_PL	R01A	DECONGESTANTS AND OTHER NASAL PREPARATIONS FOR TOPICAL USE	Model1	5811/112266	-0.000213776	0.000337944	0.52701
XL_VLDL_PL	R01B	NASAL DECONGESTANTS FOR SYSTEMIC USE	Model1	50/118027	0.000944871	0.0035487	0.79004
XL_VLDL_PL	R03A	ADRENERGICS, INHALANTS	Model1	7772/110305	0.000199468	0.000294624	0.49839
XL_VLDL_PL	R03B	OTHER DRUGS FOR OBSTRUCTIVE AIRWAY DISEASES, INHALANTS	Model1	5288/112789	-0.000166948	0.000353335	0.636576
XL_VLDL_PL	R03C	ADRENERGICS FOR SYSTEMIC USE	Model1	5155/112922	0.000701341	0.000357523	0.0498038
XL_VLDL_PL	R03D	OTHER SYSTEMIC DRUGS FOR OBSTRUCTIVE AIRWAY DISEASES	Model1	420/117657	-0.000434588	0.00122675	0.723145
XL_VLDL_PL	R05C	EXPECTORANTS, EXCL. COMBINATIONS WITH COUGH SUPPRESSANTS	Model1	115/117962	-0.00579861	0.00234102	0.0132521
XL_VLDL_PL	R05D	COUGH SUPPRESSANTS, EXCL. COMBINATIONS WITH EXPECTORANTS	Model1	592/117485	0.00837444	0.00103569	6.23197e-16
XL_VLDL_PL	R06A	ANTIHISTAMINES FOR SYSTEMIC USE	Model1	3820/114257	0.00213099	0.000412954	2.46877e-07
XL_VLDL_PL	S01A	ANTIINFECTIVES	Model1	786/117291	-0.00199537	0.000898017	0.0262868
XL_VLDL_PL	S01B	ANTIINFLAMMATORY AGENTS	Model1	4014/114063	0.00530133	0.000403101	1.78171e-39
XL_VLDL_PL	S01C	ANTIINFLAMMATORY AGENTS AND ANTIINFECTIVES IN COMBINATION	Model1	1204/116873	7.84972e-05	0.00072704	0.914021
XL_VLDL_PL	S01E	ANTIGLAUCOMA PREPARATIONS AND MIOTICS	Model1	1390/116687	0.000574316	0.000678334	0.397188
XL_VLDL_PL	S01F	MYDRIATICS AND CYCLOPLEGICS	Model1	24/118053	0.00621058	0.00512146	0.225263
XL_VLDL_PL	S01G	DECONGESTANTS AND ANTIALLERGICS	Model1	372/117705	0.0018725	0.0013031	0.150733
XL_VLDL_PL	S01K	SURGICAL AIDS	Model1	245/117832	0.000485182	0.00160581	0.762545
XL_VLDL_PL	S01X	OTHER OPHTHALMOLOGICALS	Model1	1116/116961	-0.000845032	0.000755915	0.263615
XL_VLDL_PL	S02A	ANTIINFECTIVES	Model1	112/117965	0.00156224	0.00237163	0.510077
XL_VLDL_PL	S02B	CORTICOSTEROIDS	Model1	1268/116809	-0.000132753	0.000708647	0.851399
XL_VLDL_PL	S02C	CORTICOSTEROIDS AND ANTIINFECTIVES IN COMBINATION	Model1	74/118003	0.00708673	0.0029171	0.0151264
XL_VLDL_PL	S03A	ANTIINFECTIVES	Model1	104/117973	0.000391468	0.002461	0.873615
XL_VLDL_PL	S03C	CORTICOSTEROIDS AND ANTIINFECTIVES IN COMBINATION	Model1	5/118072	-0.00875151	0.0112189	0.435351
XL_VLDL_PL	V03A	ALL OTHER THERAPEUTIC PRODUCTS	Model1	256/117821	0.000637183	0.00157029	0.684909
XL_VLDL_PL	V06D	OTHER NUTRIENTS	Model1	150/117927	-0.00283123	0.00205038	0.167332
XL_VLDL_PL	A07A	INTESTINAL ANTIINFECTIVES	Model1	23/118054	-0.00119238	0.0052317	0.819713
XL_VLDL_PL	B05C	IRRIGATING SOLUTIONS	Model1	108/117969	-0.00544564	0.00241554	0.0241718
XL_VLDL_PL	J01G	AMINOGLYCOSIDE ANTIBACTERIALS	Model1	2/118075	-0.00606509	0.0177381	0.732409
XL_VLDL_PL	R02A	THROAT PREPARATIONS	Model1	14433/103644	0.00264115	0.000225125	9.1072e-32
XL_VLDL_PL	S03B	CORTICOSTEROIDS	Model1	954/117123	-0.000408675	0.000816022	0.616503
XL_VLDL_PL	C01C	CARDIAC STIMULANTS EXCL. CARDIAC GLYCOSIDES	Model1	29/118048	0.00105313	0.00465908	0.821172
XL_VLDL_PL	G02A	OXYTOCICS	Model1	5/118072	-0.0161104	0.0112224	0.151129
XL_VLDL_PL	V04C	OTHER DIAGNOSTIC AGENTS	Model1	36/118041	-0.00550242	0.00418215	0.18828
XL_VLDL_PL	D02B	PROTECTIVES AGAINST UV-RADIATION	Model1	11/118066	-0.0144481	0.00756505	0.0561542
XL_VLDL_PL	D03A	CICATRIZANTS	Model1	6/118071	-0.0132214	0.0102428	0.196773
XL_VLDL_PL	D03B	ENZYMES	Model1	23/118054	-0.00472022	0.00523326	0.367077
XL_VLDL_PL	M09A	OTHER DRUGS FOR DISORDERS OF THE MUSCULO-SKELETAL SYSTEM	Model1	23/118054	-0.00472022	0.00523326	0.367077
XL_VLDL_PL	J01B	AMPHENICOLS	Model1	4/118073	-0.0111917	0.0125432	0.372258
XL_VLDL_PL	D10B	ANTI-ACNE PREPARATIONS FOR SYSTEMIC USE	Model1	1/118076	-0.0285464	0.025086	0.255148
XL_VLDL_PL	J04B	DRUGS FOR TREATMENT OF LEPRA	Model1	13/118064	-0.0110417	0.00695798	0.112534
XL_VLDL_PL	J01M	QUINOLONE ANTIBACTERIALS	Model1	61/118016	0.00128838	0.0032127	0.688401
XL_VLDL_PL	N01A	ANESTHETICS, GENERAL	Model1	40/118037	0.000500807	0.00396708	0.899542
XL_VLDL_PL	P03A	ECTOPARASITICIDES, INCL. SCABICIDES	Model1	11/118066	0.00349915	0.00756503	0.643693
XL_VLDL_C	A01A	STOMATOLOGICAL PREPARATIONS	Model1	17021/101056	-0.0072427	0.000235695	1.5309e-206
XL_VLDL_C	A02A	ANTACIDS	Model1	256/117821	0.00252878	0.00173388	0.144718
XL_VLDL_C	A02B	DRUGS FOR PEPTIC ULCER AND GASTRO-OESOPHAGEAL REFLUX DISEASE (GORD)	Model1	13978/104099	0.00403927	0.000252089	1.01245e-57
XL_VLDL_C	A03A	Drugs for functional gastrointestinal disorders	Model1	1031/117046	0.00589224	0.000867361	1.10118e-11
XL_VLDL_C	A03B	BELLADONNA AND DERIVATIVES, PLAIN	Model1	139/117938	0.00563894	0.00235131	0.0164767
XL_VLDL_C	A03C	ANTISPASMODICS IN COMBINATION WITH PSYCHOLEPTICS	Model1	12/118065	0.0119503	0.00799696	0.135085
XL_VLDL_C	A03F	PROPULSIVES	Model1	384/117693	0.00261339	0.00141617	0.0649824
XL_VLDL_C	A04A	ANTIEMETICS AND ANTINAUSEANTS	Model1	26/118051	0.00120993	0.00543325	0.823778
XL_VLDL_C	A05A	BILE THERAPY	Model1	65/118012	-0.00148159	0.0034373	0.666446
XL_VLDL_C	A06A	Drugs for constipation	Model1	2000/116077	-0.000977653	0.000626456	0.118619
XL_VLDL_C	A07D	ANTIPROPULSIVES	Model1	456/117621	0.00500101	0.00130011	0.000119829
XL_VLDL_C	A07E	INTESTINAL ANTIINFLAMMATORY AGENTS	Model1	3909/114168	-0.000990223	0.000451019	0.028128
XL_VLDL_C	A08A	ANTIOBESITY PREPARATIONS, EXCL. DIET PRODUCTS	Model1	303/117774	0.00147588	0.00159406	0.35452
XL_VLDL_C	A09A	DIGESTIVES, INCL. ENZYMES	Model1	74/118003	-0.00404988	0.00322146	0.2087
XL_VLDL_C	A10A	INSULINS AND ANALOGUES	Model1	1275/116802	-0.013808	0.000780078	5.09954e-70
XL_VLDL_C	A10B	BLOOD GLUCOSE LOWERING DRUGS, EXCL. INSULINS	Model1	3841/114236	-0.00466773	0.000458753	2.62859e-24
XL_VLDL_C	A11A	MULTIVITAMINS, COMBINATIONS	Model1	1726/116351	-0.00100097	0.000675039	0.13812
XL_VLDL_C	A11B	MULTIVITAMINS, PLAIN	Model1	3729/114348	-0.00103305	0.000463291	0.0257621
XL_VLDL_C	A11C	VITAMIN A AND D, INCL. COMBINATIONS OF THE TWO	Model1	7247/110830	9.62848e-05	0.000340714	0.777486
XL_VLDL_C	A11D	VITAMIN B1, PLAIN AND IN COMBINATION WITH VITAMIN B6 AND B12	Model1	199/117878	-0.0086424	0.00196634	1.10786e-05
XL_VLDL_C	A11E	VITAMIN B-COMPLEX, INCL. COMBINATIONS	Model1	871/117206	-0.0040542	0.000943291	1.72532e-05
XL_VLDL_C	A11G	ASCORBIC ACID (VITAMIN C), INCL. COMBINATIONS	Model1	1906/116171	-0.00141029	0.00064168	0.0279649
XL_VLDL_C	A11H	OTHER PLAIN VITAMIN PREPARATIONS	Model1	615/117462	-0.00229749	0.00112188	0.0405727
XL_VLDL_C	A11J	OTHER VITAMIN PRODUCTS, COMBINATIONS	Model1	159/117918	-0.00371921	0.00219961	0.0908688
XL_VLDL_C	A12A	CALCIUM	Model1	4447/113630	-0.00252753	0.000429757	4.08146e-09
XL_VLDL_C	A12B	POTASSIUM	Model1	87/117990	-0.00268746	0.00297137	0.365759
XL_VLDL_C	A12C	OTHER MINERAL SUPPLEMENTS	Model1	1297/116780	-0.00216529	0.000775169	0.00521789
XL_VLDL_C	A16A	OTHER ALIMENTARY TRACT AND METABOLISM PRODUCTS	Model1	4/118073	-0.0101939	0.0138535	0.461835
XL_VLDL_C	B01A	ANTITHROMBOTIC AGENTS	Model1	18020/100057	-0.00740284	0.000231659	4.05473e-223
XL_VLDL_C	B02A	ANTIFIBRINOLYTICS	Model1	142/117935	-0.00631301	0.00232905	0.00671827
XL_VLDL_C	B02B	VITAMIN K AND OTHER HEMOSTATICS	Model1	46/118031	0.00443656	0.00408528	0.277487
XL_VLDL_C	B03A	IRON PREPARATIONS	Model1	1223/116854	-0.00376263	0.000798006	2.41938e-06
XL_VLDL_C	B03B	VITAMIN B12 AND FOLIC ACID	Model1	1646/116431	-0.00176441	0.000688696	0.0104097
XL_VLDL_C	B03X	OTHER ANTIANEMIC PREPARATIONS	Model1	30/118047	-0.00267365	0.00505844	0.597116
XL_VLDL_C	B05X	I.V. SOLUTION ADDITIVES	Model1	38/118039	-0.0102214	0.00449565	0.0229911
XL_VLDL_C	C01A	CARDIAC GLYCOSIDES	Model1	282/117795	-0.00170587	0.00165351	0.30223
XL_VLDL_C	C01B	ANTIARRHYTHMICS, CLASS I AND III	Model1	308/117769	-0.00571827	0.00158121	0.000298871
XL_VLDL_C	C01D	VASODILATORS USED IN CARDIAC DISEASES	Model1	1508/116569	-0.0108738	0.000721305	2.6321e-51
XL_VLDL_C	C01E	OTHER CARDIAC PREPARATIONS	Model1	14927/103150	0.00279406	0.000244837	3.78238e-30
XL_VLDL_C	C02A	ANTIADRENERGIC AGENTS, CENTRALLY ACTING	Model1	268/117809	0.0036538	0.00169474	0.0310881
XL_VLDL_C	C02C	ANTIADRENERGIC AGENTS, PERIPHERALLY ACTING	Model1	1503/116574	-0.00603261	0.000721947	6.55561e-17
XL_VLDL_C	C02D	ARTERIOLAR SMOOTH MUSCLE, AGENTS ACTING ON	Model1	23/118054	-0.000100012	0.00577665	0.986187
XL_VLDL_C	C03A	LOW-CEILING DIURETICS, THIAZIDES	Model1	7184/110893	0.000948166	0.000341819	0.00554008
XL_VLDL_C	C03B	LOW-CEILING DIURETICS, EXCL. THIAZIDES	Model1	411/117666	-0.00242921	0.00137065	0.0763464
XL_VLDL_C	C03C	HIGH-CEILING DIURETICS	Model1	1256/116821	0.000104986	0.000788394	0.894064
XL_VLDL_C	C03D	POTASSIUM-SPARING AGENTS	Model1	278/117799	-5.54588e-05	0.00166412	0.973414
XL_VLDL_C	C03E	DIURETICS AND POTASSIUM-SPARING AGENTS IN COMBINATION	Model1	243/117834	0.00546714	0.0017806	0.00213826
XL_VLDL_C	C04A	PERIPHERAL VASODILATORS	Model1	42/118035	-0.00201786	0.00427547	0.636956
XL_VLDL_C	C05A	AGENTS FOR TREATMENT OF HEMORRHOIDS AND ANAL FISSURES FOR TOPICAL USE	Model1	2264/115813	-0.00585403	0.000589241	2.99811e-23
XL_VLDL_C	C05B	ANTIVARICOSE THERAPY	Model1	11/118066	0.00517865	0.00835229	0.535241
XL_VLDL_C	C05C	CAPILLARY STABILIZING AGENTS	Model1	10/118067	0.00738491	0.00876076	0.399256
XL_VLDL_C	C07A	BETA BLOCKING AGENTS	Model1	8027/110050	-0.0017084	0.000324699	1.43148e-07
XL_VLDL_C	C07B	BETA BLOCKING AGENTS AND THIAZIDES	Model1	116/117961	-0.000308625	0.00257408	0.904565
XL_VLDL_C	C07C	BETA BLOCKING AGENTS AND OTHER DIURETICS	Model1	216/117861	0.00607645	0.0018876	0.00128614
XL_VLDL_C	C07D	BETA BLOCKING AGENTS, THIAZIDES AND OTHER DIURETICS	Model1	2/118075	0.00398543	0.0195865	0.838761
XL_VLDL_C	C07F	BETA BLOCKING AGENTS AND OTHER ANTIHYPERTENSIVES	Model1	9/118068	0.00135697	0.00923454	0.883176
XL_VLDL_C	C08C	SELECTIVE CALCIUM CHANNEL BLOCKERS WITH MAINLY VASCULAR EFFECTS	Model1	7631/110446	-0.00408625	0.000333348	1.59369e-34
XL_VLDL_C	C08D	SELECTIVE CALCIUM CHANNEL BLOCKERS WITH DIRECT CARDIAC EFFECTS	Model1	1048/117029	-0.00852568	0.000861572	4.4459e-23
XL_VLDL_C	C08G	CALCIUM CHANNEL BLOCKERS AND DIURETICS	Model1	13/118064	-0.0175184	0.00768317	0.0226037
XL_VLDL_C	C09A	ACE INHIBITORS, PLAIN	Model1	11529/106548	-0.00410804	0.000276483	6.83008e-50
XL_VLDL_C	C09B	ACE INHIBITORS, COMBINATIONS	Model1	173/117904	-0.00470493	0.00210836	0.0256456
XL_VLDL_C	C09C	ANGIOTENSIN II ANTAGONISTS, PLAIN	Model1	4792/113285	-0.00218227	0.000411973	1.17859e-07
XL_VLDL_C	C09D	ANGIOTENSIN II ANTAGONISTS, COMBINATIONS	Model1	221/117856	-0.0042431	0.00186587	0.0229644
XL_VLDL_C	C10A	LIPID MODIFYING AGENTS, PLAIN	Model1	23847/94230	-0.00994628	0.00020846	0
XL_VLDL_C	D01A	ANTIFUNGALS FOR TOPICAL USE	Model1	560/117517	-0.000290573	0.00117377	0.804479
XL_VLDL_C	D01B	ANTIFUNGALS FOR SYSTEMIC USE	Model1	234/117843	-0.00118468	0.00181282	0.513436
XL_VLDL_C	D02A	EMOLLIENTS AND PROTECTIVES	Model1	689/117388	-0.0019701	0.00105904	0.0628497
XL_VLDL_C	D04A	ANTIPRURITICS, INCL. ANTIHISTAMINES, ANESTHETICS, ETC.	Model1	41/118036	0.00660292	0.00432714	0.12703
XL_VLDL_C	D05A	ANTIPSORIATICS FOR TOPICAL USE	Model1	444/117633	-0.000822278	0.00131732	0.532494
XL_VLDL_C	D05B	ANTIPSORIATICS FOR SYSTEMIC USE	Model1	20/118057	0.00394352	0.00619423	0.524358
XL_VLDL_C	D06A	ANTIBIOTICS FOR TOPICAL USE	Model1	421/117656	-0.00192409	0.00135275	0.154926
XL_VLDL_C	D06B	CHEMOTHERAPEUTICS FOR TOPICAL USE	Model1	235/117842	-0.00198656	0.00180907	0.272159
XL_VLDL_C	D07A	CORTICOSTEROIDS, PLAIN	Model1	4467/113610	-0.000864241	0.000423017	0.0410506
XL_VLDL_C	D07C	CORTICOSTEROIDS, COMBINATIONS WITH ANTIBIOTICS	Model1	152/117925	0.00153801	0.00224851	0.493968
XL_VLDL_C	D07X	CORTICOSTEROIDS, OTHER COMBINATIONS	Model1	1546/116531	-0.00119132	0.000709552	0.0931598
XL_VLDL_C	D08A	ANTISEPTICS AND DISINFECTANTS	Model1	40/118037	-6.99996e-05	0.00438094	0.987252
XL_VLDL_C	D09A	MEDICATED DRESSINGS	Model1	26/118051	-0.00240051	0.00543343	0.658632
XL_VLDL_C	D10A	ANTI-ACNE PREPARATIONS FOR TOPICAL USE	Model1	274/117803	-0.00214335	0.00167534	0.200776
XL_VLDL_C	D11A	OTHER DERMATOLOGICAL PREPARATIONS	Model1	5393/112684	0.00271399	0.00038794	2.64971e-12
XL_VLDL_C	G01A	ANTIINFECTIVES AND ANTISEPTICS, EXCL. COMBINATIONS WITH CORTICOSTEROIDS	Model1	800/117277	-0.00296438	0.000983227	0.00257077
XL_VLDL_C	G02B	CONTRACEPTIVES FOR TOPICAL USE	Model1	343/117734	-0.00803955	0.00150266	8.8014e-08
XL_VLDL_C	G02C	OTHER GYNECOLOGICALS	Model1	15077/103000	0.00285819	0.000243798	1.00448e-31
XL_VLDL_C	G03A	HORMONAL CONTRACEPTIVES FOR SYSTEMIC USE	Model1	1244/116833	-0.00906939	0.000800766	1.01196e-29
XL_VLDL_C	G03B	ANDROGENS	Model1	158/117919	-0.000602944	0.00220617	0.784624
XL_VLDL_C	G03C	ESTROGENS	Model1	2709/115368	0.000430233	0.000544054	0.429068
XL_VLDL_C	G03D	PROGESTOGENS	Model1	365/117712	-0.00934497	0.00145541	1.36016e-10
XL_VLDL_C	G03F	PROGESTOGENS AND ESTROGENS IN COMBINATION	Model1	1581/116496	-0.00521275	0.000705485	1.4903e-13
XL_VLDL_C	G03G	GONADOTROPINS AND OTHER OVULATION STIMULANTS	Model1	4/118073	-0.023545	0.0138501	0.0891366
XL_VLDL_C	G03H	ANTIANDROGENS	Model1	32/118045	-0.00422267	0.00489869	0.38869
XL_VLDL_C	G03X	OTHER SEX HORMONES AND MODULATORS OF THE GENITAL SYSTEM	Model1	120/117957	-0.00473767	0.00253168	0.0612987
XL_VLDL_C	G04B	Urologicals	Model1	1740/116337	-0.00175837	0.000670462	0.00872656
XL_VLDL_C	G04C	DRUGS USED IN BENIGN PROSTATIC HYPERTROPHY	Model1	1624/116453	-0.00650308	0.000700813	1.73292e-20
XL_VLDL_C	H01A	ANTERIOR PITUITARY LOBE HORMONES AND ANALOGUES	Model1	26/118051	0.00201187	0.00543312	0.711162
XL_VLDL_C	H01B	POSTERIOR PITUITARY LOBE HORMONES	Model1	35/118042	0.000455188	0.00468292	0.922566
XL_VLDL_C	H01C	HYPOTHALAMIC HORMONES	Model1	10/118067	-0.0112991	0.00875998	0.197102
XL_VLDL_C	H02A	CORTICOSTEROIDS FOR SYSTEMIC USE, PLAIN	Model1	1352/116725	-0.00146891	0.000758077	0.0526648
XL_VLDL_C	H03A	THYROID PREPARATIONS	Model1	6546/111531	0.00208616	0.000356899	5.07184e-09
XL_VLDL_C	H03B	ANTITHYROID PREPARATIONS	Model1	92/117985	-0.00356369	0.0028893	0.217426
XL_VLDL_C	H04A	GLYCOGENOLYTIC HORMONES	Model1	1/118076	5.52855e-05	0.0277007	0.998408
XL_VLDL_C	H05B	ANTI-PARATHYROID AGENTS	Model1	1/118076	-0.0265778	0.0277006	0.337326
XL_VLDL_C	J01A	TETRACYCLINES	Model1	644/117433	-0.00172972	0.00109476	0.114111
XL_VLDL_C	J01C	BETA-LACTAM ANTIBACTERIALS, PENICILLINS	Model1	333/117744	-0.00205662	0.00152019	0.176099
XL_VLDL_C	J01D	OTHER BETA-LACTAM ANTIBACTERIALS	Model1	105/117972	-0.00687666	0.00270535	0.0110272
XL_VLDL_C	J01E	SULFONAMIDES AND TRIMETHOPRIM	Model1	150/117927	-0.00211944	0.00226337	0.349063
XL_VLDL_C	J01F	MACROLIDES, LINCOSAMIDES AND STREPTOGRAMINS	Model1	159/117918	-0.00294477	0.00219831	0.180391
XL_VLDL_C	J01X	OTHER ANTIBACTERIALS	Model1	136/117941	0.000431388	0.00237699	0.855987
XL_VLDL_C	J02A	ANTIMYCOTICS FOR SYSTEMIC USE	Model1	51/118026	-0.00163538	0.00387997	0.673396
XL_VLDL_C	J04A	DRUGS FOR TREATMENT OF TUBERCULOSIS	Model1	3/118074	-0.0178158	0.0159937	0.265313
XL_VLDL_C	J05A	DIRECT ACTING ANTIVIRALS	Model1	229/117848	-0.000213206	0.00183401	0.907454
XL_VLDL_C	J07B	VIRAL VACCINES	Model1	49/118028	0.000662446	0.00395893	0.867111
XL_VLDL_C	L01A	ALKYLATING AGENTS	Model1	15/118062	0.00481762	0.0071531	0.500629
XL_VLDL_C	L01B	ANTIMETABOLITES	Model1	675/117402	-0.00227843	0.00106984	0.0331986
XL_VLDL_C	L01X	OTHER ANTINEOPLASTIC AGENTS	Model1	171/117906	0.00375006	0.00212027	0.0769512
XL_VLDL_C	L02A	HORMONES AND RELATED AGENTS	Model1	134/117943	0.000471238	0.00239463	0.843992
XL_VLDL_C	L02B	HORMONE ANTAGONISTS AND RELATED AGENTS	Model1	829/117248	0.00164382	0.000968074	0.0895052
XL_VLDL_C	L03A	IMMUNOSTIMULANTS	Model1	32/118045	0.011221	0.00489843	0.0219806
XL_VLDL_C	L04A	IMMUNOSUPPRESSANTS	Model1	1068/117009	-0.00131193	0.000851797	0.123518
XL_VLDL_C	M01A	ANTIINFLAMMATORY AND ANTIRHEUMATIC PRODUCTS, NON-STEROIDS	Model1	25364/92713	0.00276341	0.000197586	2.06289e-44
XL_VLDL_C	M01C	SPECIFIC ANTIRHEUMATIC AGENTS	Model1	9/118068	0.00420316	0.00923371	0.648968
XL_VLDL_C	M02A	TOPICAL PRODUCTS FOR JOINT AND MUSCULAR PAIN	Model1	17639/100438	0.00391793	0.000227453	2.07092e-66
XL_VLDL_C	M03B	MUSCLE RELAXANTS, CENTRALLY ACTING AGENTS	Model1	172/117905	0.00311362	0.00211373	0.140741
XL_VLDL_C	M03C	MUSCLE RELAXANTS, DIRECTLY ACTING AGENTS	Model1	2/118075	-0.0117982	0.0195888	0.546979
XL_VLDL_C	M04A	ANTIGOUT PREPARATIONS	Model1	1427/116650	0.00534871	0.000742368	5.84167e-13
XL_VLDL_C	M05B	DRUGS AFFECTING BONE STRUCTURE AND MINERALIZATION	Model1	2058/116019	-0.0032098	0.000620646	2.32351e-07
XL_VLDL_C	N02A	OPIOIDS	Model1	6261/111816	0.0066006	0.000361213	1.70668e-74
XL_VLDL_C	N02B	OTHER ANALGESICS AND ANTIPYRETICS	Model1	35187/82890	-0.000698316	0.000178339	9.02028e-05
XL_VLDL_C	N02C	ANTIMIGRAINE PREPARATIONS	Model1	1381/116696	0.00295794	0.000751919	8.36398e-05
XL_VLDL_C	N03A	ANTIEPILEPTICS	Model1	2074/116003	0.00149199	0.000613878	0.0150821
XL_VLDL_C	N04A	ANTICHOLINERGIC AGENTS	Model1	74/118003	-0.00408901	0.00322177	0.204379
XL_VLDL_C	N04B	DOPAMINERGIC AGENTS	Model1	281/117796	-0.00480699	0.00165493	0.00367739
XL_VLDL_C	N05A	ANTIPSYCHOTICS	Model1	926/117151	0.00579312	0.000913898	2.32223e-10
XL_VLDL_C	N05B	ANXIOLYTICS	Model1	492/117585	0.00378373	0.0012517	0.00250446
XL_VLDL_C	N05C	HYPNOTICS AND SEDATIVES	Model1	850/117227	0.00456051	0.000954262	1.76295e-06
XL_VLDL_C	N06A	ANTIDEPRESSANTS	Model1	8800/109277	0.00581859	0.000307992	1.74009e-79
XL_VLDL_C	N06B	PSYCHOSTIMULANTS, AGENTS USED FOR ADHD AND NOOTROPICS	Model1	23/118054	0.00846751	0.00577697	0.142723
XL_VLDL_C	N06C	PSYCHOLEPTICS AND PSYCHOANALEPTICS IN COMBINATION	Model1	27/118050	-0.00582639	0.00533237	0.274552
XL_VLDL_C	N06D	ANTI-DEMENTIA DRUGS	Model1	650/117427	-0.00213695	0.00109142	0.0502379
XL_VLDL_C	N07A	PARASYMPATHOMIMETICS	Model1	45/118032	-0.00751546	0.00413023	0.0688191
XL_VLDL_C	N07B	DRUGS USED IN ADDICTIVE DISORDERS	Model1	181/117896	0.0054685	0.00206059	0.00795897
XL_VLDL_C	N07C	ANTIVERTIGO PREPARATIONS	Model1	437/117640	0.00357083	0.00132838	0.00718693
XL_VLDL_C	P01A	AGENTS AGAINST AMOEBIASIS AND OTHER PROTOZOAL DISEASES	Model1	55/118022	-0.00322622	0.00373599	0.387835
XL_VLDL_C	P01B	ANTIMALARIALS	Model1	1056/117021	-0.000429093	0.000857631	0.616848
XL_VLDL_C	R01A	DECONGESTANTS AND OTHER NASAL PREPARATIONS FOR TOPICAL USE	Model1	5811/112266	-0.000899734	0.000373151	0.0159026
XL_VLDL_C	R01B	NASAL DECONGESTANTS FOR SYSTEMIC USE	Model1	50/118027	0.00233919	0.00391849	0.550534
XL_VLDL_C	R03A	ADRENERGICS, INHALANTS	Model1	7772/110305	-0.000619866	0.000325322	0.0567314
XL_VLDL_C	R03B	OTHER DRUGS FOR OBSTRUCTIVE AIRWAY DISEASES, INHALANTS	Model1	5288/112789	-0.00094684	0.000390146	0.0152305
XL_VLDL_C	R03C	ADRENERGICS FOR SYSTEMIC USE	Model1	5155/112922	-3.16308e-05	0.000394787	0.936141
XL_VLDL_C	R03D	OTHER SYSTEMIC DRUGS FOR OBSTRUCTIVE AIRWAY DISEASES	Model1	420/117657	-0.00250808	0.00135457	0.0640902
XL_VLDL_C	R05C	EXPECTORANTS, EXCL. COMBINATIONS WITH COUGH SUPPRESSANTS	Model1	115/117962	-0.0077825	0.00258494	0.00260696
XL_VLDL_C	R05D	COUGH SUPPRESSANTS, EXCL. COMBINATIONS WITH EXPECTORANTS	Model1	592/117485	0.00785639	0.00114371	6.48691e-12
XL_VLDL_C	R06A	ANTIHISTAMINES FOR SYSTEMIC USE	Model1	3820/114257	0.0015838	0.000456015	0.00051459
XL_VLDL_C	S01A	ANTIINFECTIVES	Model1	786/117291	-0.00267708	0.000991587	0.00693917
XL_VLDL_C	S01B	ANTIINFLAMMATORY AGENTS	Model1	4014/114063	0.00527938	0.000445168	2.0094e-32
XL_VLDL_C	S01C	ANTIINFLAMMATORY AGENTS AND ANTIINFECTIVES IN COMBINATION	Model1	1204/116873	-0.00142824	0.000802793	0.0752284
XL_VLDL_C	S01E	ANTIGLAUCOMA PREPARATIONS AND MIOTICS	Model1	1390/116687	0.000202488	0.000749023	0.786903
XL_VLDL_C	S01F	MYDRIATICS AND CYCLOPLEGICS	Model1	24/118053	0.00264897	0.00565519	0.639489
XL_VLDL_C	S01G	DECONGESTANTS AND ANTIALLERGICS	Model1	372/117705	0.00100079	0.0014389	0.486729
XL_VLDL_C	S01K	SURGICAL AIDS	Model1	245/117832	-0.000788394	0.00177315	0.656589
XL_VLDL_C	S01X	OTHER OPHTHALMOLOGICALS	Model1	1116/116961	-0.00104066	0.000834686	0.212486
XL_VLDL_C	S02A	ANTIINFECTIVES	Model1	112/117965	0.00128697	0.00261878	0.623115
XL_VLDL_C	S02B	CORTICOSTEROIDS	Model1	1268/116809	-0.00163335	0.000782479	0.0368535
XL_VLDL_C	S02C	CORTICOSTEROIDS AND ANTIINFECTIVES IN COMBINATION	Model1	74/118003	0.0081945	0.00322108	0.0109596
XL_VLDL_C	S03A	ANTIINFECTIVES	Model1	104/117973	-0.000184518	0.00271745	0.945864
XL_VLDL_C	S03C	CORTICOSTEROIDS AND ANTIINFECTIVES IN COMBINATION	Model1	5/118072	-0.0107482	0.012388	0.385595
XL_VLDL_C	V03A	ALL OTHER THERAPEUTIC PRODUCTS	Model1	256/117821	-0.0016636	0.00173392	0.337337
XL_VLDL_C	V06D	OTHER NUTRIENTS	Model1	150/117927	-0.00332577	0.00226404	0.141847
XL_VLDL_C	A07A	INTESTINAL ANTIINFECTIVES	Model1	23/118054	-0.00235167	0.00577688	0.683947
XL_VLDL_C	B05C	IRRIGATING SOLUTIONS	Model1	108/117969	-0.00718294	0.00266723	0.00708162
XL_VLDL_C	J01G	AMINOGLYCOSIDE ANTIBACTERIALS	Model1	2/118075	-0.00615564	0.0195866	0.75331
XL_VLDL_C	R02A	THROAT PREPARATIONS	Model1	14433/103644	0.00295312	0.000248581	1.57078e-32
XL_VLDL_C	S03B	CORTICOSTEROIDS	Model1	954/117123	-0.00207357	0.000901039	0.0213759
XL_VLDL_C	C01C	CARDIAC STIMULANTS EXCL. CARDIAC GLYCOSIDES	Model1	29/118048	-0.000263159	0.00514459	0.959204
XL_VLDL_C	G02A	OXYTOCICS	Model1	5/118072	-0.0190547	0.0123918	0.124129
XL_VLDL_C	V04C	OTHER DIAGNOSTIC AGENTS	Model1	36/118041	-0.00679374	0.00461795	0.141251
XL_VLDL_C	D02B	PROTECTIVES AGAINST UV-RADIATION	Model1	11/118066	-0.0173544	0.00835336	0.0377541
XL_VLDL_C	D03A	CICATRIZANTS	Model1	6/118071	-0.0143417	0.0113101	0.204788
XL_VLDL_C	D03B	ENZYMES	Model1	23/118054	-0.00684312	0.0057786	0.236329
XL_VLDL_C	M09A	OTHER DRUGS FOR DISORDERS OF THE MUSCULO-SKELETAL SYSTEM	Model1	23/118054	-0.00684312	0.0057786	0.236329
XL_VLDL_C	J01B	AMPHENICOLS	Model1	4/118073	-0.0174034	0.0138503	0.208923
XL_VLDL_C	D10B	ANTI-ACNE PREPARATIONS FOR SYSTEMIC USE	Model1	1/118076	-0.0372758	0.0277002	0.178406
XL_VLDL_C	J04B	DRUGS FOR TREATMENT OF LEPRA	Model1	13/118064	-0.0138669	0.00768303	0.0710975
XL_VLDL_C	J01M	QUINOLONE ANTIBACTERIALS	Model1	61/118016	0.000557121	0.00354749	0.875209
XL_VLDL_C	N01A	ANESTHETICS, GENERAL	Model1	40/118037	-0.00332913	0.00438047	0.44726
XL_VLDL_C	P03A	ECTOPARASITICIDES, INCL. SCABICIDES	Model1	11/118066	0.00499379	0.00835336	0.549963
XL_VLDL_CE	A01A	STOMATOLOGICAL PREPARATIONS	Model1	17021/101056	-0.00488619	0.000120973	0
XL_VLDL_CE	A02A	ANTACIDS	Model1	256/117821	0.00064894	0.000892499	0.467163
XL_VLDL_CE	A02B	DRUGS FOR PEPTIC ULCER AND GASTRO-OESOPHAGEAL REFLUX DISEASE (GORD)	Model1	13978/104099	0.00153126	0.000129824	4.32506e-32
XL_VLDL_CE	A03A	Drugs for functional gastrointestinal disorders	Model1	1031/117046	0.00249256	0.000446492	2.37562e-08
XL_VLDL_CE	A03B	BELLADONNA AND DERIVATIVES, PLAIN	Model1	139/117938	0.0022478	0.00121032	0.0632859
XL_VLDL_CE	A03C	ANTISPASMODICS IN COMBINATION WITH PSYCHOLEPTICS	Model1	12/118065	0.00470798	0.00411636	0.25274
XL_VLDL_CE	A03F	PROPULSIVES	Model1	384/117693	0.000933372	0.000728961	0.200402
XL_VLDL_CE	A04A	ANTIEMETICS AND ANTINAUSEANTS	Model1	26/118051	-0.00118931	0.0027967	0.670651
XL_VLDL_CE	A05A	BILE THERAPY	Model1	65/118012	-0.000688495	0.00176931	0.697179
XL_VLDL_CE	A06A	Drugs for constipation	Model1	2000/116077	-0.000890286	0.000322454	0.00576381
XL_VLDL_CE	A07D	ANTIPROPULSIVES	Model1	456/117621	0.000839004	0.000669255	0.209976
XL_VLDL_CE	A07E	INTESTINAL ANTIINFLAMMATORY AGENTS	Model1	3909/114168	-0.000791559	0.00023215	0.000650589
XL_VLDL_CE	A08A	ANTIOBESITY PREPARATIONS, EXCL. DIET PRODUCTS	Model1	303/117774	-0.000541524	0.000820527	0.509274
XL_VLDL_CE	A09A	DIGESTIVES, INCL. ENZYMES	Model1	74/118003	-0.00327802	0.00165819	0.0480595
XL_VLDL_CE	A10A	INSULINS AND ANALOGUES	Model1	1275/116802	-0.00903921	0.000401207	3.63865e-112
XL_VLDL_CE	A10B	BLOOD GLUCOSE LOWERING DRUGS, EXCL. INSULINS	Model1	3841/114236	-0.00488257	0.000235813	4.58847e-95
XL_VLDL_CE	A11A	MULTIVITAMINS, COMBINATIONS	Model1	1726/116351	-0.000602093	0.000347467	0.083133
XL_VLDL_CE	A11B	MULTIVITAMINS, PLAIN	Model1	3729/114348	-0.000523481	0.000238474	0.0281561
XL_VLDL_CE	A11C	VITAMIN A AND D, INCL. COMBINATIONS OF THE TWO	Model1	7247/110830	0.000219939	0.000175377	0.209812
XL_VLDL_CE	A11D	VITAMIN B1, PLAIN AND IN COMBINATION WITH VITAMIN B6 AND B12	Model1	199/117878	-0.00518839	0.00101212	2.96046e-07
XL_VLDL_CE	A11E	VITAMIN B-COMPLEX, INCL. COMBINATIONS	Model1	871/117206	-0.0023069	0.000485539	2.0243e-06
XL_VLDL_CE	A11G	ASCORBIC ACID (VITAMIN C), INCL. COMBINATIONS	Model1	1906/116171	-0.000652859	0.000330299	0.0480922
XL_VLDL_CE	A11H	OTHER PLAIN VITAMIN PREPARATIONS	Model1	615/117462	-0.00101037	0.000577477	0.0801841
XL_VLDL_CE	A11J	OTHER VITAMIN PRODUCTS, COMBINATIONS	Model1	159/117918	-0.00200555	0.00113222	0.0765069
XL_VLDL_CE	A12A	CALCIUM	Model1	4447/113630	-0.00141142	0.000221207	1.7712e-10
XL_VLDL_CE	A12B	POTASSIUM	Model1	87/117990	-0.00178454	0.00152948	0.243308
XL_VLDL_CE	A12C	OTHER MINERAL SUPPLEMENTS	Model1	1297/116780	-0.00108714	0.00039901	0.00643906
XL_VLDL_CE	A16A	OTHER ALIMENTARY TRACT AND METABOLISM PRODUCTS	Model1	4/118073	-0.00497541	0.00713095	0.485354
XL_VLDL_CE	B01A	ANTITHROMBOTIC AGENTS	Model1	18020/100057	-0.00502502	0.000118862	0
XL_VLDL_CE	B02A	ANTIFIBRINOLYTICS	Model1	142/117935	-0.00312822	0.00119886	0.00907303
XL_VLDL_CE	B02B	VITAMIN K AND OTHER HEMOSTATICS	Model1	46/118031	0.00185954	0.00210285	0.376539
XL_VLDL_CE	B03A	IRON PREPARATIONS	Model1	1223/116854	-0.00238208	0.000410745	6.6714e-09
XL_VLDL_CE	B03B	VITAMIN B12 AND FOLIC ACID	Model1	1646/116431	-0.00149849	0.000354481	2.36703e-05
XL_VLDL_CE	B03X	OTHER ANTIANEMIC PREPARATIONS	Model1	30/118047	-0.00172357	0.00260377	0.508003
XL_VLDL_CE	B05X	I.V. SOLUTION ADDITIVES	Model1	38/118039	-0.00667595	0.00231405	0.00391529
XL_VLDL_CE	C01A	CARDIAC GLYCOSIDES	Model1	282/117795	-0.00264979	0.000851092	0.00184989
XL_VLDL_CE	C01B	ANTIARRHYTHMICS, CLASS I AND III	Model1	308/117769	-0.00344916	0.000813893	2.25832e-05
XL_VLDL_CE	C01D	VASODILATORS USED IN CARDIAC DISEASES	Model1	1508/116569	-0.00745217	0.000371007	1.37338e-89
XL_VLDL_CE	C01E	OTHER CARDIAC PREPARATIONS	Model1	14927/103150	0.00140553	0.00012603	7.21529e-29
XL_VLDL_CE	C02A	ANTIADRENERGIC AGENTS, CENTRALLY ACTING	Model1	268/117809	0.00101155	0.000872359	0.246231
XL_VLDL_CE	C02C	ANTIADRENERGIC AGENTS, PERIPHERALLY ACTING	Model1	1503/116574	-0.00428193	0.000371514	1.01816e-30
XL_VLDL_CE	C02D	ARTERIOLAR SMOOTH MUSCLE, AGENTS ACTING ON	Model1	23/118054	-0.000964415	0.00297346	0.745681
XL_VLDL_CE	C03A	LOW-CEILING DIURETICS, THIAZIDES	Model1	7184/110893	-0.000340177	0.00017595	0.0531934
XL_VLDL_CE	C03B	LOW-CEILING DIURETICS, EXCL. THIAZIDES	Model1	411/117666	-0.00231157	0.000705503	0.00105136
XL_VLDL_CE	C03C	HIGH-CEILING DIURETICS	Model1	1256/116821	-0.00145268	0.000405794	0.000343947
XL_VLDL_CE	C03D	POTASSIUM-SPARING AGENTS	Model1	278/117799	-0.00112288	0.000856579	0.189898
XL_VLDL_CE	C03E	DIURETICS AND POTASSIUM-SPARING AGENTS IN COMBINATION	Model1	243/117834	0.0021792	0.000916557	0.0174276
XL_VLDL_CE	C04A	PERIPHERAL VASODILATORS	Model1	42/118035	-0.00159692	0.00220075	0.46807
XL_VLDL_CE	C05A	AGENTS FOR TREATMENT OF HEMORRHOIDS AND ANAL FISSURES FOR TOPICAL USE	Model1	2264/115813	-0.00403576	0.000303204	2.15492e-40
XL_VLDL_CE	C05B	ANTIVARICOSE THERAPY	Model1	11/118066	0.00186758	0.00429925	0.664001
XL_VLDL_CE	C05C	CAPILLARY STABILIZING AGENTS	Model1	10/118067	0.00323558	0.0045095	0.473066
XL_VLDL_CE	C07A	BETA BLOCKING AGENTS	Model1	8027/110050	-0.00221451	0.00016703	4.32571e-40
XL_VLDL_CE	C07B	BETA BLOCKING AGENTS AND THIAZIDES	Model1	116/117961	-0.00119039	0.00132497	0.368959
XL_VLDL_CE	C07C	BETA BLOCKING AGENTS AND OTHER DIURETICS	Model1	216/117861	0.0022858	0.000971642	0.0186487
XL_VLDL_CE	C07D	BETA BLOCKING AGENTS, THIAZIDES AND OTHER DIURETICS	Model1	2/118075	0.00288099	0.0100819	0.775063
XL_VLDL_CE	C07F	BETA BLOCKING AGENTS AND OTHER ANTIHYPERTENSIVES	Model1	9/118068	-0.000415126	0.00475337	0.930407
XL_VLDL_CE	C08C	SELECTIVE CALCIUM CHANNEL BLOCKERS WITH MAINLY VASCULAR EFFECTS	Model1	7631/110446	-0.00296579	0.000171479	6.16777e-67
XL_VLDL_CE	C08D	SELECTIVE CALCIUM CHANNEL BLOCKERS WITH DIRECT CARDIAC EFFECTS	Model1	1048/117029	-0.00549776	0.000443379	2.76056e-35
XL_VLDL_CE	C08G	CALCIUM CHANNEL BLOCKERS AND DIURETICS	Model1	13/118064	-0.0113071	0.00395477	0.00424908
XL_VLDL_CE	C09A	ACE INHIBITORS, PLAIN	Model1	11529/106548	-0.00330133	0.000142125	4.36026e-119
XL_VLDL_CE	C09B	ACE INHIBITORS, COMBINATIONS	Model1	173/117904	-0.00337177	0.00108523	0.00189065
XL_VLDL_CE	C09C	ANGIOTENSIN II ANTAGONISTS, PLAIN	Model1	4792/113285	-0.00218519	0.000211988	6.63893e-25
XL_VLDL_CE	C09D	ANGIOTENSIN II ANTAGONISTS, COMBINATIONS	Model1	221/117856	-0.00329714	0.000960409	0.000597029
XL_VLDL_CE	C10A	LIPID MODIFYING AGENTS, PLAIN	Model1	23847/94230	-0.00678784	0.000106515	0
XL_VLDL_CE	D01A	ANTIFUNGALS FOR TOPICAL USE	Model1	560/117517	-0.000319958	0.000604184	0.596411
XL_VLDL_CE	D01B	ANTIFUNGALS FOR SYSTEMIC USE	Model1	234/117843	-0.000535983	0.000933128	0.565702
XL_VLDL_CE	D02A	EMOLLIENTS AND PROTECTIVES	Model1	689/117388	-0.00179628	0.00054511	0.000983608
XL_VLDL_CE	D04A	ANTIPRURITICS, INCL. ANTIHISTAMINES, ANESTHETICS, ETC.	Model1	41/118036	0.00332953	0.00222735	0.134958
XL_VLDL_CE	D05A	ANTIPSORIATICS FOR TOPICAL USE	Model1	444/117633	-0.000859147	0.000678071	0.205142
XL_VLDL_CE	D05B	ANTIPSORIATICS FOR SYSTEMIC USE	Model1	20/118057	0.000974788	0.00318841	0.759812
XL_VLDL_CE	D06A	ANTIBIOTICS FOR TOPICAL USE	Model1	421/117656	-0.0011965	0.00069631	0.0857372
XL_VLDL_CE	D06B	CHEMOTHERAPEUTICS FOR TOPICAL USE	Model1	235/117842	-0.00105571	0.0009312	0.256917
XL_VLDL_CE	D07A	CORTICOSTEROIDS, PLAIN	Model1	4467/113610	-0.000763267	0.000217736	0.00045596
XL_VLDL_CE	D07C	CORTICOSTEROIDS, COMBINATIONS WITH ANTIBIOTICS	Model1	152/117925	0.000544297	0.00115739	0.638157
XL_VLDL_CE	D07X	CORTICOSTEROIDS, OTHER COMBINATIONS	Model1	1546/116531	-0.00113829	0.000365223	0.00182929
XL_VLDL_CE	D08A	ANTISEPTICS AND DISINFECTANTS	Model1	40/118037	-0.000598091	0.00225504	0.790837
XL_VLDL_CE	D09A	MEDICATED DRESSINGS	Model1	26/118051	-0.00185368	0.00279679	0.507468
XL_VLDL_CE	D10A	ANTI-ACNE PREPARATIONS FOR TOPICAL USE	Model1	274/117803	-0.00111451	0.000862362	0.196225
XL_VLDL_CE	D11A	OTHER DERMATOLOGICAL PREPARATIONS	Model1	5393/112684	0.00133471	0.000199691	2.33724e-11
XL_VLDL_CE	G01A	ANTIINFECTIVES AND ANTISEPTICS, EXCL. COMBINATIONS WITH CORTICOSTEROIDS	Model1	800/117277	-0.00166223	0.000506101	0.00102231
XL_VLDL_CE	G02B	CONTRACEPTIVES FOR TOPICAL USE	Model1	343/117734	-0.00436134	0.000773466	1.71736e-08
XL_VLDL_CE	G02C	OTHER GYNECOLOGICALS	Model1	15077/103000	0.00141725	0.000125497	1.47082e-29
XL_VLDL_CE	G03A	HORMONAL CONTRACEPTIVES FOR SYSTEMIC USE	Model1	1244/116833	-0.0048526	0.000412167	5.57849e-32
XL_VLDL_CE	G03B	ANDROGENS	Model1	158/117919	-0.00101569	0.0011356	0.371102
XL_VLDL_CE	G03C	ESTROGENS	Model1	2709/115368	-0.000138605	0.000280046	0.620646
XL_VLDL_CE	G03D	PROGESTOGENS	Model1	365/117712	-0.0047578	0.000749157	2.1487e-10
XL_VLDL_CE	G03F	PROGESTOGENS AND ESTROGENS IN COMBINATION	Model1	1581/116496	-0.00301084	0.000363118	1.12871e-16
XL_VLDL_CE	G03G	GONADOTROPINS AND OTHER OVULATION STIMULANTS	Model1	4/118073	-0.0121644	0.00712918	0.0879586
XL_VLDL_CE	G03H	ANTIANDROGENS	Model1	32/118045	-0.00368767	0.00252153	0.143614
XL_VLDL_CE	G03X	OTHER SEX HORMONES AND MODULATORS OF THE GENITAL SYSTEM	Model1	120/117957	-0.00273171	0.00130315	0.0360632
XL_VLDL_CE	G04B	Urologicals	Model1	1740/116337	-0.00129627	0.000345102	0.000172595
XL_VLDL_CE	G04C	DRUGS USED IN BENIGN PROSTATIC HYPERTROPHY	Model1	1624/116453	-0.00351587	0.000360721	1.94155e-22
XL_VLDL_CE	H01A	ANTERIOR PITUITARY LOBE HORMONES AND ANALOGUES	Model1	26/118051	-0.000818882	0.00279663	0.769668
XL_VLDL_CE	H01B	POSTERIOR PITUITARY LOBE HORMONES	Model1	35/118042	-0.000791269	0.00241048	0.742714
XL_VLDL_CE	H01C	HYPOTHALAMIC HORMONES	Model1	10/118067	-0.00644889	0.00450909	0.152663
XL_VLDL_CE	H02A	CORTICOSTEROIDS FOR SYSTEMIC USE, PLAIN	Model1	1352/116725	-0.00127147	0.0003902	0.00112026
XL_VLDL_CE	H03A	THYROID PREPARATIONS	Model1	6546/111531	0.000855536	0.000183719	3.21575e-06
XL_VLDL_CE	H03B	ANTITHYROID PREPARATIONS	Model1	92/117985	-0.00174733	0.00148724	0.240043
XL_VLDL_CE	H04A	GLYCOGENOLYTIC HORMONES	Model1	1/118076	0.000730407	0.0142586	0.959146
XL_VLDL_CE	H05B	ANTI-PARATHYROID AGENTS	Model1	1/118076	-0.0149139	0.0142586	0.295581
XL_VLDL_CE	J01A	TETRACYCLINES	Model1	644/117433	-0.00115787	0.000563511	0.0399063
XL_VLDL_CE	J01C	BETA-LACTAM ANTIBACTERIALS, PENICILLINS	Model1	333/117744	-0.00140155	0.000782496	0.0732746
XL_VLDL_CE	J01D	OTHER BETA-LACTAM ANTIBACTERIALS	Model1	105/117972	-0.00395655	0.00139254	0.00449446
XL_VLDL_CE	J01E	SULFONAMIDES AND TRIMETHOPRIM	Model1	150/117927	-0.00116432	0.00116504	0.317611
XL_VLDL_CE	J01F	MACROLIDES, LINCOSAMIDES AND STREPTOGRAMINS	Model1	159/117918	-0.00168501	0.00113155	0.13646
XL_VLDL_CE	J01X	OTHER ANTIBACTERIALS	Model1	136/117941	-0.000103085	0.00122353	0.932856
XL_VLDL_CE	J02A	ANTIMYCOTICS FOR SYSTEMIC USE	Model1	51/118026	-0.000989688	0.00199717	0.620216
XL_VLDL_CE	J04A	DRUGS FOR TREATMENT OF TUBERCULOSIS	Model1	3/118074	-0.0102237	0.00823255	0.214291
XL_VLDL_CE	J05A	DIRECT ACTING ANTIVIRALS	Model1	229/117848	-0.000222988	0.000944033	0.813272
XL_VLDL_CE	J07B	VIRAL VACCINES	Model1	49/118028	-0.000567141	0.00203781	0.780776
XL_VLDL_CE	L01A	ALKYLATING AGENTS	Model1	15/118062	0.00164579	0.00368198	0.654886
XL_VLDL_CE	L01B	ANTIMETABOLITES	Model1	675/117402	-0.00141436	0.000550681	0.0102187
XL_VLDL_CE	L01X	OTHER ANTINEOPLASTIC AGENTS	Model1	171/117906	0.00106552	0.00109139	0.328921
XL_VLDL_CE	L02A	HORMONES AND RELATED AGENTS	Model1	134/117943	-0.000231438	0.00123261	0.851063
XL_VLDL_CE	L02B	HORMONE ANTAGONISTS AND RELATED AGENTS	Model1	829/117248	0.0003485	0.00049831	0.484326
XL_VLDL_CE	L03A	IMMUNOSTIMULANTS	Model1	32/118045	0.0051336	0.00252142	0.0417529
XL_VLDL_CE	L04A	IMMUNOSUPPRESSANTS	Model1	1068/117009	-0.00102304	0.000438447	0.0196331
XL_VLDL_CE	M01A	ANTIINFLAMMATORY AND ANTIRHEUMATIC PRODUCTS, NON-STEROIDS	Model1	25364/92713	0.00139067	0.000101709	1.58548e-42
XL_VLDL_CE	M01C	SPECIFIC ANTIRHEUMATIC AGENTS	Model1	9/118068	0.00161468	0.00475294	0.734067
XL_VLDL_CE	M02A	TOPICAL PRODUCTS FOR JOINT AND MUSCULAR PAIN	Model1	17639/100438	0.00192029	0.000117092	2.24046e-60
XL_VLDL_CE	M03B	MUSCLE RELAXANTS, CENTRALLY ACTING AGENTS	Model1	172/117905	0.00165069	0.00108802	0.129232
XL_VLDL_CE	M03C	MUSCLE RELAXANTS, DIRECTLY ACTING AGENTS	Model1	2/118075	-0.00766366	0.0100831	0.447225
XL_VLDL_CE	M04A	ANTIGOUT PREPARATIONS	Model1	1427/116650	0.000907277	0.0003822	0.0176063
XL_VLDL_CE	M05B	DRUGS AFFECTING BONE STRUCTURE AND MINERALIZATION	Model1	2058/116019	-0.00169005	0.000319469	1.22409e-07
XL_VLDL_CE	N02A	OPIOIDS	Model1	6261/111816	0.00266836	0.000186031	1.27797e-46
XL_VLDL_CE	N02B	OTHER ANALGESICS AND ANTIPYRETICS	Model1	35187/82890	-0.00104687	9.17532e-05	3.88315e-30
XL_VLDL_CE	N02C	ANTIMIGRAINE PREPARATIONS	Model1	1381/116696	0.00156761	0.00038704	5.11965e-05
XL_VLDL_CE	N03A	ANTIEPILEPTICS	Model1	2074/116003	0.000329533	0.000315993	0.29702
XL_VLDL_CE	N04A	ANTICHOLINERGIC AGENTS	Model1	74/118003	-0.00254908	0.00165836	0.12427
XL_VLDL_CE	N04B	DOPAMINERGIC AGENTS	Model1	281/117796	-0.00285601	0.000851846	0.000800455
XL_VLDL_CE	N05A	ANTIPSYCHOTICS	Model1	926/117151	0.00238801	0.000470447	3.85974e-07
XL_VLDL_CE	N05B	ANXIOLYTICS	Model1	492/117585	0.00111463	0.000644315	0.0836421
XL_VLDL_CE	N05C	HYPNOTICS AND SEDATIVES	Model1	850/117227	0.00164178	0.000491219	0.000831295
XL_VLDL_CE	N06A	ANTIDEPRESSANTS	Model1	8800/109277	0.00243931	0.000158616	2.5622e-53
XL_VLDL_CE	N06B	PSYCHOSTIMULANTS, AGENTS USED FOR ADHD AND NOOTROPICS	Model1	23/118054	0.00447241	0.00297362	0.132577
XL_VLDL_CE	N06C	PSYCHOLEPTICS AND PSYCHOANALEPTICS IN COMBINATION	Model1	27/118050	-0.00332136	0.00274477	0.226255
XL_VLDL_CE	N06D	ANTI-DEMENTIA DRUGS	Model1	650/117427	-0.000869553	0.0005618	0.121674
XL_VLDL_CE	N07A	PARASYMPATHOMIMETICS	Model1	45/118032	-0.00482552	0.00212597	0.0232216
XL_VLDL_CE	N07B	DRUGS USED IN ADDICTIVE DISORDERS	Model1	181/117896	0.00222434	0.00106068	0.0359874
XL_VLDL_CE	N07C	ANTIVERTIGO PREPARATIONS	Model1	437/117640	0.00138073	0.000683779	0.0434612
XL_VLDL_CE	P01A	AGENTS AGAINST AMOEBIASIS AND OTHER PROTOZOAL DISEASES	Model1	55/118022	-0.00168306	0.00192305	0.381466
XL_VLDL_CE	P01B	ANTIMALARIALS	Model1	1056/117021	-0.000944151	0.000441447	0.0324568
XL_VLDL_CE	R01A	DECONGESTANTS AND OTHER NASAL PREPARATIONS FOR TOPICAL USE	Model1	5811/112266	-0.000698543	0.000192069	0.000276022
XL_VLDL_CE	R01B	NASAL DECONGESTANTS FOR SYSTEMIC USE	Model1	50/118027	0.00169967	0.002017	0.399412
XL_VLDL_CE	R03A	ADRENERGICS, INHALANTS	Model1	7772/110305	-0.000590306	0.000167449	0.00042319
XL_VLDL_CE	R03B	OTHER DRUGS FOR OBSTRUCTIVE AIRWAY DISEASES, INHALANTS	Model1	5288/112789	-0.000734431	0.000200817	0.000255074
XL_VLDL_CE	R03C	ADRENERGICS FOR SYSTEMIC USE	Model1	5155/112922	-0.000278788	0.00020321	0.170091
XL_VLDL_CE	R03D	OTHER SYSTEMIC DRUGS FOR OBSTRUCTIVE AIRWAY DISEASES	Model1	420/117657	-0.00199167	0.000697235	0.00428386
XL_VLDL_CE	R05C	EXPECTORANTS, EXCL. COMBINATIONS WITH COUGH SUPPRESSANTS	Model1	115/117962	-0.00436281	0.00133056	0.00104231
XL_VLDL_CE	R05D	COUGH SUPPRESSANTS, EXCL. COMBINATIONS WITH EXPECTORANTS	Model1	592/117485	0.00339364	0.000588746	8.22592e-09
XL_VLDL_CE	R06A	ANTIHISTAMINES FOR SYSTEMIC USE	Model1	3820/114257	0.000507949	0.000234736	0.0304726
XL_VLDL_CE	S01A	ANTIINFECTIVES	Model1	786/117291	-0.00150231	0.000510405	0.00324714
XL_VLDL_CE	S01B	ANTIINFLAMMATORY AGENTS	Model1	4014/114063	0.00240458	0.000229175	9.61696e-26
XL_VLDL_CE	S01C	ANTIINFLAMMATORY AGENTS AND ANTIINFECTIVES IN COMBINATION	Model1	1204/116873	-0.00130812	0.000413216	0.00154751
XL_VLDL_CE	S01E	ANTIGLAUCOMA PREPARATIONS AND MIOTICS	Model1	1390/116687	-5.32263e-05	0.000385551	0.890199
XL_VLDL_CE	S01F	MYDRIATICS AND CYCLOPLEGICS	Model1	24/118053	-0.000293577	0.00291094	0.919668
XL_VLDL_CE	S01G	DECONGESTANTS AND ANTIALLERGICS	Model1	372/117705	4.06887e-05	0.00074066	0.95619
XL_VLDL_CE	S01K	SURGICAL AIDS	Model1	245/117832	-0.000939079	0.000912705	0.303531
XL_VLDL_CE	S01X	OTHER OPHTHALMOLOGICALS	Model1	1116/116961	-0.000580385	0.000429644	0.176746
XL_VLDL_CE	S02A	ANTIINFECTIVES	Model1	112/117965	0.000477781	0.00134798	0.723009
XL_VLDL_CE	S02B	CORTICOSTEROIDS	Model1	1268/116809	-0.0014035	0.000402759	0.000492827
XL_VLDL_CE	S02C	CORTICOSTEROIDS AND ANTIINFECTIVES IN COMBINATION	Model1	74/118003	0.00422666	0.00165801	0.0107973
XL_VLDL_CE	S03A	ANTIINFECTIVES	Model1	104/117973	-0.000305776	0.00139878	0.82696
XL_VLDL_CE	S03C	CORTICOSTEROIDS AND ANTIINFECTIVES IN COMBINATION	Model1	5/118072	-0.00557198	0.00637655	0.382217
XL_VLDL_CE	V03A	ALL OTHER THERAPEUTIC PRODUCTS	Model1	256/117821	-0.00173618	0.000892502	0.0517422
XL_VLDL_CE	V06D	OTHER NUTRIENTS	Model1	150/117927	-0.00174976	0.00116539	0.133244
XL_VLDL_CE	A07A	INTESTINAL ANTIINFECTIVES	Model1	23/118054	-0.00156853	0.00297358	0.597855
XL_VLDL_CE	B05C	IRRIGATING SOLUTIONS	Model1	108/117969	-0.00402976	0.00137292	0.00333424
XL_VLDL_CE	J01G	AMINOGLYCOSIDE ANTIBACTERIALS	Model1	2/118075	-0.00276591	0.010082	0.783822
XL_VLDL_CE	R02A	THROAT PREPARATIONS	Model1	14433/103644	0.00149207	0.000127957	2.10558e-31
XL_VLDL_CE	S03B	CORTICOSTEROIDS	Model1	954/117123	-0.00168953	0.000463784	0.000269668
XL_VLDL_CE	C01C	CARDIAC STIMULANTS EXCL. CARDIAC GLYCOSIDES	Model1	29/118048	-0.00082636	0.00264812	0.754998
XL_VLDL_CE	G02A	OXYTOCICS	Model1	5/118072	-0.00965418	0.00637853	0.130144
XL_VLDL_CE	V04C	OTHER DIAGNOSTIC AGENTS	Model1	36/118041	-0.00355602	0.00237704	0.134659
XL_VLDL_CE	D02B	PROTECTIVES AGAINST UV-RADIATION	Model1	11/118066	-0.00943804	0.00429978	0.0281653
XL_VLDL_CE	D03A	CICATRIZANTS	Model1	6/118071	-0.00684881	0.00582176	0.239431
XL_VLDL_CE	D03B	ENZYMES	Model1	23/118054	-0.00408226	0.00297446	0.169929
XL_VLDL_CE	M09A	OTHER DRUGS FOR DISORDERS OF THE MUSCULO-SKELETAL SYSTEM	Model1	23/118054	-0.00408226	0.00297446	0.169929
XL_VLDL_CE	J01B	AMPHENICOLS	Model1	4/118073	-0.0103995	0.00712924	0.144649
XL_VLDL_CE	D10B	ANTI-ACNE PREPARATIONS FOR SYSTEMIC USE	Model1	1/118076	-0.020554	0.0142583	0.149434
XL_VLDL_CE	J04B	DRUGS FOR TREATMENT OF LEPRA	Model1	13/118064	-0.00736144	0.00395474	0.0626874
XL_VLDL_CE	J01M	QUINOLONE ANTIBACTERIALS	Model1	61/118016	-4.09323e-05	0.00182603	0.982116
XL_VLDL_CE	N01A	ANESTHETICS, GENERAL	Model1	40/118037	-0.00313437	0.00225478	0.164502
XL_VLDL_CE	P03A	ECTOPARASITICIDES, INCL. SCABICIDES	Model1	11/118066	0.00289565	0.00429979	0.500669
XL_VLDL_FC	A01A	STOMATOLOGICAL PREPARATIONS	Model1	17021/101056	-0.0023565	0.000118365	4.77375e-88
XL_VLDL_FC	A02A	ANTACIDS	Model1	256/117821	0.00187982	0.000868728	0.0304761
XL_VLDL_FC	A02B	DRUGS FOR PEPTIC ULCER AND GASTRO-OESOPHAGEAL REFLUX DISEASE (GORD)	Model1	13978/104099	0.00250803	0.000126232	1.06526e-87
XL_VLDL_FC	A03A	Drugs for functional gastrointestinal disorders	Model1	1031/117046	0.00339969	0.000434553	5.18301e-15
XL_VLDL_FC	A03B	BELLADONNA AND DERIVATIVES, PLAIN	Model1	139/117938	0.0033912	0.00117808	0.00399542
XL_VLDL_FC	A03C	ANTISPASMODICS IN COMBINATION WITH PSYCHOLEPTICS	Model1	12/118065	0.00724217	0.00400676	0.0706888
XL_VLDL_FC	A03F	PROPULSIVES	Model1	384/117693	0.00168006	0.000709547	0.017896
XL_VLDL_FC	A04A	ANTIEMETICS AND ANTINAUSEANTS	Model1	26/118051	0.00239932	0.00272226	0.378118
XL_VLDL_FC	A05A	BILE THERAPY	Model1	65/118012	-0.000793112	0.00172222	0.645145
XL_VLDL_FC	A06A	Drugs for constipation	Model1	2000/116077	-8.73363e-05	0.000313881	0.780824
XL_VLDL_FC	A07D	ANTIPROPULSIVES	Model1	456/117621	0.004162	0.000651333	1.66528e-10
XL_VLDL_FC	A07E	INTESTINAL ANTIINFLAMMATORY AGENTS	Model1	3909/114168	-0.000198657	0.000225981	0.379357
XL_VLDL_FC	A08A	ANTIOBESITY PREPARATIONS, EXCL. DIET PRODUCTS	Model1	303/117774	0.00201744	0.000798667	0.0115379
XL_VLDL_FC	A09A	DIGESTIVES, INCL. ENZYMES	Model1	74/118003	-0.000771871	0.00161408	0.632501
XL_VLDL_FC	A10A	INSULINS AND ANALOGUES	Model1	1275/116802	-0.00476875	0.000391121	3.5724e-34
XL_VLDL_FC	A10B	BLOOD GLUCOSE LOWERING DRUGS, EXCL. INSULINS	Model1	3841/114236	0.000214857	0.000229952	0.350123
XL_VLDL_FC	A11A	MULTIVITAMINS, COMBINATIONS	Model1	1726/116351	-0.000398863	0.000338221	0.238282
XL_VLDL_FC	A11B	MULTIVITAMINS, PLAIN	Model1	3729/114348	-0.000509549	0.000232126	0.0281556
XL_VLDL_FC	A11C	VITAMIN A AND D, INCL. COMBINATIONS OF THE TWO	Model1	7247/110830	-0.000123656	0.00017071	0.468846
XL_VLDL_FC	A11D	VITAMIN B1, PLAIN AND IN COMBINATION WITH VITAMIN B6 AND B12	Model1	199/117878	-0.00345405	0.000985241	0.000455427
XL_VLDL_FC	A11E	VITAMIN B-COMPLEX, INCL. COMBINATIONS	Model1	871/117206	-0.00174732	0.000472634	0.000218278
XL_VLDL_FC	A11G	ASCORBIC ACID (VITAMIN C), INCL. COMBINATIONS	Model1	1906/116171	-0.000757422	0.000321505	0.0184812
XL_VLDL_FC	A11H	OTHER PLAIN VITAMIN PREPARATIONS	Model1	615/117462	-0.00128708	0.000562101	0.0220367
XL_VLDL_FC	A11J	OTHER VITAMIN PRODUCTS, COMBINATIONS	Model1	159/117918	-0.0017136	0.00110209	0.119981
XL_VLDL_FC	A12A	CALCIUM	Model1	4447/113630	-0.0011161	0.000215332	2.18532e-07
XL_VLDL_FC	A12B	POTASSIUM	Model1	87/117990	-0.000902782	0.00148877	0.544255
XL_VLDL_FC	A12C	OTHER MINERAL SUPPLEMENTS	Model1	1297/116780	-0.00107813	0.000388389	0.00550594
XL_VLDL_FC	A16A	OTHER ALIMENTARY TRACT AND METABOLISM PRODUCTS	Model1	4/118073	-0.00521847	0.00694114	0.452163
XL_VLDL_FC	B01A	ANTITHROMBOTIC AGENTS	Model1	18020/100057	-0.00237781	0.000116365	1.20599e-92
XL_VLDL_FC	B02A	ANTIFIBRINOLYTICS	Model1	142/117935	-0.00318484	0.00116694	0.00634946
XL_VLDL_FC	B02B	VITAMIN K AND OTHER HEMOSTATICS	Model1	46/118031	0.00257697	0.00204687	0.20804
XL_VLDL_FC	B03A	IRON PREPARATIONS	Model1	1223/116854	-0.00138052	0.000399849	0.000555396
XL_VLDL_FC	B03B	VITAMIN B12 AND FOLIC ACID	Model1	1646/116431	-0.000265894	0.000345071	0.440977
XL_VLDL_FC	B03X	OTHER ANTIANEMIC PREPARATIONS	Model1	30/118047	-0.00095015	0.00253447	0.707742
XL_VLDL_FC	B05X	I.V. SOLUTION ADDITIVES	Model1	38/118039	-0.00354543	0.00225251	0.115493
XL_VLDL_FC	C01A	CARDIAC GLYCOSIDES	Model1	282/117795	0.000943969	0.000828468	0.254532
XL_VLDL_FC	C01B	ANTIARRHYTHMICS, CLASS I AND III	Model1	308/117769	-0.00226909	0.000792262	0.00418311
XL_VLDL_FC	C01D	VASODILATORS USED IN CARDIAC DISEASES	Model1	1508/116569	-0.00342169	0.000361612	3.06384e-21
XL_VLDL_FC	C01E	OTHER CARDIAC PREPARATIONS	Model1	14927/103150	0.00138852	0.000122674	1.09693e-29
XL_VLDL_FC	C02A	ANTIADRENERGIC AGENTS, CENTRALLY ACTING	Model1	268/117809	0.00264205	0.00084911	0.0018615
XL_VLDL_FC	C02C	ANTIADRENERGIC AGENTS, PERIPHERALLY ACTING	Model1	1503/116574	-0.00175068	0.000361794	1.30721e-06
XL_VLDL_FC	C02D	ARTERIOLAR SMOOTH MUSCLE, AGENTS ACTING ON	Model1	23/118054	0.000864662	0.00289432	0.765136
XL_VLDL_FC	C03A	LOW-CEILING DIURETICS, THIAZIDES	Model1	7184/110893	0.00128835	0.000171229	5.34346e-14
XL_VLDL_FC	C03B	LOW-CEILING DIURETICS, EXCL. THIAZIDES	Model1	411/117666	-0.000117628	0.000686756	0.864004
XL_VLDL_FC	C03C	HIGH-CEILING DIURETICS	Model1	1256/116821	0.00155771	0.000394989	8.0289e-05
XL_VLDL_FC	C03D	POTASSIUM-SPARING AGENTS	Model1	278/117799	0.00106741	0.00083378	0.200474
XL_VLDL_FC	C03E	DIURETICS AND POTASSIUM-SPARING AGENTS IN COMBINATION	Model1	243/117834	0.00328797	0.000892131	0.000228339
XL_VLDL_FC	C04A	PERIPHERAL VASODILATORS	Model1	42/118035	-0.000421147	0.00214217	0.844143
XL_VLDL_FC	C05A	AGENTS FOR TREATMENT OF HEMORRHOIDS AND ANAL FISSURES FOR TOPICAL USE	Model1	2264/115813	-0.00181826	0.000295308	7.42953e-10
XL_VLDL_FC	C05B	ANTIVARICOSE THERAPY	Model1	11/118066	0.00331125	0.00418481	0.428797
XL_VLDL_FC	C05C	CAPILLARY STABILIZING AGENTS	Model1	10/118067	0.00414909	0.00438947	0.34454
XL_VLDL_FC	C07A	BETA BLOCKING AGENTS	Model1	8027/110050	0.000506125	0.000162699	0.00186623
XL_VLDL_FC	C07B	BETA BLOCKING AGENTS AND THIAZIDES	Model1	116/117961	0.000881751	0.00128971	0.494177
XL_VLDL_FC	C07C	BETA BLOCKING AGENTS AND OTHER DIURETICS	Model1	216/117861	0.00379073	0.000945738	6.12142e-05
XL_VLDL_FC	C07D	BETA BLOCKING AGENTS, THIAZIDES AND OTHER DIURETICS	Model1	2/118075	0.00110493	0.00981356	0.910354
XL_VLDL_FC	C07F	BETA BLOCKING AGENTS AND OTHER ANTIHYPERTENSIVES	Model1	9/118068	0.00177209	0.00462685	0.701719
XL_VLDL_FC	C08C	SELECTIVE CALCIUM CHANNEL BLOCKERS WITH MAINLY VASCULAR EFFECTS	Model1	7631/110446	-0.00112046	0.000167095	2.01573e-11
XL_VLDL_FC	C08D	SELECTIVE CALCIUM CHANNEL BLOCKERS WITH DIRECT CARDIAC EFFECTS	Model1	1048/117029	-0.00302794	0.000431769	2.34734e-12
XL_VLDL_FC	C08G	CALCIUM CHANNEL BLOCKERS AND DIURETICS	Model1	13/118064	-0.00621124	0.0038496	0.106644
XL_VLDL_FC	C09A	ACE INHIBITORS, PLAIN	Model1	11529/106548	-0.000806702	0.000138638	5.94344e-09
XL_VLDL_FC	C09B	ACE INHIBITORS, COMBINATIONS	Model1	173/117904	-0.0013331	0.00105638	0.20697
XL_VLDL_FC	C09C	ANGIOTENSIN II ANTAGONISTS, PLAIN	Model1	4792/113285	2.93391e-06	0.000206439	0.988661
XL_VLDL_FC	C09D	ANGIOTENSIN II ANTAGONISTS, COMBINATIONS	Model1	221/117856	-0.000945964	0.000934889	0.311613
XL_VLDL_FC	C10A	LIPID MODIFYING AGENTS, PLAIN	Model1	23847/94230	-0.00315844	0.000105047	7.38699e-198
XL_VLDL_FC	D01A	ANTIFUNGALS FOR TOPICAL USE	Model1	560/117517	2.93735e-05	0.000588103	0.960165
XL_VLDL_FC	D01B	ANTIFUNGALS FOR SYSTEMIC USE	Model1	234/117843	-0.000648703	0.000908291	0.475104
XL_VLDL_FC	D02A	EMOLLIENTS AND PROTECTIVES	Model1	689/117388	-0.000173836	0.000530625	0.74321
XL_VLDL_FC	D04A	ANTIPRURITICS, INCL. ANTIHISTAMINES, ANESTHETICS, ETC.	Model1	41/118036	0.00327336	0.00216806	0.131095
XL_VLDL_FC	D05A	ANTIPSORIATICS FOR TOPICAL USE	Model1	444/117633	3.69598e-05	0.000660028	0.955344
XL_VLDL_FC	D05B	ANTIPSORIATICS FOR SYSTEMIC USE	Model1	20/118057	0.00296864	0.00310354	0.338804
XL_VLDL_FC	D06A	ANTIBIOTICS FOR TOPICAL USE	Model1	421/117656	-0.000727598	0.000677782	0.283049
XL_VLDL_FC	D06B	CHEMOTHERAPEUTICS FOR TOPICAL USE	Model1	235/117842	-0.000930863	0.000906415	0.304436
XL_VLDL_FC	D07A	CORTICOSTEROIDS, PLAIN	Model1	4467/113610	-0.000100978	0.000211951	0.633775
XL_VLDL_FC	D07C	CORTICOSTEROIDS, COMBINATIONS WITH ANTIBIOTICS	Model1	152/117925	0.000993622	0.00112658	0.377791
XL_VLDL_FC	D07X	CORTICOSTEROIDS, OTHER COMBINATIONS	Model1	1546/116531	-5.30209e-05	0.000355516	0.881445
XL_VLDL_FC	D08A	ANTISEPTICS AND DISINFECTANTS	Model1	40/118037	0.000528066	0.00219502	0.809885
XL_VLDL_FC	D09A	MEDICATED DRESSINGS	Model1	26/118051	-0.00054698	0.00272235	0.84076
XL_VLDL_FC	D10A	ANTI-ACNE PREPARATIONS FOR TOPICAL USE	Model1	274/117803	-0.00102883	0.000839409	0.220331
XL_VLDL_FC	D11A	OTHER DERMATOLOGICAL PREPARATIONS	Model1	5393/112684	0.00137926	0.000194371	1.29113e-12
XL_VLDL_FC	G01A	ANTIINFECTIVES AND ANTISEPTICS, EXCL. COMBINATIONS WITH CORTICOSTEROIDS	Model1	800/117277	-0.00130215	0.000492638	0.00821333
XL_VLDL_FC	G02B	CONTRACEPTIVES FOR TOPICAL USE	Model1	343/117734	-0.00367817	0.000752904	1.03401e-06
XL_VLDL_FC	G02C	OTHER GYNECOLOGICALS	Model1	15077/103000	0.00144094	0.000122151	4.24865e-32
XL_VLDL_FC	G03A	HORMONAL CONTRACEPTIVES FOR SYSTEMIC USE	Model1	1244/116833	-0.0042168	0.000401244	8.03543e-26
XL_VLDL_FC	G03B	ANDROGENS	Model1	158/117919	0.000412793	0.00110537	0.70882
XL_VLDL_FC	G03C	ESTROGENS	Model1	2709/115368	0.00056885	0.000272587	0.0369034
XL_VLDL_FC	G03D	PROGESTOGENS	Model1	365/117712	-0.00458718	0.000729219	3.1747e-10
XL_VLDL_FC	G03F	PROGESTOGENS AND ESTROGENS IN COMBINATION	Model1	1581/116496	-0.00220191	0.000353498	4.7126e-10
XL_VLDL_FC	G03G	GONADOTROPINS AND OTHER OVULATION STIMULANTS	Model1	4/118073	-0.0113805	0.00693944	0.101013
XL_VLDL_FC	G03H	ANTIANDROGENS	Model1	32/118045	-0.000535061	0.00245444	0.827432
XL_VLDL_FC	G03X	OTHER SEX HORMONES AND MODULATORS OF THE GENITAL SYSTEM	Model1	120/117957	-0.00200596	0.00126847	0.11379
XL_VLDL_FC	G04B	Urologicals	Model1	1740/116337	-0.000462122	0.000335934	0.168937
XL_VLDL_FC	G04C	DRUGS USED IN BENIGN PROSTATIC HYPERTROPHY	Model1	1624/116453	-0.00298718	0.000351154	1.80931e-17
XL_VLDL_FC	H01A	ANTERIOR PITUITARY LOBE HORMONES AND ANALOGUES	Model1	26/118051	0.00283092	0.00272218	0.298367
XL_VLDL_FC	H01B	POSTERIOR PITUITARY LOBE HORMONES	Model1	35/118042	0.00124637	0.00234632	0.595279
XL_VLDL_FC	H01C	HYPOTHALAMIC HORMONES	Model1	10/118067	-0.00485028	0.00438909	0.269128
XL_VLDL_FC	H02A	CORTICOSTEROIDS FOR SYSTEMIC USE, PLAIN	Model1	1352/116725	-0.000197418	0.000379831	0.603237
XL_VLDL_FC	H03A	THYROID PREPARATIONS	Model1	6546/111531	0.00123064	0.00017881	5.91528e-12
XL_VLDL_FC	H03B	ANTITHYROID PREPARATIONS	Model1	92/117985	-0.0018164	0.00144765	0.209582
XL_VLDL_FC	H04A	GLYCOGENOLYTIC HORMONES	Model1	1/118076	-0.0006751	0.0138791	0.961205
XL_VLDL_FC	H05B	ANTI-PARATHYROID AGENTS	Model1	1/118076	-0.0116632	0.0138791	0.400716
XL_VLDL_FC	J01A	TETRACYCLINES	Model1	644/117433	-0.000571873	0.000548519	0.297147
XL_VLDL_FC	J01C	BETA-LACTAM ANTIBACTERIALS, PENICILLINS	Model1	333/117744	-0.000655096	0.000761677	0.389752
XL_VLDL_FC	J01D	OTHER BETA-LACTAM ANTIBACTERIALS	Model1	105/117972	-0.00292012	0.00135549	0.0312199
XL_VLDL_FC	J01E	SULFONAMIDES AND TRIMETHOPRIM	Model1	150/117927	-0.000955079	0.00113403	0.399679
XL_VLDL_FC	J01F	MACROLIDES, LINCOSAMIDES AND STREPTOGRAMINS	Model1	159/117918	-0.0012598	0.00110144	0.252719
XL_VLDL_FC	J01X	OTHER ANTIBACTERIALS	Model1	136/117941	0.000534442	0.00119096	0.653613
XL_VLDL_FC	J02A	ANTIMYCOTICS FOR SYSTEMIC USE	Model1	51/118026	-0.000645583	0.00194401	0.739824
XL_VLDL_FC	J04A	DRUGS FOR TREATMENT OF TUBERCULOSIS	Model1	3/118074	-0.00759211	0.00801345	0.343426
XL_VLDL_FC	J05A	DIRECT ACTING ANTIVIRALS	Model1	229/117848	9.73988e-06	0.000918906	0.991543
XL_VLDL_FC	J07B	VIRAL VACCINES	Model1	49/118028	0.0012297	0.00198357	0.535298
XL_VLDL_FC	L01A	ALKYLATING AGENTS	Model1	15/118062	0.00317223	0.00358397	0.376095
XL_VLDL_FC	L01B	ANTIMETABOLITES	Model1	675/117402	-0.000864072	0.000536033	0.10697
XL_VLDL_FC	L01X	OTHER ANTINEOPLASTIC AGENTS	Model1	171/117906	0.00268462	0.00106232	0.0115011
XL_VLDL_FC	L02A	HORMONES AND RELATED AGENTS	Model1	134/117943	0.000702697	0.0011998	0.558092
XL_VLDL_FC	L02B	HORMONE ANTAGONISTS AND RELATED AGENTS	Model1	829/117248	0.00129531	0.000485033	0.00757369
XL_VLDL_FC	L03A	IMMUNOSTIMULANTS	Model1	32/118045	0.00608753	0.00245429	0.0131262
XL_VLDL_FC	L04A	IMMUNOSUPPRESSANTS	Model1	1068/117009	-0.000288873	0.000426786	0.498498
XL_VLDL_FC	M01A	ANTIINFLAMMATORY AND ANTIRHEUMATIC PRODUCTS, NON-STEROIDS	Model1	25364/92713	0.00137273	9.89994e-05	1.10067e-43
XL_VLDL_FC	M01C	SPECIFIC ANTIRHEUMATIC AGENTS	Model1	9/118068	0.00258856	0.00462643	0.57581
XL_VLDL_FC	M02A	TOPICAL PRODUCTS FOR JOINT AND MUSCULAR PAIN	Model1	17639/100438	0.00199764	0.000113957	1.03965e-68
XL_VLDL_FC	M03B	MUSCLE RELAXANTS, CENTRALLY ACTING AGENTS	Model1	172/117905	0.00146298	0.00105906	0.167161
XL_VLDL_FC	M03C	MUSCLE RELAXANTS, DIRECTLY ACTING AGENTS	Model1	2/118075	-0.00413435	0.00981471	0.67358
XL_VLDL_FC	M04A	ANTIGOUT PREPARATIONS	Model1	1427/116650	0.00444142	0.000371811	7.17243e-33
XL_VLDL_FC	M05B	DRUGS AFFECTING BONE STRUCTURE AND MINERALIZATION	Model1	2058/116019	-0.00151975	0.000310971	1.02456e-06
XL_VLDL_FC	N02A	OPIOIDS	Model1	6261/111816	0.00393227	0.000180875	1.37292e-104
XL_VLDL_FC	N02B	OTHER ANALGESICS AND ANTIPYRETICS	Model1	35187/82890	0.000348551	8.93545e-05	9.59416e-05
XL_VLDL_FC	N02C	ANTIMIGRAINE PREPARATIONS	Model1	1381/116696	0.00139033	0.000376742	0.000224007
XL_VLDL_FC	N03A	ANTIEPILEPTICS	Model1	2074/116003	0.00116246	0.000307565	0.000157192
XL_VLDL_FC	N04A	ANTICHOLINERGIC AGENTS	Model1	74/118003	-0.00154008	0.00161423	0.340055
XL_VLDL_FC	N04B	DOPAMINERGIC AGENTS	Model1	281/117796	-0.00195103	0.000829193	0.0186278
XL_VLDL_FC	N05A	ANTIPSYCHOTICS	Model1	926/117151	0.00340511	0.000457868	1.03776e-13
XL_VLDL_FC	N05B	ANXIOLYTICS	Model1	492/117585	0.00266912	0.000627125	2.0816e-05
XL_VLDL_FC	N05C	HYPNOTICS AND SEDATIVES	Model1	850/117227	0.00291874	0.000478092	1.03137e-09
XL_VLDL_FC	N06A	ANTIDEPRESSANTS	Model1	8800/109277	0.00337927	0.000154235	3.41512e-106
XL_VLDL_FC	N06B	PSYCHOSTIMULANTS, AGENTS USED FOR ADHD AND NOOTROPICS	Model1	23/118054	0.00399492	0.00289448	0.167532
XL_VLDL_FC	N06C	PSYCHOLEPTICS AND PSYCHOANALEPTICS IN COMBINATION	Model1	27/118050	-0.00250513	0.00267172	0.348428
XL_VLDL_FC	N06D	ANTI-DEMENTIA DRUGS	Model1	650/117427	-0.00126744	0.00054684	0.0204645
XL_VLDL_FC	N07A	PARASYMPATHOMIMETICS	Model1	45/118032	-0.00268994	0.00206941	0.193653
XL_VLDL_FC	N07B	DRUGS USED IN ADDICTIVE DISORDERS	Model1	181/117896	0.00324423	0.00103242	0.00167638
XL_VLDL_FC	N07C	ANTIVERTIGO PREPARATIONS	Model1	437/117640	0.00219015	0.00066556	0.000999688
XL_VLDL_FC	P01A	AGENTS AGAINST AMOEBIASIS AND OTHER PROTOZOAL DISEASES	Model1	55/118022	-0.00154323	0.00187187	0.409696
XL_VLDL_FC	P01B	ANTIMALARIALS	Model1	1056/117021	0.000515042	0.000429703	0.230686
XL_VLDL_FC	R01A	DECONGESTANTS AND OTHER NASAL PREPARATIONS FOR TOPICAL USE	Model1	5811/112266	-0.000201205	0.000186967	0.281859
XL_VLDL_FC	R01B	NASAL DECONGESTANTS FOR SYSTEMIC USE	Model1	50/118027	0.000639299	0.00196331	0.744711
XL_VLDL_FC	R03A	ADRENERGICS, INHALANTS	Model1	7772/110305	-2.95706e-05	0.000163001	0.856043
XL_VLDL_FC	R03B	OTHER DRUGS FOR OBSTRUCTIVE AIRWAY DISEASES, INHALANTS	Model1	5288/112789	-0.000212429	0.000195482	0.277174
XL_VLDL_FC	R03C	ADRENERGICS FOR SYSTEMIC USE	Model1	5155/112922	0.000247133	0.000197802	0.211522
XL_VLDL_FC	R03D	OTHER SYSTEMIC DRUGS FOR OBSTRUCTIVE AIRWAY DISEASES	Model1	420/117657	-0.000516447	0.000678699	0.446696
XL_VLDL_FC	R05C	EXPECTORANTS, EXCL. COMBINATIONS WITH COUGH SUPPRESSANTS	Model1	115/117962	-0.00341948	0.00129517	0.00828715
XL_VLDL_FC	R05D	COUGH SUPPRESSANTS, EXCL. COMBINATIONS WITH EXPECTORANTS	Model1	592/117485	0.00446276	0.000573008	6.8469e-15
XL_VLDL_FC	R06A	ANTIHISTAMINES FOR SYSTEMIC USE	Model1	3820/114257	0.00107586	0.000228471	2.49259e-06
XL_VLDL_FC	S01A	ANTIINFECTIVES	Model1	786/117291	-0.00117477	0.000496826	0.0180539
XL_VLDL_FC	S01B	ANTIINFLAMMATORY AGENTS	Model1	4014/114063	0.0028748	0.000223022	5.42054e-38
XL_VLDL_FC	S01C	ANTIINFLAMMATORY AGENTS AND ANTIINFECTIVES IN COMBINATION	Model1	1204/116873	-0.000120096	0.000402235	0.765267
XL_VLDL_FC	S01E	ANTIGLAUCOMA PREPARATIONS AND MIOTICS	Model1	1390/116687	0.000255733	0.000375288	0.4956
XL_VLDL_FC	S01F	MYDRIATICS AND CYCLOPLEGICS	Model1	24/118053	0.00294272	0.00283345	0.29901
XL_VLDL_FC	S01G	DECONGESTANTS AND ANTIALLERGICS	Model1	372/117705	0.000960145	0.00072094	0.18293
XL_VLDL_FC	S01K	SURGICAL AIDS	Model1	245/117832	0.000150723	0.000888416	0.865283
XL_VLDL_FC	S01X	OTHER OPHTHALMOLOGICALS	Model1	1116/116961	-0.000460238	0.00041821	0.271119
XL_VLDL_FC	S02A	ANTIINFECTIVES	Model1	112/117965	0.000809228	0.0013121	0.537407
XL_VLDL_FC	S02B	CORTICOSTEROIDS	Model1	1268/116809	-0.000229826	0.000392058	0.557739
XL_VLDL_FC	S02C	CORTICOSTEROIDS AND ANTIINFECTIVES IN COMBINATION	Model1	74/118003	0.00396782	0.00161388	0.0139512
XL_VLDL_FC	S03A	ANTIINFECTIVES	Model1	104/117973	0.000121291	0.00136155	0.929016
XL_VLDL_FC	S03C	CORTICOSTEROIDS AND ANTIINFECTIVES IN COMBINATION	Model1	5/118072	-0.00517648	0.00620683	0.404284
XL_VLDL_FC	V03A	ALL OTHER THERAPEUTIC PRODUCTS	Model1	256/117821	7.26549e-05	0.00086876	0.93335
XL_VLDL_FC	V06D	OTHER NUTRIENTS	Model1	150/117927	-0.00157603	0.00113437	0.164731
XL_VLDL_FC	A07A	INTESTINAL ANTIINFECTIVES	Model1	23/118054	-0.000782881	0.00289443	0.786793
XL_VLDL_FC	B05C	IRRIGATING SOLUTIONS	Model1	108/117969	-0.00315317	0.00133639	0.0183032
XL_VLDL_FC	J01G	AMINOGLYCOSIDE ANTIBACTERIALS	Model1	2/118075	-0.00338973	0.00981361	0.729786
XL_VLDL_FC	R02A	THROAT PREPARATIONS	Model1	14433/103644	0.00146104	0.00012455	9.25514e-32
XL_VLDL_FC	S03B	CORTICOSTEROIDS	Model1	954/117123	-0.000384002	0.000451463	0.395009
XL_VLDL_FC	C01C	CARDIAC STIMULANTS EXCL. CARDIAC GLYCOSIDES	Model1	29/118048	0.000563289	0.00257763	0.827017
XL_VLDL_FC	G02A	OXYTOCICS	Model1	5/118072	-0.00940073	0.00620876	0.130001
XL_VLDL_FC	V04C	OTHER DIAGNOSTIC AGENTS	Model1	36/118041	-0.00323772	0.00231377	0.161718
XL_VLDL_FC	D02B	PROTECTIVES AGAINST UV-RADIATION	Model1	11/118066	-0.00791638	0.00418536	0.0585675
XL_VLDL_FC	D03A	CICATRIZANTS	Model1	6/118071	-0.00749283	0.0056668	0.186093
XL_VLDL_FC	D03B	ENZYMES	Model1	23/118054	-0.00276076	0.0028953	0.340323
XL_VLDL_FC	M09A	OTHER DRUGS FOR DISORDERS OF THE MUSCULO-SKELETAL SYSTEM	Model1	23/118054	-0.00276076	0.0028953	0.340323
XL_VLDL_FC	J01B	AMPHENICOLS	Model1	4/118073	-0.00700417	0.00693951	0.312825
XL_VLDL_FC	D10B	ANTI-ACNE PREPARATIONS FOR SYSTEMIC USE	Model1	1/118076	-0.0167214	0.0138788	0.228278
XL_VLDL_FC	J04B	DRUGS FOR TREATMENT OF LEPRA	Model1	13/118064	-0.00650552	0.00384949	0.0910368
XL_VLDL_FC	J01M	QUINOLONE ANTIBACTERIALS	Model1	61/118016	0.000598216	0.00177743	0.736447
XL_VLDL_FC	N01A	ANESTHETICS, GENERAL	Model1	40/118037	-0.000194781	0.00219479	0.929283
XL_VLDL_FC	P03A	ECTOPARASITICIDES, INCL. SCABICIDES	Model1	11/118066	0.00209833	0.00418535	0.616124
XL_VLDL_TG	A01A	STOMATOLOGICAL PREPARATIONS	Model1	17021/101056	-0.00128318	0.000668146	0.0547964
XL_VLDL_TG	A02A	ANTACIDS	Model1	256/117821	0.014465	0.00489557	0.00313028
XL_VLDL_TG	A02B	DRUGS FOR PEPTIC ULCER AND GASTRO-OESOPHAGEAL REFLUX DISEASE (GORD)	Model1	13978/104099	0.0177606	0.000710683	1.75196e-137
XL_VLDL_TG	A03A	Drugs for functional gastrointestinal disorders	Model1	1031/117046	0.021459	0.00244873	1.91974e-18
XL_VLDL_TG	A03B	BELLADONNA AND DERIVATIVES, PLAIN	Model1	139/117938	0.0232489	0.00663887	0.000462061
XL_VLDL_TG	A03C	ANTISPASMODICS IN COMBINATION WITH PSYCHOLEPTICS	Model1	12/118065	0.0488382	0.0225797	0.0305487
XL_VLDL_TG	A03F	PROPULSIVES	Model1	384/117693	0.0124993	0.00399852	0.00177262
XL_VLDL_TG	A04A	ANTIEMETICS AND ANTINAUSEANTS	Model1	26/118051	0.0207759	0.015341	0.175651
XL_VLDL_TG	A05A	BILE THERAPY	Model1	65/118012	-0.011198	0.00970537	0.248585
XL_VLDL_TG	A06A	Drugs for constipation	Model1	2000/116077	0.00220615	0.00176884	0.212317
XL_VLDL_TG	A07D	ANTIPROPULSIVES	Model1	456/117621	0.0343665	0.00366981	7.75692e-21
XL_VLDL_TG	A07E	INTESTINAL ANTIINFLAMMATORY AGENTS	Model1	3909/114168	0.000876845	0.0012735	0.49112
XL_VLDL_TG	A08A	ANTIOBESITY PREPARATIONS, EXCL. DIET PRODUCTS	Model1	303/117774	0.018562	0.00450062	3.72098e-05
XL_VLDL_TG	A09A	DIGESTIVES, INCL. ENZYMES	Model1	74/118003	0.00255084	0.00909604	0.779145
XL_VLDL_TG	A10A	INSULINS AND ANALOGUES	Model1	1275/116802	-0.00826148	0.00220539	0.000179728
XL_VLDL_TG	A10B	BLOOD GLUCOSE LOWERING DRUGS, EXCL. INSULINS	Model1	3841/114236	0.0238161	0.00129403	1.53844e-75
XL_VLDL_TG	A11A	MULTIVITAMINS, COMBINATIONS	Model1	1726/116351	-0.00146651	0.00190602	0.441653
XL_VLDL_TG	A11B	MULTIVITAMINS, PLAIN	Model1	3729/114348	-0.0017787	0.00130815	0.173924
XL_VLDL_TG	A11C	VITAMIN A AND D, INCL. COMBINATIONS OF THE TWO	Model1	7247/110830	-0.00134252	0.000962018	0.162862
XL_VLDL_TG	A11D	VITAMIN B1, PLAIN AND IN COMBINATION WITH VITAMIN B6 AND B12	Model1	199/117878	-0.0179492	0.00555229	0.00122634
XL_VLDL_TG	A11E	VITAMIN B-COMPLEX, INCL. COMBINATIONS	Model1	871/117206	-0.00802909	0.00266354	0.00257507
XL_VLDL_TG	A11G	ASCORBIC ACID (VITAMIN C), INCL. COMBINATIONS	Model1	1906/116171	-0.00416851	0.00181182	0.0214084
XL_VLDL_TG	A11H	OTHER PLAIN VITAMIN PREPARATIONS	Model1	615/117462	-0.00624643	0.0031677	0.0486216
XL_VLDL_TG	A11J	OTHER VITAMIN PRODUCTS, COMBINATIONS	Model1	159/117918	-0.00889349	0.00621076	0.152161
XL_VLDL_TG	A12A	CALCIUM	Model1	4447/113630	-0.00558047	0.00121351	4.25765e-06
XL_VLDL_TG	A12B	POTASSIUM	Model1	87/117990	6.59151e-05	0.00838987	0.993731
XL_VLDL_TG	A12C	OTHER MINERAL SUPPLEMENTS	Model1	1297/116780	-0.00537991	0.00218875	0.0139735
XL_VLDL_TG	A16A	OTHER ALIMENTARY TRACT AND METABOLISM PRODUCTS	Model1	4/118073	-0.024436	0.0391163	0.532169
XL_VLDL_TG	B01A	ANTITHROMBOTIC AGENTS	Model1	18020/100057	-0.00122115	0.000656917	0.063043
XL_VLDL_TG	B02A	ANTIFIBRINOLYTICS	Model1	142/117935	-0.0145258	0.00657629	0.027189
XL_VLDL_TG	B02B	VITAMIN K AND OTHER HEMOSTATICS	Model1	46/118031	0.0132272	0.011535	0.251509
XL_VLDL_TG	B03A	IRON PREPARATIONS	Model1	1223/116854	-0.00459879	0.00225339	0.0412698
XL_VLDL_TG	B03B	VITAMIN B12 AND FOLIC ACID	Model1	1646/116431	0.00264502	0.00194461	0.173777
XL_VLDL_TG	B03X	OTHER ANTIANEMIC PREPARATIONS	Model1	30/118047	-0.0116845	0.0142828	0.413309
XL_VLDL_TG	B05X	I.V. SOLUTION ADDITIVES	Model1	38/118039	-0.0103451	0.012694	0.415096
XL_VLDL_TG	C01A	CARDIAC GLYCOSIDES	Model1	282/117795	0.0151919	0.00466858	0.00113799
XL_VLDL_TG	C01B	ANTIARRHYTHMICS, CLASS I AND III	Model1	308/117769	-0.0093288	0.00446481	0.0366731
XL_VLDL_TG	C01D	VASODILATORS USED IN CARDIAC DISEASES	Model1	1508/116569	-0.000621829	0.00203861	0.760346
XL_VLDL_TG	C01E	OTHER CARDIAC PREPARATIONS	Model1	14927/103150	0.0076588	0.000691335	1.65172e-28
XL_VLDL_TG	C02A	ANTIADRENERGIC AGENTS, CENTRALLY ACTING	Model1	268/117809	0.0211761	0.00478489	9.62543e-06
XL_VLDL_TG	C02C	ANTIADRENERGIC AGENTS, PERIPHERALLY ACTING	Model1	1503/116574	0.000788642	0.00203906	0.698929
XL_VLDL_TG	C02D	ARTERIOLAR SMOOTH MUSCLE, AGENTS ACTING ON	Model1	23/118054	0.00838612	0.0163107	0.607149
XL_VLDL_TG	C03A	LOW-CEILING DIURETICS, THIAZIDES	Model1	7184/110893	0.0144696	0.000964259	7.48017e-51
XL_VLDL_TG	C03B	LOW-CEILING DIURETICS, EXCL. THIAZIDES	Model1	411/117666	0.00799477	0.00387009	0.038851
XL_VLDL_TG	C03C	HIGH-CEILING DIURETICS	Model1	1256/116821	0.0196481	0.00222534	1.06758e-18
XL_VLDL_TG	C03D	POTASSIUM-SPARING AGENTS	Model1	278/117799	0.0121779	0.0046986	0.00954859
XL_VLDL_TG	C03E	DIURETICS AND POTASSIUM-SPARING AGENTS IN COMBINATION	Model1	243/117834	0.0222341	0.00502741	9.76204e-06
XL_VLDL_TG	C04A	PERIPHERAL VASODILATORS	Model1	42/118035	0.00290584	0.0120721	0.809782
XL_VLDL_TG	C05A	AGENTS FOR TREATMENT OF HEMORRHOIDS AND ANAL FISSURES FOR TOPICAL USE	Model1	2264/115813	-0.00074037	0.00166445	0.656456
XL_VLDL_TG	C05B	ANTIVARICOSE THERAPY	Model1	11/118066	0.0218337	0.0235831	0.354543
XL_VLDL_TG	C05C	CAPILLARY STABILIZING AGENTS	Model1	10/118067	0.0254764	0.0247365	0.303054
XL_VLDL_TG	C07A	BETA BLOCKING AGENTS	Model1	8027/110050	0.0142809	0.000915972	9.51419e-55
XL_VLDL_TG	C07B	BETA BLOCKING AGENTS AND THIAZIDES	Model1	116/117961	0.0142354	0.00726794	0.0501554
XL_VLDL_TG	C07C	BETA BLOCKING AGENTS AND OTHER DIURETICS	Model1	216/117861	0.0287026	0.00532934	7.22723e-08
XL_VLDL_TG	C07D	BETA BLOCKING AGENTS, THIAZIDES AND OTHER DIURETICS	Model1	2/118075	-0.00577099	0.0553035	0.916891
XL_VLDL_TG	C07F	BETA BLOCKING AGENTS AND OTHER ANTIHYPERTENSIVES	Model1	9/118068	0.021994	0.0260742	0.398941
XL_VLDL_TG	C08C	SELECTIVE CALCIUM CHANNEL BLOCKERS WITH MAINLY VASCULAR EFFECTS	Model1	7631/110446	0.00295319	0.000941788	0.00171473
XL_VLDL_TG	C08D	SELECTIVE CALCIUM CHANNEL BLOCKERS WITH DIRECT CARDIAC EFFECTS	Model1	1048/117029	-0.00467842	0.00243367	0.0545614
XL_VLDL_TG	C08G	CALCIUM CHANNEL BLOCKERS AND DIURETICS	Model1	13/118064	-0.0132392	0.0216943	0.541689
XL_VLDL_TG	C09A	ACE INHIBITORS, PLAIN	Model1	11529/106548	0.00679509	0.000781144	3.39318e-18
XL_VLDL_TG	C09B	ACE INHIBITORS, COMBINATIONS	Model1	173/117904	0.00300082	0.00595318	0.614213
XL_VLDL_TG	C09C	ANGIOTENSIN II ANTAGONISTS, PLAIN	Model1	4792/113285	0.00993058	0.00116301	1.3732e-17
XL_VLDL_TG	C09D	ANGIOTENSIN II ANTAGONISTS, COMBINATIONS	Model1	221/117856	0.00708338	0.00526847	0.178794
XL_VLDL_TG	C10A	LIPID MODIFYING AGENTS, PLAIN	Model1	23847/94230	0.000412964	0.000594246	0.487096
XL_VLDL_TG	D01A	ANTIFUNGALS FOR TOPICAL USE	Model1	560/117517	0.00123328	0.00331421	0.709806
XL_VLDL_TG	D01B	ANTIFUNGALS FOR SYSTEMIC USE	Model1	234/117843	-0.0036174	0.0051186	0.479744
XL_VLDL_TG	D02A	EMOLLIENTS AND PROTECTIVES	Model1	689/117388	0.00553561	0.00299025	0.0641406
XL_VLDL_TG	D04A	ANTIPRURITICS, INCL. ANTIHISTAMINES, ANESTHETICS, ETC.	Model1	41/118036	0.0161189	0.012218	0.18708
XL_VLDL_TG	D05A	ANTIPSORIATICS FOR TOPICAL USE	Model1	444/117633	0.00303959	0.00371952	0.413817
XL_VLDL_TG	D05B	ANTIPSORIATICS FOR SYSTEMIC USE	Model1	20/118057	0.0248336	0.0174897	0.155638
XL_VLDL_TG	D06A	ANTIBIOTICS FOR TOPICAL USE	Model1	421/117656	-0.00262213	0.0038196	0.492403
XL_VLDL_TG	D06B	CHEMOTHERAPEUTICS FOR TOPICAL USE	Model1	235/117842	-0.00589523	0.00510802	0.248456
XL_VLDL_TG	D07A	CORTICOSTEROIDS, PLAIN	Model1	4467/113610	0.00209683	0.00119442	0.0791723
XL_VLDL_TG	D07C	CORTICOSTEROIDS, COMBINATIONS WITH ANTIBIOTICS	Model1	152/117925	0.00719322	0.00634877	0.257212
XL_VLDL_TG	D07X	CORTICOSTEROIDS, OTHER COMBINATIONS	Model1	1546/116531	0.00327255	0.00200346	0.102377
XL_VLDL_TG	D08A	ANTISEPTICS AND DISINFECTANTS	Model1	40/118037	0.0086511	0.0123698	0.484321
XL_VLDL_TG	D09A	MEDICATED DRESSINGS	Model1	26/118051	0.00103939	0.0153416	0.945985
XL_VLDL_TG	D10A	ANTI-ACNE PREPARATIONS FOR TOPICAL USE	Model1	274/117803	-0.00527457	0.00473043	0.26484
XL_VLDL_TG	D11A	OTHER DERMATOLOGICAL PREPARATIONS	Model1	5393/112684	0.00743509	0.00109538	1.14508e-11
XL_VLDL_TG	G01A	ANTIINFECTIVES AND ANTISEPTICS, EXCL. COMBINATIONS WITH CORTICOSTEROIDS	Model1	800/117277	-0.00570949	0.00277626	0.0397322
XL_VLDL_TG	G02B	CONTRACEPTIVES FOR TOPICAL USE	Model1	343/117734	-0.0182524	0.00424303	1.69599e-05
XL_VLDL_TG	G02C	OTHER GYNECOLOGICALS	Model1	15077/103000	0.00812321	0.000688372	4.03966e-32
XL_VLDL_TG	G03A	HORMONAL CONTRACEPTIVES FOR SYSTEMIC USE	Model1	1244/116833	-0.0177451	0.00226165	4.32773e-15
XL_VLDL_TG	G03B	ANDROGENS	Model1	158/117919	0.00696368	0.00622921	0.263609
XL_VLDL_TG	G03C	ESTROGENS	Model1	2709/115368	0.00633386	0.00153606	3.73516e-05
XL_VLDL_TG	G03D	PROGESTOGENS	Model1	365/117712	-0.0220288	0.00410965	8.32519e-08
XL_VLDL_TG	G03F	PROGESTOGENS AND ESTROGENS IN COMBINATION	Model1	1581/116496	-0.00755504	0.00199232	0.000149461
XL_VLDL_TG	G03G	GONADOTROPINS AND OTHER OVULATION STIMULANTS	Model1	4/118073	-0.0579432	0.0391067	0.138431
XL_VLDL_TG	G03H	ANTIANDROGENS	Model1	32/118045	0.00699689	0.0138318	0.612958
XL_VLDL_TG	G03X	OTHER SEX HORMONES AND MODULATORS OF THE GENITAL SYSTEM	Model1	120/117957	-0.00488966	0.00714845	0.493966
XL_VLDL_TG	G04B	Urologicals	Model1	1740/116337	0.00134091	0.00189314	0.47876
XL_VLDL_TG	G04C	DRUGS USED IN BENIGN PROSTATIC HYPERTROPHY	Model1	1624/116453	-0.0138019	0.0019791	3.10034e-12
XL_VLDL_TG	H01A	ANTERIOR PITUITARY LOBE HORMONES AND ANALOGUES	Model1	26/118051	0.0250338	0.0153406	0.10271
XL_VLDL_TG	H01B	POSTERIOR PITUITARY LOBE HORMONES	Model1	35/118042	0.0127159	0.0132225	0.336209
XL_VLDL_TG	H01C	HYPOTHALAMIC HORMONES	Model1	10/118067	-0.0151048	0.0247344	0.541414
XL_VLDL_TG	H02A	CORTICOSTEROIDS FOR SYSTEMIC USE, PLAIN	Model1	1352/116725	0.00224589	0.0021405	0.29407
XL_VLDL_TG	H03A	THYROID PREPARATIONS	Model1	6546/111531	0.00778639	0.00100762	1.10505e-14
XL_VLDL_TG	H03B	ANTITHYROID PREPARATIONS	Model1	92/117985	-0.00920389	0.00815813	0.259243
XL_VLDL_TG	H04A	GLYCOGENOLYTIC HORMONES	Model1	1/118076	-0.00348967	0.0782145	0.964413
XL_VLDL_TG	H05B	ANTI-PARATHYROID AGENTS	Model1	1/118076	-0.0509901	0.0782145	0.51445
XL_VLDL_TG	J01A	TETRACYCLINES	Model1	644/117433	-0.000545445	0.00309115	0.859938
XL_VLDL_TG	J01C	BETA-LACTAM ANTIBACTERIALS, PENICILLINS	Model1	333/117744	-0.00217342	0.00429238	0.612616
XL_VLDL_TG	J01D	OTHER BETA-LACTAM ANTIBACTERIALS	Model1	105/117972	-0.0120824	0.00763884	0.11372
XL_VLDL_TG	J01E	SULFONAMIDES AND TRIMETHOPRIM	Model1	150/117927	-0.00472456	0.00639075	0.459738
XL_VLDL_TG	J01F	MACROLIDES, LINCOSAMIDES AND STREPTOGRAMINS	Model1	159/117918	-0.00524573	0.00620709	0.398047
XL_VLDL_TG	J01X	OTHER ANTIBACTERIALS	Model1	136/117941	0.00437479	0.00671155	0.514512
XL_VLDL_TG	J02A	ANTIMYCOTICS FOR SYSTEMIC USE	Model1	51/118026	-0.00449652	0.0109553	0.681483
XL_VLDL_TG	J04A	DRUGS FOR TREATMENT OF TUBERCULOSIS	Model1	3/118074	-0.0298245	0.0451593	0.508979
XL_VLDL_TG	J05A	DIRECT ACTING ANTIVIRALS	Model1	229/117848	-2.48027e-05	0.00517842	0.996178
XL_VLDL_TG	J07B	VIRAL VACCINES	Model1	49/118028	0.0134299	0.0111782	0.229584
XL_VLDL_TG	L01A	ALKYLATING AGENTS	Model1	15/118062	0.0161795	0.0201972	0.42309
XL_VLDL_TG	L01B	ANTIMETABOLITES	Model1	675/117402	-0.00429702	0.00302078	0.154887
XL_VLDL_TG	L01X	OTHER ANTINEOPLASTIC AGENTS	Model1	171/117906	0.0201376	0.0059865	0.000768921
XL_VLDL_TG	L02A	HORMONES AND RELATED AGENTS	Model1	134/117943	0.00474116	0.00676135	0.483171
XL_VLDL_TG	L02B	HORMONE ANTAGONISTS AND RELATED AGENTS	Model1	829/117248	0.010727	0.00273327	8.69225e-05
XL_VLDL_TG	L03A	IMMUNOSTIMULANTS	Model1	32/118045	0.0314555	0.013831	0.0229514
XL_VLDL_TG	L04A	IMMUNOSUPPRESSANTS	Model1	1068/117009	-0.00127065	0.00240512	0.597285
XL_VLDL_TG	M01A	ANTIINFLAMMATORY AND ANTIRHEUMATIC PRODUCTS, NON-STEROIDS	Model1	25364/92713	0.00759604	0.00055792	3.51311e-42
XL_VLDL_TG	M01C	SPECIFIC ANTIRHEUMATIC AGENTS	Model1	9/118068	0.0136235	0.0260719	0.601299
XL_VLDL_TG	M02A	TOPICAL PRODUCTS FOR JOINT AND MUSCULAR PAIN	Model1	17639/100438	0.0112432	0.0006422	1.53843e-68
XL_VLDL_TG	M03B	MUSCLE RELAXANTS, CENTRALLY ACTING AGENTS	Model1	172/117905	0.00619901	0.00596827	0.298965
XL_VLDL_TG	M03C	MUSCLE RELAXANTS, DIRECTLY ACTING AGENTS	Model1	2/118075	0.00622489	0.0553101	0.910391
XL_VLDL_TG	M04A	ANTIGOUT PREPARATIONS	Model1	1427/116650	0.0396913	0.00209339	4.77985e-80
XL_VLDL_TG	M05B	DRUGS AFFECTING BONE STRUCTURE AND MINERALIZATION	Model1	2058/116019	-0.00896822	0.00175244	3.09972e-07
XL_VLDL_TG	N02A	OPIOIDS	Model1	6261/111816	0.0254613	0.00101865	1.5817e-137
XL_VLDL_TG	N02B	OTHER ANALGESICS AND ANTIPYRETICS	Model1	35187/82890	0.00810323	0.00050303	2.55256e-58
XL_VLDL_TG	N02C	ANTIMIGRAINE PREPARATIONS	Model1	1381/116696	0.00587511	0.00212316	0.00565564
XL_VLDL_TG	N03A	ANTIEPILEPTICS	Model1	2074/116003	0.00648678	0.00173326	0.000182263
XL_VLDL_TG	N04A	ANTICHOLINERGIC AGENTS	Model1	74/118003	-0.00331743	0.00909692	0.715354
XL_VLDL_TG	N04B	DOPAMINERGIC AGENTS	Model1	281/117796	-0.00836743	0.0046729	0.0733553
XL_VLDL_TG	N05A	ANTIPSYCHOTICS	Model1	926/117151	0.0212601	0.00258014	1.74087e-16
XL_VLDL_TG	N05B	ANXIOLYTICS	Model1	492/117585	0.0175586	0.00353402	6.75871e-07
XL_VLDL_TG	N05C	HYPNOTICS AND SEDATIVES	Model1	850/117227	0.019833	0.00269406	1.82691e-13
XL_VLDL_TG	N06A	ANTIDEPRESSANTS	Model1	8800/109277	0.0208269	0.000868835	1.1205e-126
XL_VLDL_TG	N06B	PSYCHOSTIMULANTS, AGENTS USED FOR ADHD AND NOOTROPICS	Model1	23/118054	0.0200503	0.0163116	0.218998
XL_VLDL_TG	N06C	PSYCHOLEPTICS AND PSYCHOANALEPTICS IN COMBINATION	Model1	27/118050	-0.0116396	0.0150563	0.439483
XL_VLDL_TG	N06D	ANTI-DEMENTIA DRUGS	Model1	650/117427	-0.00779255	0.00308166	0.0114504
XL_VLDL_TG	N07A	PARASYMPATHOMIMETICS	Model1	45/118032	-0.00619793	0.0116621	0.595101
XL_VLDL_TG	N07B	DRUGS USED IN ADDICTIVE DISORDERS	Model1	181/117896	0.0190239	0.00581811	0.00107661
XL_VLDL_TG	N07C	ANTIVERTIGO PREPARATIONS	Model1	437/117640	0.0154419	0.00375061	3.83803e-05
XL_VLDL_TG	P01A	AGENTS AGAINST AMOEBIASIS AND OTHER PROTOZOAL DISEASES	Model1	55/118022	-0.0115464	0.0105488	0.273707
XL_VLDL_TG	P01B	ANTIMALARIALS	Model1	1056/117021	0.00835661	0.00242145	0.000558551
XL_VLDL_TG	R01A	DECONGESTANTS AND OTHER NASAL PREPARATIONS FOR TOPICAL USE	Model1	5811/112266	0.00081052	0.00105364	0.441741
XL_VLDL_TG	R01B	NASAL DECONGESTANTS FOR SYSTEMIC USE	Model1	50/118027	-8.45351e-06	0.0110641	0.99939
XL_VLDL_TG	R03A	ADRENERGICS, INHALANTS	Model1	7772/110305	0.00279949	0.000918543	0.00230609
XL_VLDL_TG	R03B	OTHER DRUGS FOR OBSTRUCTIVE AIRWAY DISEASES, INHALANTS	Model1	5288/112789	0.00143776	0.00110162	0.191849
XL_VLDL_TG	R03C	ADRENERGICS FOR SYSTEMIC USE	Model1	5155/112922	0.00426377	0.00111463	0.000130698
XL_VLDL_TG	R03D	OTHER SYSTEMIC DRUGS FOR OBSTRUCTIVE AIRWAY DISEASES	Model1	420/117657	0.00392155	0.00382475	0.30522
XL_VLDL_TG	R05C	EXPECTORANTS, EXCL. COMBINATIONS WITH COUGH SUPPRESSANTS	Model1	115/117962	-0.0140323	0.0072989	0.0545419
XL_VLDL_TG	R05D	COUGH SUPPRESSANTS, EXCL. COMBINATIONS WITH EXPECTORANTS	Model1	592/117485	0.0280861	0.00322894	3.41317e-18
XL_VLDL_TG	R06A	ANTIHISTAMINES FOR SYSTEMIC USE	Model1	3820/114257	0.00768613	0.00128746	2.3791e-09
XL_VLDL_TG	S01A	ANTIINFECTIVES	Model1	786/117291	-0.00527826	0.00279985	0.0594058
XL_VLDL_TG	S01B	ANTIINFLAMMATORY AGENTS	Model1	4014/114063	0.0167517	0.00125676	1.67366e-40
XL_VLDL_TG	S01C	ANTIINFLAMMATORY AGENTS AND ANTIINFECTIVES IN COMBINATION	Model1	1204/116873	0.00310819	0.00226674	0.170311
XL_VLDL_TG	S01E	ANTIGLAUCOMA PREPARATIONS AND MIOTICS	Model1	1390/116687	0.00258056	0.0021149	0.222398
XL_VLDL_TG	S01F	MYDRIATICS AND CYCLOPLEGICS	Model1	24/118053	0.0277822	0.0159676	0.0818762
XL_VLDL_TG	S01G	DECONGESTANTS AND ANTIALLERGICS	Model1	372/117705	0.00685797	0.00406278	0.0914145
XL_VLDL_TG	S01K	SURGICAL AIDS	Model1	245/117832	0.00286839	0.00500659	0.566698
XL_VLDL_TG	S01X	OTHER OPHTHALMOLOGICALS	Model1	1116/116961	-0.00275851	0.00235679	0.241821
XL_VLDL_TG	S02A	ANTIINFECTIVES	Model1	112/117965	0.00441959	0.00739426	0.550038
XL_VLDL_TG	S02B	CORTICOSTEROIDS	Model1	1268/116809	0.00243208	0.0022094	0.270993
XL_VLDL_TG	S02C	CORTICOSTEROIDS AND ANTIINFECTIVES IN COMBINATION	Model1	74/118003	0.0194052	0.00909497	0.0328762
XL_VLDL_TG	S03A	ANTIINFECTIVES	Model1	104/117973	0.00172404	0.00767289	0.822219
XL_VLDL_TG	S03C	CORTICOSTEROIDS AND ANTIINFECTIVES IN COMBINATION	Model1	5/118072	-0.0200111	0.0349782	0.567253
XL_VLDL_TG	V03A	ALL OTHER THERAPEUTIC PRODUCTS	Model1	256/117821	0.00658313	0.00489579	0.178741
XL_VLDL_TG	V06D	OTHER NUTRIENTS	Model1	150/117927	-0.00748191	0.00639267	0.241847
XL_VLDL_TG	A07A	INTESTINAL ANTIINFECTIVES	Model1	23/118054	-0.00465517	0.0163114	0.775342
XL_VLDL_TG	B05C	IRRIGATING SOLUTIONS	Model1	108/117969	-0.0137605	0.00753122	0.067683
XL_VLDL_TG	J01G	AMINOGLYCOSIDE ANTIBACTERIALS	Model1	2/118075	-0.0191084	0.0553038	0.729706
XL_VLDL_TG	R02A	THROAT PREPARATIONS	Model1	14433/103644	0.00796294	0.00070192	8.18163e-30
XL_VLDL_TG	S03B	CORTICOSTEROIDS	Model1	954/117123	0.00177253	0.00254419	0.485994
XL_VLDL_TG	C01C	CARDIAC STIMULANTS EXCL. CARDIAC GLYCOSIDES	Model1	29/118048	0.00543221	0.014526	0.708432
XL_VLDL_TG	G02A	OXYTOCICS	Model1	5/118072	-0.040104	0.0349891	0.251721
XL_VLDL_TG	V04C	OTHER DIAGNOSTIC AGENTS	Model1	36/118041	-0.0141157	0.0130391	0.279003
XL_VLDL_TG	D02B	PROTECTIVES AGAINST UV-RADIATION	Model1	11/118066	-0.042377	0.0235863	0.0723896
XL_VLDL_TG	D03A	CICATRIZANTS	Model1	6/118071	-0.0318526	0.0319349	0.318561
XL_VLDL_TG	D03B	ENZYMES	Model1	23/118054	-0.0115298	0.0163163	0.47979
XL_VLDL_TG	M09A	OTHER DRUGS FOR DISORDERS OF THE MUSCULO-SKELETAL SYSTEM	Model1	23/118054	-0.0115298	0.0163163	0.47979
XL_VLDL_TG	J01B	AMPHENICOLS	Model1	4/118073	-0.0262457	0.0391072	0.502144
XL_VLDL_TG	D10B	ANTI-ACNE PREPARATIONS FOR SYSTEMIC USE	Model1	1/118076	-0.0820145	0.0782132	0.294364
XL_VLDL_TG	J04B	DRUGS FOR TREATMENT OF LEPRA	Model1	13/118064	-0.0298873	0.0216936	0.168298
XL_VLDL_TG	J01M	QUINOLONE ANTIBACTERIALS	Model1	61/118016	0.0048307	0.0100165	0.629613
XL_VLDL_TG	N01A	ANESTHETICS, GENERAL	Model1	40/118037	0.00712849	0.0123685	0.564386
XL_VLDL_TG	P03A	ECTOPARASITICIDES, INCL. SCABICIDES	Model1	11/118066	0.0034336	0.0235862	0.884256
L_VLDL_P	A01A	STOMATOLOGICAL PREPARATIONS	Model1	17021/101056	-7.33583e-07	4.51926e-08	3.45264e-59
L_VLDL_P	A02A	ANTACIDS	Model1	256/117821	7.04629e-07	3.315e-07	0.0335406
L_VLDL_P	A02B	DRUGS FOR PEPTIC ULCER AND GASTRO-OESOPHAGEAL REFLUX DISEASE (GORD)	Model1	13978/104099	9.82759e-07	4.81649e-08	2.22433e-92
L_VLDL_P	A03A	Drugs for functional gastrointestinal disorders	Model1	1031/117046	1.34633e-06	1.65819e-07	4.73326e-16
L_VLDL_P	A03B	BELLADONNA AND DERIVATIVES, PLAIN	Model1	139/117938	1.34117e-06	4.49546e-07	0.00285131
L_VLDL_P	A03C	ANTISPASMODICS IN COMBINATION WITH PSYCHOLEPTICS	Model1	12/118065	2.95153e-06	1.52895e-06	0.0535559
L_VLDL_P	A03F	PROPULSIVES	Model1	384/117693	6.95656e-07	2.70756e-07	0.0101915
L_VLDL_P	A04A	ANTIEMETICS AND ANTINAUSEANTS	Model1	26/118051	7.1198e-07	1.03879e-06	0.493098
L_VLDL_P	A05A	BILE THERAPY	Model1	65/118012	-6.86054e-07	6.57182e-07	0.296519
L_VLDL_P	A06A	Drugs for constipation	Model1	2000/116077	5.25355e-09	1.19775e-07	0.965015
L_VLDL_P	A07D	ANTIPROPULSIVES	Model1	456/117621	1.59092e-06	2.48544e-07	1.54981e-10
L_VLDL_P	A07E	INTESTINAL ANTIINFLAMMATORY AGENTS	Model1	3909/114168	-8.36788e-08	8.62327e-08	0.331857
L_VLDL_P	A08A	ANTIOBESITY PREPARATIONS, EXCL. DIET PRODUCTS	Model1	303/117774	6.75815e-07	3.04767e-07	0.0265923
L_VLDL_P	A09A	DIGESTIVES, INCL. ENZYMES	Model1	74/118003	-2.92988e-07	6.15921e-07	0.634296
L_VLDL_P	A10A	INSULINS AND ANALOGUES	Model1	1275/116802	-1.5967e-06	1.4927e-07	1.08455e-26
L_VLDL_P	A10B	BLOOD GLUCOSE LOWERING DRUGS, EXCL. INSULINS	Model1	3841/114236	3.81586e-07	8.77414e-08	1.36887e-05
L_VLDL_P	A11A	MULTIVITAMINS, COMBINATIONS	Model1	1726/116351	-1.27891e-07	1.29063e-07	0.321727
L_VLDL_P	A11B	MULTIVITAMINS, PLAIN	Model1	3729/114348	-1.23988e-07	8.85787e-08	0.161593
L_VLDL_P	A11C	VITAMIN A AND D, INCL. COMBINATIONS OF THE TWO	Model1	7247/110830	1.79285e-08	6.51419e-08	0.783145
L_VLDL_P	A11D	VITAMIN B1, PLAIN AND IN COMBINATION WITH VITAMIN B6 AND B12	Model1	199/117878	-1.63355e-06	3.7595e-07	1.39316e-05
L_VLDL_P	A11E	VITAMIN B-COMPLEX, INCL. COMBINATIONS	Model1	871/117206	-6.38539e-07	1.80354e-07	0.000399569
L_VLDL_P	A11G	ASCORBIC ACID (VITAMIN C), INCL. COMBINATIONS	Model1	1906/116171	-2.16741e-07	1.22685e-07	0.0772904
L_VLDL_P	A11H	OTHER PLAIN VITAMIN PREPARATIONS	Model1	615/117462	-3.08876e-07	2.14496e-07	0.149869
L_VLDL_P	A11J	OTHER VITAMIN PRODUCTS, COMBINATIONS	Model1	159/117918	-6.04367e-07	4.20551e-07	0.150696
L_VLDL_P	A12A	CALCIUM	Model1	4447/113630	-4.25423e-07	8.21689e-08	2.25347e-07
L_VLDL_P	A12B	POTASSIUM	Model1	87/117990	-2.76386e-07	5.68105e-07	0.62661
L_VLDL_P	A12C	OTHER MINERAL SUPPLEMENTS	Model1	1297/116780	-3.28457e-07	1.48208e-07	0.0266807
L_VLDL_P	A16A	OTHER ALIMENTARY TRACT AND METABOLISM PRODUCTS	Model1	4/118073	-1.88481e-06	2.64869e-06	0.476712
L_VLDL_P	B01A	ANTITHROMBOTIC AGENTS	Model1	18020/100057	-7.55539e-07	4.44282e-08	8.88034e-65
L_VLDL_P	B02A	ANTIFIBRINOLYTICS	Model1	142/117935	-1.08506e-06	4.453e-07	0.0148236
L_VLDL_P	B02B	VITAMIN K AND OTHER HEMOSTATICS	Model1	46/118031	8.54339e-07	7.81073e-07	0.274044
L_VLDL_P	B03A	IRON PREPARATIONS	Model1	1223/116854	-5.51942e-07	1.52579e-07	0.000297667
L_VLDL_P	B03B	VITAMIN B12 AND FOLIC ACID	Model1	1646/116431	-1.00832e-07	1.31677e-07	0.443822
L_VLDL_P	B03X	OTHER ANTIANEMIC PREPARATIONS	Model1	30/118047	-4.70344e-07	9.67134e-07	0.626736
L_VLDL_P	B05X	I.V. SOLUTION ADDITIVES	Model1	38/118039	-1.23786e-06	8.59544e-07	0.14983
L_VLDL_P	C01A	CARDIAC GLYCOSIDES	Model1	282/117795	1.94241e-07	3.16138e-07	0.538941
L_VLDL_P	C01B	ANTIARRHYTHMICS, CLASS I AND III	Model1	308/117769	-9.11258e-07	3.0232e-07	0.00257701
L_VLDL_P	C01D	VASODILATORS USED IN CARDIAC DISEASES	Model1	1508/116569	-1.09149e-06	1.38004e-07	2.6145e-15
L_VLDL_P	C01E	OTHER CARDIAC PREPARATIONS	Model1	14927/103150	5.46696e-07	4.68098e-08	1.69646e-31
L_VLDL_P	C02A	ANTIADRENERGIC AGENTS, CENTRALLY ACTING	Model1	268/117809	1.03398e-06	3.24013e-07	0.00141734
L_VLDL_P	C02C	ANTIADRENERGIC AGENTS, PERIPHERALLY ACTING	Model1	1503/116574	-6.77971e-07	1.38057e-07	9.08277e-07
L_VLDL_P	C02D	ARTERIOLAR SMOOTH MUSCLE, AGENTS ACTING ON	Model1	23/118054	3.37794e-07	1.10445e-06	0.759721
L_VLDL_P	C03A	LOW-CEILING DIURETICS, THIAZIDES	Model1	7184/110893	5.28389e-07	6.53372e-08	6.16722e-16
L_VLDL_P	C03B	LOW-CEILING DIURETICS, EXCL. THIAZIDES	Model1	411/117666	-1.12671e-08	2.62061e-07	0.965706
L_VLDL_P	C03C	HIGH-CEILING DIURETICS	Model1	1256/116821	6.63576e-07	1.50722e-07	1.07036e-05
L_VLDL_P	C03D	POTASSIUM-SPARING AGENTS	Model1	278/117799	3.80017e-07	3.18165e-07	0.232323
L_VLDL_P	C03E	DIURETICS AND POTASSIUM-SPARING AGENTS IN COMBINATION	Model1	243/117834	1.28564e-06	3.4043e-07	0.000159105
L_VLDL_P	C04A	PERIPHERAL VASODILATORS	Model1	42/118035	-1.0186e-07	8.17438e-07	0.900833
L_VLDL_P	C05A	AGENTS FOR TREATMENT OF HEMORRHOIDS AND ANAL FISSURES FOR TOPICAL USE	Model1	2264/115813	-6.05545e-07	1.12692e-07	7.73833e-08
L_VLDL_P	C05B	ANTIVARICOSE THERAPY	Model1	11/118066	9.28525e-07	1.59689e-06	0.560934
L_VLDL_P	C05C	CAPILLARY STABILIZING AGENTS	Model1	10/118067	1.74419e-06	1.67499e-06	0.297731
L_VLDL_P	C07A	BETA BLOCKING AGENTS	Model1	8027/110050	3.12911e-07	6.20806e-08	4.65239e-07
L_VLDL_P	C07B	BETA BLOCKING AGENTS AND THIAZIDES	Model1	116/117961	4.72209e-07	4.92142e-07	0.33731
L_VLDL_P	C07C	BETA BLOCKING AGENTS AND OTHER DIURETICS	Model1	216/117861	1.56435e-06	3.60882e-07	1.46026e-05
L_VLDL_P	C07D	BETA BLOCKING AGENTS, THIAZIDES AND OTHER DIURETICS	Model1	2/118075	-2.57295e-07	3.74478e-06	0.945223
L_VLDL_P	C07F	BETA BLOCKING AGENTS AND OTHER ANTIHYPERTENSIVES	Model1	9/118068	1.06998e-06	1.76557e-06	0.5445
L_VLDL_P	C08C	SELECTIVE CALCIUM CHANNEL BLOCKERS WITH MAINLY VASCULAR EFFECTS	Model1	7631/110446	-3.13997e-07	6.37676e-08	8.48678e-07
L_VLDL_P	C08D	SELECTIVE CALCIUM CHANNEL BLOCKERS WITH DIRECT CARDIAC EFFECTS	Model1	1048/117029	-1.00246e-06	1.64768e-07	1.17536e-09
L_VLDL_P	C08G	CALCIUM CHANNEL BLOCKERS AND DIURETICS	Model1	13/118064	-2.14585e-06	1.46898e-06	0.144079
L_VLDL_P	C09A	ACE INHIBITORS, PLAIN	Model1	11529/106548	-1.79742e-07	5.29081e-08	0.00068088
L_VLDL_P	C09B	ACE INHIBITORS, COMBINATIONS	Model1	173/117904	-3.58657e-07	4.03108e-07	0.373614
L_VLDL_P	C09C	ANGIOTENSIN II ANTAGONISTS, PLAIN	Model1	4792/113285	1.14877e-07	7.87747e-08	0.14476
L_VLDL_P	C09D	ANGIOTENSIN II ANTAGONISTS, COMBINATIONS	Model1	221/117856	-2.25742e-07	3.56747e-07	0.52688
L_VLDL_P	C10A	LIPID MODIFYING AGENTS, PLAIN	Model1	23847/94230	-8.87945e-07	4.01553e-08	3.9567e-108
L_VLDL_P	D01A	ANTIFUNGALS FOR TOPICAL USE	Model1	560/117517	1.19766e-08	2.24416e-07	0.957439
L_VLDL_P	D01B	ANTIFUNGALS FOR SYSTEMIC USE	Model1	234/117843	-1.84175e-07	3.46597e-07	0.595156
L_VLDL_P	D02A	EMOLLIENTS AND PROTECTIVES	Model1	689/117388	-4.23737e-08	2.02483e-07	0.834237
L_VLDL_P	D04A	ANTIPRURITICS, INCL. ANTIHISTAMINES, ANESTHETICS, ETC.	Model1	41/118036	1.31703e-06	8.27315e-07	0.111404
L_VLDL_P	D05A	ANTIPSORIATICS FOR TOPICAL USE	Model1	444/117633	-8.24149e-09	2.51862e-07	0.973896
L_VLDL_P	D05B	ANTIPSORIATICS FOR SYSTEMIC USE	Model1	20/118057	9.41138e-07	1.18429e-06	0.426797
L_VLDL_P	D06A	ANTIBIOTICS FOR TOPICAL USE	Model1	421/117656	-2.9613e-07	2.58636e-07	0.252224
L_VLDL_P	D06B	CHEMOTHERAPEUTICS FOR TOPICAL USE	Model1	235/117842	-3.5859e-07	3.45881e-07	0.299858
L_VLDL_P	D07A	CORTICOSTEROIDS, PLAIN	Model1	4467/113610	-2.36845e-08	8.08789e-08	0.769645
L_VLDL_P	D07C	CORTICOSTEROIDS, COMBINATIONS WITH ANTIBIOTICS	Model1	152/117925	3.63329e-07	4.29896e-07	0.398026
L_VLDL_P	D07X	CORTICOSTEROIDS, OTHER COMBINATIONS	Model1	1546/116531	-1.81229e-08	1.35662e-07	0.893728
L_VLDL_P	D08A	ANTISEPTICS AND DISINFECTANTS	Model1	40/118037	3.61296e-07	8.37601e-07	0.666218
L_VLDL_P	D09A	MEDICATED DRESSINGS	Model1	26/118051	-1.57825e-07	1.03883e-06	0.879246
L_VLDL_P	D10A	ANTI-ACNE PREPARATIONS FOR TOPICAL USE	Model1	274/117803	-4.0603e-07	3.20312e-07	0.204941
L_VLDL_P	D11A	OTHER DERMATOLOGICAL PREPARATIONS	Model1	5393/112684	5.51558e-07	7.41691e-08	1.04083e-13
L_VLDL_P	G01A	ANTIINFECTIVES AND ANTISEPTICS, EXCL. COMBINATIONS WITH CORTICOSTEROIDS	Model1	800/117277	-4.65212e-07	1.87988e-07	0.0133364
L_VLDL_P	G02B	CONTRACEPTIVES FOR TOPICAL USE	Model1	343/117734	-1.4621e-06	2.873e-07	3.60324e-07
L_VLDL_P	G02C	OTHER GYNECOLOGICALS	Model1	15077/103000	5.60137e-07	4.66108e-08	3.01374e-33
L_VLDL_P	G03A	HORMONAL CONTRACEPTIVES FOR SYSTEMIC USE	Model1	1244/116833	-1.48543e-06	1.53122e-07	3.04475e-22
L_VLDL_P	G03B	ANDROGENS	Model1	158/117919	1.37424e-07	4.21802e-07	0.744574
L_VLDL_P	G03C	ESTROGENS	Model1	2709/115368	2.9513e-07	1.04016e-07	0.00454961
L_VLDL_P	G03D	PROGESTOGENS	Model1	365/117712	-1.71452e-06	2.78266e-07	7.23161e-10
L_VLDL_P	G03F	PROGESTOGENS AND ESTROGENS IN COMBINATION	Model1	1581/116496	-7.23653e-07	1.34898e-07	8.13506e-08
L_VLDL_P	G03G	GONADOTROPINS AND OTHER OVULATION STIMULANTS	Model1	4/118073	-4.24779e-06	2.64804e-06	0.108689
L_VLDL_P	G03H	ANTIANDROGENS	Model1	32/118045	4.77556e-08	9.36595e-07	0.959335
L_VLDL_P	G03X	OTHER SEX HORMONES AND MODULATORS OF THE GENITAL SYSTEM	Model1	120/117957	-6.64111e-07	4.84041e-07	0.170062
L_VLDL_P	G04B	Urologicals	Model1	1740/116337	-1.07566e-07	1.2819e-07	0.401408
L_VLDL_P	G04C	DRUGS USED IN BENIGN PROSTATIC HYPERTROPHY	Model1	1624/116453	-1.10567e-06	1.34e-07	1.58355e-16
L_VLDL_P	H01A	ANTERIOR PITUITARY LOBE HORMONES AND ANALOGUES	Model1	26/118051	9.20578e-07	1.03877e-06	0.3755
L_VLDL_P	H01B	POSTERIOR PITUITARY LOBE HORMONES	Model1	35/118042	4.76722e-07	8.95337e-07	0.594415
L_VLDL_P	H01C	HYPOTHALAMIC HORMONES	Model1	10/118067	-1.85683e-06	1.67484e-06	0.267578
L_VLDL_P	H02A	CORTICOSTEROIDS FOR SYSTEMIC USE, PLAIN	Model1	1352/116725	-8.46295e-08	1.4494e-07	0.559295
L_VLDL_P	H03A	THYROID PREPARATIONS	Model1	6546/111531	4.6179e-07	6.82329e-08	1.31321e-11
L_VLDL_P	H03B	ANTITHYROID PREPARATIONS	Model1	92/117985	-6.81976e-07	5.52412e-07	0.217004
L_VLDL_P	H04A	GLYCOGENOLYTIC HORMONES	Model1	1/118076	1.11211e-07	5.29616e-06	0.983247
L_VLDL_P	H05B	ANTI-PARATHYROID AGENTS	Model1	1/118076	-4.77761e-06	5.29615e-06	0.36701
L_VLDL_P	J01A	TETRACYCLINES	Model1	644/117433	-1.83235e-07	2.09311e-07	0.381348
L_VLDL_P	J01C	BETA-LACTAM ANTIBACTERIALS, PENICILLINS	Model1	333/117744	-2.97417e-07	2.9065e-07	0.306176
L_VLDL_P	J01D	OTHER BETA-LACTAM ANTIBACTERIALS	Model1	105/117972	-1.09577e-06	5.17246e-07	0.0341366
L_VLDL_P	J01E	SULFONAMIDES AND TRIMETHOPRIM	Model1	150/117927	-3.77995e-07	4.32738e-07	0.382395
L_VLDL_P	J01F	MACROLIDES, LINCOSAMIDES AND STREPTOGRAMINS	Model1	159/117918	-4.79304e-07	4.20301e-07	0.25413
L_VLDL_P	J01X	OTHER ANTIBACTERIALS	Model1	136/117941	2.29075e-07	4.54461e-07	0.614221
L_VLDL_P	J02A	ANTIMYCOTICS FOR SYSTEMIC USE	Model1	51/118026	-3.54328e-07	7.4182e-07	0.632903
L_VLDL_P	J04A	DRUGS FOR TREATMENT OF TUBERCULOSIS	Model1	3/118074	-2.76304e-06	3.05787e-06	0.366218
L_VLDL_P	J05A	DIRECT ACTING ANTIVIRALS	Model1	229/117848	4.59655e-08	3.50648e-07	0.895706
L_VLDL_P	J07B	VIRAL VACCINES	Model1	49/118028	4.89832e-07	7.56915e-07	0.517541
L_VLDL_P	L01A	ALKYLATING AGENTS	Model1	15/118062	1.31319e-06	1.36761e-06	0.336954
L_VLDL_P	L01B	ANTIMETABOLITES	Model1	675/117402	-4.02817e-07	2.04545e-07	0.0489173
L_VLDL_P	L01X	OTHER ANTINEOPLASTIC AGENTS	Model1	171/117906	9.74416e-07	4.05374e-07	0.0162297
L_VLDL_P	L02A	HORMONES AND RELATED AGENTS	Model1	134/117943	2.95934e-07	4.57833e-07	0.518035
L_VLDL_P	L02B	HORMONE ANTAGONISTS AND RELATED AGENTS	Model1	829/117248	5.17329e-07	1.85084e-07	0.00518928
L_VLDL_P	L03A	IMMUNOSTIMULANTS	Model1	32/118045	2.13163e-06	9.36542e-07	0.0228438
L_VLDL_P	L04A	IMMUNOSUPPRESSANTS	Model1	1068/117009	-1.94702e-07	1.62858e-07	0.231881
L_VLDL_P	M01A	ANTIINFLAMMATORY AND ANTIRHEUMATIC PRODUCTS, NON-STEROIDS	Model1	25364/92713	5.46723e-07	3.77747e-08	1.96357e-47
L_VLDL_P	M01C	SPECIFIC ANTIRHEUMATIC AGENTS	Model1	9/118068	9.29394e-07	1.76541e-06	0.598579
L_VLDL_P	M02A	TOPICAL PRODUCTS FOR JOINT AND MUSCULAR PAIN	Model1	17639/100438	7.71167e-07	4.3484e-08	2.80189e-70
L_VLDL_P	M03B	MUSCLE RELAXANTS, CENTRALLY ACTING AGENTS	Model1	172/117905	5.36979e-07	4.0413e-07	0.183939
L_VLDL_P	M03C	MUSCLE RELAXANTS, DIRECTLY ACTING AGENTS	Model1	2/118075	-1.23477e-06	3.74522e-06	0.741633
L_VLDL_P	M04A	ANTIGOUT PREPARATIONS	Model1	1427/116650	1.79399e-06	1.4187e-07	1.25476e-36
L_VLDL_P	M05B	DRUGS AFFECTING BONE STRUCTURE AND MINERALIZATION	Model1	2058/116019	-6.37178e-07	1.18662e-07	7.90135e-08
L_VLDL_P	N02A	OPIOIDS	Model1	6261/111816	1.50608e-06	6.90196e-08	2.37047e-105
L_VLDL_P	N02B	OTHER ANALGESICS AND ANTIPYRETICS	Model1	35187/82890	2.20212e-07	3.40932e-08	1.05723e-10
L_VLDL_P	N02C	ANTIMIGRAINE PREPARATIONS	Model1	1381/116696	5.14722e-07	1.43763e-07	0.000343256
L_VLDL_P	N03A	ANTIEPILEPTICS	Model1	2074/116003	3.76337e-07	1.17367e-07	0.00134391
L_VLDL_P	N04A	ANTICHOLINERGIC AGENTS	Model1	74/118003	-6.38049e-07	6.15979e-07	0.300284
L_VLDL_P	N04B	DOPAMINERGIC AGENTS	Model1	281/117796	-8.29652e-07	3.16412e-07	0.00874107
L_VLDL_P	N05A	ANTIPSYCHOTICS	Model1	926/117151	1.30161e-06	1.74719e-07	9.41633e-14
L_VLDL_P	N05B	ANXIOLYTICS	Model1	492/117585	9.44265e-07	2.39309e-07	7.95796e-05
L_VLDL_P	N05C	HYPNOTICS AND SEDATIVES	Model1	850/117227	1.12984e-06	1.82435e-07	5.91785e-10
L_VLDL_P	N06A	ANTIDEPRESSANTS	Model1	8800/109277	1.26932e-06	5.88588e-08	5.98929e-103
L_VLDL_P	N06B	PSYCHOSTIMULANTS, AGENTS USED FOR ADHD AND NOOTROPICS	Model1	23/118054	1.50607e-06	1.10451e-06	0.172709
L_VLDL_P	N06C	PSYCHOLEPTICS AND PSYCHOANALEPTICS IN COMBINATION	Model1	27/118050	-1.06452e-06	1.01951e-06	0.296416
L_VLDL_P	N06D	ANTI-DEMENTIA DRUGS	Model1	650/117427	-4.08685e-07	2.08671e-07	0.0501728
L_VLDL_P	N07A	PARASYMPATHOMIMETICS	Model1	45/118032	-9.53812e-07	7.89674e-07	0.227105
L_VLDL_P	N07B	DRUGS USED IN ADDICTIVE DISORDERS	Model1	181/117896	1.15525e-06	3.93966e-07	0.00336464
L_VLDL_P	N07C	ANTIVERTIGO PREPARATIONS	Model1	437/117640	9.32179e-07	2.5397e-07	0.000242244
L_VLDL_P	P01A	AGENTS AGAINST AMOEBIASIS AND OTHER PROTOZOAL DISEASES	Model1	55/118022	-7.06725e-07	7.14291e-07	0.322466
L_VLDL_P	P01B	ANTIMALARIALS	Model1	1056/117021	2.05097e-07	1.63971e-07	0.211006
L_VLDL_P	R01A	DECONGESTANTS AND OTHER NASAL PREPARATIONS FOR TOPICAL USE	Model1	5811/112266	-6.39774e-08	7.13452e-08	0.369864
L_VLDL_P	R01B	NASAL DECONGESTANTS FOR SYSTEMIC USE	Model1	50/118027	2.27543e-07	7.49186e-07	0.761341
L_VLDL_P	R03A	ADRENERGICS, INHALANTS	Model1	7772/110305	8.10142e-09	6.21999e-08	0.89637
L_VLDL_P	R03B	OTHER DRUGS FOR OBSTRUCTIVE AIRWAY DISEASES, INHALANTS	Model1	5288/112789	-5.42331e-08	7.45946e-08	0.467204
L_VLDL_P	R03C	ADRENERGICS FOR SYSTEMIC USE	Model1	5155/112922	1.21783e-07	7.54793e-08	0.106646
L_VLDL_P	R03D	OTHER SYSTEMIC DRUGS FOR OBSTRUCTIVE AIRWAY DISEASES	Model1	420/117657	-1.15221e-07	2.58987e-07	0.6564
L_VLDL_P	R05C	EXPECTORANTS, EXCL. COMBINATIONS WITH COUGH SUPPRESSANTS	Model1	115/117962	-1.26004e-06	4.94226e-07	0.0107884
L_VLDL_P	R05D	COUGH SUPPRESSANTS, EXCL. COMBINATIONS WITH EXPECTORANTS	Model1	592/117485	1.7395e-06	2.18653e-07	1.79975e-15
L_VLDL_P	R06A	ANTIHISTAMINES FOR SYSTEMIC USE	Model1	3820/114257	3.9681e-07	8.71833e-08	5.33302e-06
L_VLDL_P	S01A	ANTIINFECTIVES	Model1	786/117291	-4.5603e-07	1.89585e-07	0.0161556
L_VLDL_P	S01B	ANTIINFLAMMATORY AGENTS	Model1	4014/114063	1.08952e-06	8.51043e-08	1.68997e-37
L_VLDL_P	S01C	ANTIINFLAMMATORY AGENTS AND ANTIINFECTIVES IN COMBINATION	Model1	1204/116873	-5.63568e-08	1.5349e-07	0.713493
L_VLDL_P	S01E	ANTIGLAUCOMA PREPARATIONS AND MIOTICS	Model1	1390/116687	1.10083e-07	1.43207e-07	0.442072
L_VLDL_P	S01F	MYDRIATICS AND CYCLOPLEGICS	Model1	24/118053	1.06787e-06	1.08122e-06	0.323327
L_VLDL_P	S01G	DECONGESTANTS AND ANTIALLERGICS	Model1	372/117705	2.39812e-07	2.75107e-07	0.38337
L_VLDL_P	S01K	SURGICAL AIDS	Model1	245/117832	-2.67777e-08	3.39013e-07	0.937043
L_VLDL_P	S01X	OTHER OPHTHALMOLOGICALS	Model1	1116/116961	-1.8544e-07	1.59586e-07	0.245234
L_VLDL_P	S02A	ANTIINFECTIVES	Model1	112/117965	1.88086e-07	5.0069e-07	0.707175
L_VLDL_P	S02B	CORTICOSTEROIDS	Model1	1268/116809	-9.65481e-08	1.49606e-07	0.518703
L_VLDL_P	S02C	CORTICOSTEROIDS AND ANTIINFECTIVES IN COMBINATION	Model1	74/118003	1.44742e-06	6.15847e-07	0.0187606
L_VLDL_P	S03A	ANTIINFECTIVES	Model1	104/117973	-4.02624e-08	5.19556e-07	0.938231
L_VLDL_P	S03C	CORTICOSTEROIDS AND ANTIINFECTIVES IN COMBINATION	Model1	5/118072	-1.72198e-06	2.36848e-06	0.467203
L_VLDL_P	V03A	ALL OTHER THERAPEUTIC PRODUCTS	Model1	256/117821	3.09662e-08	3.31512e-07	0.925579
L_VLDL_P	V06D	OTHER NUTRIENTS	Model1	150/117927	-5.29402e-07	4.32868e-07	0.221328
L_VLDL_P	A07A	INTESTINAL ANTIINFECTIVES	Model1	23/118054	-3.99619e-07	1.10449e-06	0.717493
L_VLDL_P	B05C	IRRIGATING SOLUTIONS	Model1	108/117969	-1.11451e-06	5.0996e-07	0.0288553
L_VLDL_P	J01G	AMINOGLYCOSIDE ANTIBACTERIALS	Model1	2/118075	-1.35023e-06	3.7448e-06	0.718427
L_VLDL_P	R02A	THROAT PREPARATIONS	Model1	14433/103644	5.69203e-07	4.75263e-08	4.92552e-33
L_VLDL_P	S03B	CORTICOSTEROIDS	Model1	954/117123	-1.71248e-07	1.72275e-07	0.320205
L_VLDL_P	C01C	CARDIAC STIMULANTS EXCL. CARDIAC GLYCOSIDES	Model1	29/118048	1.41931e-07	9.83605e-07	0.885266
L_VLDL_P	G02A	OXYTOCICS	Model1	5/118072	-3.1554e-06	2.36922e-06	0.182919
L_VLDL_P	V04C	OTHER DIAGNOSTIC AGENTS	Model1	36/118041	-1.23877e-06	8.82917e-07	0.160607
L_VLDL_P	D02B	PROTECTIVES AGAINST UV-RADIATION	Model1	11/118066	-3.09061e-06	1.5971e-06	0.0529758
L_VLDL_P	D03A	CICATRIZANTS	Model1	6/118071	-1.98078e-06	2.16242e-06	0.359667
L_VLDL_P	D03B	ENZYMES	Model1	23/118054	-1.28875e-06	1.10482e-06	0.243424
L_VLDL_P	M09A	OTHER DRUGS FOR DISORDERS OF THE MUSCULO-SKELETAL SYSTEM	Model1	23/118054	-1.28875e-06	1.10482e-06	0.243424
L_VLDL_P	J01B	AMPHENICOLS	Model1	4/118073	-2.71523e-06	2.64807e-06	0.305195
L_VLDL_P	D10B	ANTI-ACNE PREPARATIONS FOR SYSTEMIC USE	Model1	1/118076	-7.13122e-06	5.29605e-06	0.178138
L_VLDL_P	J04B	DRUGS FOR TREATMENT OF LEPRA	Model1	13/118064	-2.56825e-06	1.46894e-06	0.0804013
L_VLDL_P	J01M	QUINOLONE ANTIBACTERIALS	Model1	61/118016	1.4451e-07	6.78253e-07	0.831279
L_VLDL_P	N01A	ANESTHETICS, GENERAL	Model1	40/118037	-9.34524e-08	8.37514e-07	0.911154
L_VLDL_P	P03A	ECTOPARASITICIDES, INCL. SCABICIDES	Model1	11/118066	4.86755e-07	1.5971e-06	0.760538
L_VLDL_L	A01A	STOMATOLOGICAL PREPARATIONS	Model1	17021/101056	-0.0244719	0.00143484	3.80405e-65
L_VLDL_L	A02A	ANTACIDS	Model1	256/117821	0.0212682	0.0105262	0.0433324
L_VLDL_L	A02B	DRUGS FOR PEPTIC ULCER AND GASTRO-OESOPHAGEAL REFLUX DISEASE (GORD)	Model1	13978/104099	0.0298197	0.00152962	1.6491e-84
L_VLDL_L	A03A	Drugs for functional gastrointestinal disorders	Model1	1031/117046	0.0421614	0.00526528	1.18191e-15
L_VLDL_L	A03B	BELLADONNA AND DERIVATIVES, PLAIN	Model1	139/117938	0.0397845	0.0142745	0.00531904
L_VLDL_L	A03C	ANTISPASMODICS IN COMBINATION WITH PSYCHOLEPTICS	Model1	12/118065	0.0887455	0.0485488	0.0675573
L_VLDL_L	A03F	PROPULSIVES	Model1	384/117693	0.0212308	0.00859735	0.0135331
L_VLDL_L	A04A	ANTIEMETICS AND ANTINAUSEANTS	Model1	26/118051	0.0161387	0.0329849	0.624646
L_VLDL_L	A05A	BILE THERAPY	Model1	65/118012	-0.030719	0.0208674	0.140996
L_VLDL_L	A06A	Drugs for constipation	Model1	2000/116077	-0.000396961	0.00380321	0.916872
L_VLDL_L	A07D	ANTIPROPULSIVES	Model1	456/117621	0.0480808	0.00789214	1.11681e-09
L_VLDL_L	A07E	INTESTINAL ANTIINFLAMMATORY AGENTS	Model1	3909/114168	-0.00301145	0.00273815	0.271416
L_VLDL_L	A08A	ANTIOBESITY PREPARATIONS, EXCL. DIET PRODUCTS	Model1	303/117774	0.0178956	0.00967734	0.0644272
L_VLDL_L	A09A	DIGESTIVES, INCL. ENZYMES	Model1	74/118003	-0.0136644	0.0195573	0.484752
L_VLDL_L	A10A	INSULINS AND ANALOGUES	Model1	1275/116802	-0.0538479	0.00473949	6.73559e-30
L_VLDL_L	A10B	BLOOD GLUCOSE LOWERING DRUGS, EXCL. INSULINS	Model1	3841/114236	0.010336	0.00278611	0.000207503
L_VLDL_L	A11A	MULTIVITAMINS, COMBINATIONS	Model1	1726/116351	-0.00408068	0.00409813	0.319377
L_VLDL_L	A11B	MULTIVITAMINS, PLAIN	Model1	3729/114348	-0.00383018	0.00281264	0.173272
L_VLDL_L	A11C	VITAMIN A AND D, INCL. COMBINATIONS OF THE TWO	Model1	7247/110830	0.00103097	0.00206845	0.618185
L_VLDL_L	A11D	VITAMIN B1, PLAIN AND IN COMBINATION WITH VITAMIN B6 AND B12	Model1	199/117878	-0.0599802	0.0119372	5.05123e-07
L_VLDL_L	A11E	VITAMIN B-COMPLEX, INCL. COMBINATIONS	Model1	871/117206	-0.0216657	0.00572675	0.000154868
L_VLDL_L	A11G	ASCORBIC ACID (VITAMIN C), INCL. COMBINATIONS	Model1	1906/116171	-0.00605805	0.00389563	0.119928
L_VLDL_L	A11H	OTHER PLAIN VITAMIN PREPARATIONS	Model1	615/117462	-0.00930979	0.00681091	0.171661
L_VLDL_L	A11J	OTHER VITAMIN PRODUCTS, COMBINATIONS	Model1	159/117918	-0.0189709	0.0133538	0.155423
L_VLDL_L	A12A	CALCIUM	Model1	4447/113630	-0.0136984	0.0026091	1.52175e-07
L_VLDL_L	A12B	POTASSIUM	Model1	87/117990	-0.00798981	0.018039	0.657826
L_VLDL_L	A12C	OTHER MINERAL SUPPLEMENTS	Model1	1297/116780	-0.00985996	0.00470606	0.0361588
L_VLDL_L	A16A	OTHER ALIMENTARY TRACT AND METABOLISM PRODUCTS	Model1	4/118073	-0.0563351	0.0841039	0.502969
L_VLDL_L	B01A	ANTITHROMBOTIC AGENTS	Model1	18020/100057	-0.025624	0.00141049	1.19143e-73
L_VLDL_L	B02A	ANTIFIBRINOLYTICS	Model1	142/117935	-0.0331688	0.0141396	0.0189877
L_VLDL_L	B02B	VITAMIN K AND OTHER HEMOSTATICS	Model1	46/118031	0.0277767	0.0248014	0.262731
L_VLDL_L	B03A	IRON PREPARATIONS	Model1	1223/116854	-0.0185989	0.00484479	0.000123627
L_VLDL_L	B03B	VITAMIN B12 AND FOLIC ACID	Model1	1646/116431	-0.00466117	0.00418112	0.264932
L_VLDL_L	B03X	OTHER ANTIANEMIC PREPARATIONS	Model1	30/118047	-0.0252113	0.0307094	0.411668
L_VLDL_L	B05X	I.V. SOLUTION ADDITIVES	Model1	38/118039	-0.0470026	0.027293	0.0850453
L_VLDL_L	C01A	CARDIAC GLYCOSIDES	Model1	282/117795	-0.000815429	0.0100384	0.935258
L_VLDL_L	C01B	ANTIARRHYTHMICS, CLASS I AND III	Model1	308/117769	-0.0317009	0.0095995	0.000959073
L_VLDL_L	C01D	VASODILATORS USED IN CARDIAC DISEASES	Model1	1508/116569	-0.0366652	0.0043819	5.95258e-17
L_VLDL_L	C01E	OTHER CARDIAC PREPARATIONS	Model1	14927/103150	0.0173303	0.00148635	2.13254e-31
L_VLDL_L	C02A	ANTIADRENERGIC AGENTS, CENTRALLY ACTING	Model1	268/117809	0.0320713	0.0102884	0.00182606
L_VLDL_L	C02C	ANTIADRENERGIC AGENTS, PERIPHERALLY ACTING	Model1	1503/116574	-0.0231651	0.00438366	1.26325e-07
L_VLDL_L	C02D	ARTERIOLAR SMOOTH MUSCLE, AGENTS ACTING ON	Model1	23/118054	0.0102312	0.0350696	0.770487
L_VLDL_L	C03A	LOW-CEILING DIURETICS, THIAZIDES	Model1	7184/110893	0.0143354	0.00207481	4.89655e-12
L_VLDL_L	C03B	LOW-CEILING DIURETICS, EXCL. THIAZIDES	Model1	411/117666	-0.00289951	0.00832121	0.727504
L_VLDL_L	C03C	HIGH-CEILING DIURETICS	Model1	1256/116821	0.0160967	0.00478605	0.000770516
L_VLDL_L	C03D	POTASSIUM-SPARING AGENTS	Model1	278/117799	0.00658633	0.0101027	0.514444
L_VLDL_L	C03E	DIURETICS AND POTASSIUM-SPARING AGENTS IN COMBINATION	Model1	243/117834	0.0387478	0.0108097	0.000337818
L_VLDL_L	C04A	PERIPHERAL VASODILATORS	Model1	42/118035	-0.0046479	0.0259561	0.857885
L_VLDL_L	C05A	AGENTS FOR TREATMENT OF HEMORRHOIDS AND ANAL FISSURES FOR TOPICAL USE	Model1	2264/115813	-0.0207615	0.00357823	6.56311e-09
L_VLDL_L	C05B	ANTIVARICOSE THERAPY	Model1	11/118066	0.0256524	0.0507062	0.612925
L_VLDL_L	C05C	CAPILLARY STABILIZING AGENTS	Model1	10/118067	0.0590759	0.0531858	0.26668
L_VLDL_L	C07A	BETA BLOCKING AGENTS	Model1	8027/110050	0.00734891	0.00197134	0.000193192
L_VLDL_L	C07B	BETA BLOCKING AGENTS AND THIAZIDES	Model1	116/117961	0.0154169	0.015627	0.323864
L_VLDL_L	C07C	BETA BLOCKING AGENTS AND OTHER DIURETICS	Model1	216/117861	0.0485962	0.0114591	2.22874e-05
L_VLDL_L	C07D	BETA BLOCKING AGENTS, THIAZIDES AND OTHER DIURETICS	Model1	2/118075	-0.00792366	0.118908	0.946871
L_VLDL_L	C07F	BETA BLOCKING AGENTS AND OTHER ANTIHYPERTENSIVES	Model1	9/118068	0.0339971	0.0560621	0.544239
L_VLDL_L	C08C	SELECTIVE CALCIUM CHANNEL BLOCKERS WITH MAINLY VASCULAR EFFECTS	Model1	7631/110446	-0.0115327	0.00202474	1.23037e-08
L_VLDL_L	C08D	SELECTIVE CALCIUM CHANNEL BLOCKERS WITH DIRECT CARDIAC EFFECTS	Model1	1048/117029	-0.0325781	0.00523185	4.7745e-10
L_VLDL_L	C08G	CALCIUM CHANNEL BLOCKERS AND DIURETICS	Model1	13/118064	-0.0654355	0.0466446	0.160664
L_VLDL_L	C09A	ACE INHIBITORS, PLAIN	Model1	11529/106548	-0.00744794	0.00167994	9.28128e-06
L_VLDL_L	C09B	ACE INHIBITORS, COMBINATIONS	Model1	173/117904	-0.0126678	0.0127999	0.322333
L_VLDL_L	C09C	ANGIOTENSIN II ANTAGONISTS, PLAIN	Model1	4792/113285	0.00192783	0.00250135	0.440877
L_VLDL_L	C09D	ANGIOTENSIN II ANTAGONISTS, COMBINATIONS	Model1	221/117856	-0.00843826	0.0113278	0.456324
L_VLDL_L	C10A	LIPID MODIFYING AGENTS, PLAIN	Model1	23847/94230	-0.0297399	0.00127475	4.13243e-120
L_VLDL_L	D01A	ANTIFUNGALS FOR TOPICAL USE	Model1	560/117517	0.00101145	0.00712588	0.887127
L_VLDL_L	D01B	ANTIFUNGALS FOR SYSTEMIC USE	Model1	234/117843	-0.00439103	0.0110055	0.689905
L_VLDL_L	D02A	EMOLLIENTS AND PROTECTIVES	Model1	689/117388	-0.00278243	0.00642943	0.665186
L_VLDL_L	D04A	ANTIPRURITICS, INCL. ANTIHISTAMINES, ANESTHETICS, ETC.	Model1	41/118036	0.0380519	0.0262698	0.147479
L_VLDL_L	D05A	ANTIPSORIATICS FOR TOPICAL USE	Model1	444/117633	-0.001454	0.00799737	0.855733
L_VLDL_L	D05B	ANTIPSORIATICS FOR SYSTEMIC USE	Model1	20/118057	0.0204648	0.0376048	0.586299
L_VLDL_L	D06A	ANTIBIOTICS FOR TOPICAL USE	Model1	421/117656	-0.0105107	0.00821247	0.200602
L_VLDL_L	D06B	CHEMOTHERAPEUTICS FOR TOPICAL USE	Model1	235/117842	-0.0123305	0.0109828	0.261561
L_VLDL_L	D07A	CORTICOSTEROIDS, PLAIN	Model1	4467/113610	-0.000947551	0.00256815	0.712156
L_VLDL_L	D07C	CORTICOSTEROIDS, COMBINATIONS WITH ANTIBIOTICS	Model1	152/117925	0.0110537	0.0136505	0.418075
L_VLDL_L	D07X	CORTICOSTEROIDS, OTHER COMBINATIONS	Model1	1546/116531	-0.00136849	0.00430769	0.750724
L_VLDL_L	D08A	ANTISEPTICS AND DISINFECTANTS	Model1	40/118037	0.0112825	0.0265964	0.671412
L_VLDL_L	D09A	MEDICATED DRESSINGS	Model1	26/118051	-0.00656698	0.032986	0.842197
L_VLDL_L	D10A	ANTI-ACNE PREPARATIONS FOR TOPICAL USE	Model1	274/117803	-0.0128747	0.0101709	0.205574
L_VLDL_L	D11A	OTHER DERMATOLOGICAL PREPARATIONS	Model1	5393/112684	0.0172005	0.00235511	2.82203e-13
L_VLDL_L	G01A	ANTIINFECTIVES AND ANTISEPTICS, EXCL. COMBINATIONS WITH CORTICOSTEROIDS	Model1	800/117277	-0.0153212	0.00596916	0.0102674
L_VLDL_L	G02B	CONTRACEPTIVES FOR TOPICAL USE	Model1	343/117734	-0.0463893	0.00912264	3.6805e-07
L_VLDL_L	G02C	OTHER GYNECOLOGICALS	Model1	15077/103000	0.0176199	0.00148005	1.16451e-32
L_VLDL_L	G03A	HORMONAL CONTRACEPTIVES FOR SYSTEMIC USE	Model1	1244/116833	-0.0494699	0.0048619	2.62355e-24
L_VLDL_L	G03B	ANDROGENS	Model1	158/117919	0.003399	0.0133935	0.799666
L_VLDL_L	G03C	ESTROGENS	Model1	2709/115368	0.0073144	0.00330286	0.0267916
L_VLDL_L	G03D	PROGESTOGENS	Model1	365/117712	-0.0536548	0.00883584	1.26387e-09
L_VLDL_L	G03F	PROGESTOGENS AND ESTROGENS IN COMBINATION	Model1	1581/116496	-0.0260482	0.00428327	1.19511e-09
L_VLDL_L	G03G	GONADOTROPINS AND OTHER OVULATION STIMULANTS	Model1	4/118073	-0.134801	0.0840832	0.108897
L_VLDL_L	G03H	ANTIANDROGENS	Model1	32/118045	-0.00833553	0.0297397	0.779261
L_VLDL_L	G03X	OTHER SEX HORMONES AND MODULATORS OF THE GENITAL SYSTEM	Model1	120/117957	-0.0237374	0.0153697	0.122488
L_VLDL_L	G04B	Urologicals	Model1	1740/116337	-0.00394422	0.00407043	0.33255
L_VLDL_L	G04C	DRUGS USED IN BENIGN PROSTATIC HYPERTROPHY	Model1	1624/116453	-0.0341195	0.00425498	1.07803e-15
L_VLDL_L	H01A	ANTERIOR PITUITARY LOBE HORMONES AND ANALOGUES	Model1	26/118051	0.0236784	0.032984	0.472836
L_VLDL_L	H01B	POSTERIOR PITUITARY LOBE HORMONES	Model1	35/118042	0.00955094	0.0284297	0.736909
L_VLDL_L	H01C	HYPOTHALAMIC HORMONES	Model1	10/118067	-0.0621379	0.0531813	0.242641
L_VLDL_L	H02A	CORTICOSTEROIDS FOR SYSTEMIC USE, PLAIN	Model1	1352/116725	-0.00366923	0.00460229	0.425301
L_VLDL_L	H03A	THYROID PREPARATIONS	Model1	6546/111531	0.0134386	0.00216667	5.57771e-10
L_VLDL_L	H03B	ANTITHYROID PREPARATIONS	Model1	92/117985	-0.0227676	0.0175407	0.194295
L_VLDL_L	H04A	GLYCOGENOLYTIC HORMONES	Model1	1/118076	-0.0041554	0.168169	0.980287
L_VLDL_L	H05B	ANTI-PARATHYROID AGENTS	Model1	1/118076	-0.15824	0.168169	0.346728
L_VLDL_L	J01A	TETRACYCLINES	Model1	644/117433	-0.00621552	0.00664626	0.349692
L_VLDL_L	J01C	BETA-LACTAM ANTIBACTERIALS, PENICILLINS	Model1	333/117744	-0.0128738	0.00922897	0.163038
L_VLDL_L	J01D	OTHER BETA-LACTAM ANTIBACTERIALS	Model1	105/117972	-0.0358264	0.0164241	0.0291607
L_VLDL_L	J01E	SULFONAMIDES AND TRIMETHOPRIM	Model1	150/117927	-0.014374	0.0137407	0.295522
L_VLDL_L	J01F	MACROLIDES, LINCOSAMIDES AND STREPTOGRAMINS	Model1	159/117918	-0.0155606	0.0133458	0.243634
L_VLDL_L	J01X	OTHER ANTIBACTERIALS	Model1	136/117941	0.00672898	0.0144305	0.641
L_VLDL_L	J02A	ANTIMYCOTICS FOR SYSTEMIC USE	Model1	51/118026	-0.0140195	0.023555	0.551723
L_VLDL_L	J04A	DRUGS FOR TREATMENT OF TUBERCULOSIS	Model1	3/118074	-0.0819934	0.0970967	0.39842
L_VLDL_L	J05A	DIRECT ACTING ANTIVIRALS	Model1	229/117848	-6.47468e-06	0.0111341	0.999536
L_VLDL_L	J07B	VIRAL VACCINES	Model1	49/118028	0.0165442	0.0240343	0.49123
L_VLDL_L	L01A	ALKYLATING AGENTS	Model1	15/118062	0.033907	0.0434259	0.434921
L_VLDL_L	L01B	ANTIMETABOLITES	Model1	675/117402	-0.014246	0.00649489	0.0282798
L_VLDL_L	L01X	OTHER ANTINEOPLASTIC AGENTS	Model1	171/117906	0.0299485	0.0128719	0.019985
L_VLDL_L	L02A	HORMONES AND RELATED AGENTS	Model1	134/117943	0.00669574	0.0145376	0.6451
L_VLDL_L	L02B	HORMONE ANTAGONISTS AND RELATED AGENTS	Model1	829/117248	0.0127855	0.00587706	0.029595
L_VLDL_L	L03A	IMMUNOSTIMULANTS	Model1	32/118045	0.0626537	0.0297381	0.0351327
L_VLDL_L	L04A	IMMUNOSUPPRESSANTS	Model1	1068/117009	-0.00824644	0.0051712	0.110785
L_VLDL_L	M01A	ANTIINFLAMMATORY AND ANTIRHEUMATIC PRODUCTS, NON-STEROIDS	Model1	25364/92713	0.0171763	0.00119948	1.80153e-46
L_VLDL_L	M01C	SPECIFIC ANTIRHEUMATIC AGENTS	Model1	9/118068	0.0211517	0.0560572	0.705934
L_VLDL_L	M02A	TOPICAL PRODUCTS FOR JOINT AND MUSCULAR PAIN	Model1	17639/100438	0.0240027	0.00138082	1.34861e-67
L_VLDL_L	M03B	MUSCLE RELAXANTS, CENTRALLY ACTING AGENTS	Model1	172/117905	0.0161542	0.0128323	0.20808
L_VLDL_L	M03C	MUSCLE RELAXANTS, DIRECTLY ACTING AGENTS	Model1	2/118075	-0.0363787	0.118922	0.759678
L_VLDL_L	M04A	ANTIGOUT PREPARATIONS	Model1	1427/116650	0.0546828	0.00450504	6.94896e-34
L_VLDL_L	M05B	DRUGS AFFECTING BONE STRUCTURE AND MINERALIZATION	Model1	2058/116019	-0.0207639	0.00376784	3.57914e-08
L_VLDL_L	N02A	OPIOIDS	Model1	6261/111816	0.044748	0.00219213	1.85122e-92
L_VLDL_L	N02B	OTHER ANALGESICS AND ANTIPYRETICS	Model1	35187/82890	0.00600919	0.00108261	2.8523e-08
L_VLDL_L	N02C	ANTIMIGRAINE PREPARATIONS	Model1	1381/116696	0.0169663	0.00456488	0.000201923
L_VLDL_L	N03A	ANTIEPILEPTICS	Model1	2074/116003	0.00953979	0.0037268	0.010475
L_VLDL_L	N04A	ANTICHOLINERGIC AGENTS	Model1	74/118003	-0.0224327	0.0195592	0.251419
L_VLDL_L	N04B	DOPAMINERGIC AGENTS	Model1	281/117796	-0.0254624	0.0100471	0.0112679
L_VLDL_L	N05A	ANTIPSYCHOTICS	Model1	926/117151	0.0384539	0.00554802	4.197e-12
L_VLDL_L	N05B	ANXIOLYTICS	Model1	492/117585	0.0264966	0.00759889	0.00048882
L_VLDL_L	N05C	HYPNOTICS AND SEDATIVES	Model1	850/117227	0.0332818	0.005793	9.20495e-09
L_VLDL_L	N06A	ANTIDEPRESSANTS	Model1	8800/109277	0.0383595	0.00186929	2.04244e-93
L_VLDL_L	N06B	PSYCHOSTIMULANTS, AGENTS USED FOR ADHD AND NOOTROPICS	Model1	23/118054	0.0462853	0.0350716	0.186925
L_VLDL_L	N06C	PSYCHOLEPTICS AND PSYCHOANALEPTICS IN COMBINATION	Model1	27/118050	-0.033764	0.0323724	0.296957
L_VLDL_L	N06D	ANTI-DEMENTIA DRUGS	Model1	650/117427	-0.0120415	0.00662596	0.0691715
L_VLDL_L	N07A	PARASYMPATHOMIMETICS	Model1	45/118032	-0.0291848	0.0250745	0.244457
L_VLDL_L	N07B	DRUGS USED IN ADDICTIVE DISORDERS	Model1	181/117896	0.0329778	0.0125097	0.00838575
L_VLDL_L	N07C	ANTIVERTIGO PREPARATIONS	Model1	437/117640	0.0291979	0.00806431	0.000294015
L_VLDL_L	P01A	AGENTS AGAINST AMOEBIASIS AND OTHER PROTOZOAL DISEASES	Model1	55/118022	-0.0233397	0.0226809	0.303459
L_VLDL_L	P01B	ANTIMALARIALS	Model1	1056/117021	0.00501814	0.0052066	0.335147
L_VLDL_L	R01A	DECONGESTANTS AND OTHER NASAL PREPARATIONS FOR TOPICAL USE	Model1	5811/112266	-0.00201538	0.00226542	0.37367
L_VLDL_L	R01B	NASAL DECONGESTANTS FOR SYSTEMIC USE	Model1	50/118027	0.00762263	0.0237889	0.748645
L_VLDL_L	R03A	ADRENERGICS, INHALANTS	Model1	7772/110305	0.000427278	0.00197503	0.828724
L_VLDL_L	R03B	OTHER DRUGS FOR OBSTRUCTIVE AIRWAY DISEASES, INHALANTS	Model1	5288/112789	-0.00171674	0.0023686	0.468581
L_VLDL_L	R03C	ADRENERGICS FOR SYSTEMIC USE	Model1	5155/112922	0.00399171	0.00239669	0.0958142
L_VLDL_L	R03D	OTHER SYSTEMIC DRUGS FOR OBSTRUCTIVE AIRWAY DISEASES	Model1	420/117657	-0.00264818	0.00822361	0.747437
L_VLDL_L	R05C	EXPECTORANTS, EXCL. COMBINATIONS WITH COUGH SUPPRESSANTS	Model1	115/117962	-0.0421835	0.0156931	0.00718867
L_VLDL_L	R05D	COUGH SUPPRESSANTS, EXCL. COMBINATIONS WITH EXPECTORANTS	Model1	592/117485	0.0536502	0.00694301	1.1077e-14
L_VLDL_L	R06A	ANTIHISTAMINES FOR SYSTEMIC USE	Model1	3820/114257	0.0117298	0.00276836	2.26622e-05
L_VLDL_L	S01A	ANTIINFECTIVES	Model1	786/117291	-0.0151735	0.00601988	0.0117178
L_VLDL_L	S01B	ANTIINFLAMMATORY AGENTS	Model1	4014/114063	0.0330078	0.00270249	2.74977e-34
L_VLDL_L	S01C	ANTIINFLAMMATORY AGENTS AND ANTIINFECTIVES IN COMBINATION	Model1	1204/116873	-0.0027701	0.00487376	0.569785
L_VLDL_L	S01E	ANTIGLAUCOMA PREPARATIONS AND MIOTICS	Model1	1390/116687	0.00352076	0.00454726	0.438778
L_VLDL_L	S01F	MYDRIATICS AND CYCLOPLEGICS	Model1	24/118053	0.0342391	0.0343321	0.318626
L_VLDL_L	S01G	DECONGESTANTS AND ANTIALLERGICS	Model1	372/117705	0.00630144	0.00873547	0.470688
L_VLDL_L	S01K	SURGICAL AIDS	Model1	245/117832	-0.0022946	0.0107647	0.831202
L_VLDL_L	S01X	OTHER OPHTHALMOLOGICALS	Model1	1116/116961	-0.00675463	0.00506731	0.182541
L_VLDL_L	S02A	ANTIINFECTIVES	Model1	112/117965	0.00531386	0.0158984	0.7382
L_VLDL_L	S02B	CORTICOSTEROIDS	Model1	1268/116809	-0.00411151	0.00475045	0.386767
L_VLDL_L	S02C	CORTICOSTEROIDS AND ANTIINFECTIVES IN COMBINATION	Model1	74/118003	0.0445405	0.019555	0.0227464
L_VLDL_L	S03A	ANTIINFECTIVES	Model1	104/117973	-0.00199358	0.0164975	0.903817
L_VLDL_L	S03C	CORTICOSTEROIDS AND ANTIINFECTIVES IN COMBINATION	Model1	5/118072	-0.0482494	0.0752065	0.521161
L_VLDL_L	V03A	ALL OTHER THERAPEUTIC PRODUCTS	Model1	256/117821	-0.00138776	0.0105265	0.895115
L_VLDL_L	V06D	OTHER NUTRIENTS	Model1	150/117927	-0.0156375	0.0137449	0.255248
L_VLDL_L	A07A	INTESTINAL ANTIINFECTIVES	Model1	23/118054	-0.018801	0.035071	0.591901
L_VLDL_L	B05C	IRRIGATING SOLUTIONS	Model1	108/117969	-0.036929	0.0161927	0.0225746
L_VLDL_L	J01G	AMINOGLYCOSIDE ANTIBACTERIALS	Model1	2/118075	-0.0468755	0.118909	0.693423
L_VLDL_L	R02A	THROAT PREPARATIONS	Model1	14433/103644	0.0180332	0.00150911	6.81392e-33
L_VLDL_L	S03B	CORTICOSTEROIDS	Model1	954/117123	-0.00665308	0.00547023	0.223898
L_VLDL_L	C01C	CARDIAC STIMULANTS EXCL. CARDIAC GLYCOSIDES	Model1	29/118048	0.00687204	0.0312324	0.825849
L_VLDL_L	G02A	OXYTOCICS	Model1	5/118072	-0.0972538	0.0752299	0.196098
L_VLDL_L	V04C	OTHER DIAGNOSTIC AGENTS	Model1	36/118041	-0.035145	0.0280353	0.209992
L_VLDL_L	D02B	PROTECTIVES AGAINST UV-RADIATION	Model1	11/118066	-0.101319	0.0507127	0.0457296
L_VLDL_L	D03A	CICATRIZANTS	Model1	6/118071	-0.058986	0.0686632	0.390308
L_VLDL_L	D03B	ENZYMES	Model1	23/118054	-0.0392541	0.0350815	0.263168
L_VLDL_L	M09A	OTHER DRUGS FOR DISORDERS OF THE MUSCULO-SKELETAL SYSTEM	Model1	23/118054	-0.0392541	0.0350815	0.263168
L_VLDL_L	J01B	AMPHENICOLS	Model1	4/118073	-0.089959	0.084084	0.28468
L_VLDL_L	D10B	ANTI-ACNE PREPARATIONS FOR SYSTEMIC USE	Model1	1/118076	-0.244439	0.168165	0.146071
L_VLDL_L	J04B	DRUGS FOR TREATMENT OF LEPRA	Model1	13/118064	-0.0766114	0.0466432	0.100489
L_VLDL_L	J01M	QUINOLONE ANTIBACTERIALS	Model1	61/118016	0.004365	0.0215366	0.839387
L_VLDL_L	N01A	ANESTHETICS, GENERAL	Model1	40/118037	-0.00737166	0.0265936	0.781629
L_VLDL_L	P03A	ECTOPARASITICIDES, INCL. SCABICIDES	Model1	11/118066	0.0119009	0.0507127	0.814463
L_VLDL_PL	A01A	STOMATOLOGICAL PREPARATIONS	Model1	17021/101056	-0.0049542	0.00032161	1.72423e-53
L_VLDL_PL	A02A	ANTACIDS	Model1	256/117821	0.00552035	0.00235883	0.0192702
L_VLDL_PL	A02B	DRUGS FOR PEPTIC ULCER AND GASTRO-OESOPHAGEAL REFLUX DISEASE (GORD)	Model1	13978/104099	0.0074396	0.000342644	2.51553e-104
L_VLDL_PL	A03A	Drugs for functional gastrointestinal disorders	Model1	1031/117046	0.00974928	0.00117989	1.43697e-16
L_VLDL_PL	A03B	BELLADONNA AND DERIVATIVES, PLAIN	Model1	139/117938	0.010274	0.00319879	0.00131918
L_VLDL_PL	A03C	ANTISPASMODICS IN COMBINATION WITH PSYCHOLEPTICS	Model1	12/118065	0.0208314	0.0108794	0.0555271
L_VLDL_PL	A03F	PROPULSIVES	Model1	384/117693	0.0053648	0.0019266	0.00536024
L_VLDL_PL	A04A	ANTIEMETICS AND ANTINAUSEANTS	Model1	26/118051	0.00533548	0.00739168	0.470405
L_VLDL_PL	A05A	BILE THERAPY	Model1	65/118012	-0.00390867	0.00467628	0.403241
L_VLDL_PL	A06A	Drugs for constipation	Model1	2000/116077	0.000256989	0.000852273	0.763008
L_VLDL_PL	A07D	ANTIPROPULSIVES	Model1	456/117621	0.0114737	0.00176854	8.75022e-11
L_VLDL_PL	A07E	INTESTINAL ANTIINFLAMMATORY AGENTS	Model1	3909/114168	-0.000555504	0.000613601	0.365299
L_VLDL_PL	A08A	ANTIOBESITY PREPARATIONS, EXCL. DIET PRODUCTS	Model1	303/117774	0.00614925	0.00216858	0.00457467
L_VLDL_PL	A09A	DIGESTIVES, INCL. ENZYMES	Model1	74/118003	-0.00171016	0.00438268	0.696382
L_VLDL_PL	A10A	INSULINS AND ANALOGUES	Model1	1275/116802	-0.0108652	0.0010622	1.50632e-24
L_VLDL_PL	A10B	BLOOD GLUCOSE LOWERING DRUGS, EXCL. INSULINS	Model1	3841/114236	0.0031997	0.000624316	2.97814e-07
L_VLDL_PL	A11A	MULTIVITAMINS, COMBINATIONS	Model1	1726/116351	-0.00103716	0.000918363	0.258751
L_VLDL_PL	A11B	MULTIVITAMINS, PLAIN	Model1	3729/114348	-0.00112022	0.000630291	0.0755212
L_VLDL_PL	A11C	VITAMIN A AND D, INCL. COMBINATIONS OF THE TWO	Model1	7247/110830	-0.000166162	0.000463526	0.719989
L_VLDL_PL	A11D	VITAMIN B1, PLAIN AND IN COMBINATION WITH VITAMIN B6 AND B12	Model1	199/117878	-0.0110319	0.00267515	3.72823e-05
L_VLDL_PL	A11E	VITAMIN B-COMPLEX, INCL. COMBINATIONS	Model1	871/117206	-0.00456855	0.00128334	0.000371131
L_VLDL_PL	A11G	ASCORBIC ACID (VITAMIN C), INCL. COMBINATIONS	Model1	1906/116171	-0.00179248	0.000872979	0.0400464
L_VLDL_PL	A11H	OTHER PLAIN VITAMIN PREPARATIONS	Model1	615/117462	-0.00260775	0.00152627	0.0875326
L_VLDL_PL	A11J	OTHER VITAMIN PRODUCTS, COMBINATIONS	Model1	159/117918	-0.00478514	0.00299248	0.109811
L_VLDL_PL	A12A	CALCIUM	Model1	4447/113630	-0.00325425	0.000584674	2.61345e-08
L_VLDL_PL	A12B	POTASSIUM	Model1	87/117990	-0.00181617	0.00404243	0.653232
L_VLDL_PL	A12C	OTHER MINERAL SUPPLEMENTS	Model1	1297/116780	-0.00273267	0.00105459	0.00956473
L_VLDL_PL	A16A	OTHER ALIMENTARY TRACT AND METABOLISM PRODUCTS	Model1	4/118073	-0.0134257	0.0188471	0.47625
L_VLDL_PL	B01A	ANTITHROMBOTIC AGENTS	Model1	18020/100057	-0.005031	0.000316183	6.03022e-57
L_VLDL_PL	B02A	ANTIFIBRINOLYTICS	Model1	142/117935	-0.00760762	0.00316859	0.0163544
L_VLDL_PL	B02B	VITAMIN K AND OTHER HEMOSTATICS	Model1	46/118031	0.00564481	0.00555784	0.309799
L_VLDL_PL	B03A	IRON PREPARATIONS	Model1	1223/116854	-0.00354378	0.0010857	0.00109868
L_VLDL_PL	B03B	VITAMIN B12 AND FOLIC ACID	Model1	1646/116431	-0.00052174	0.000936964	0.577637
L_VLDL_PL	B03X	OTHER ANTIANEMIC PREPARATIONS	Model1	30/118047	-0.00131851	0.00688178	0.84806
L_VLDL_PL	B05X	I.V. SOLUTION ADDITIVES	Model1	38/118039	-0.00869162	0.00611621	0.155296
L_VLDL_PL	C01A	CARDIAC GLYCOSIDES	Model1	282/117795	0.00234549	0.00224952	0.297107
L_VLDL_PL	C01B	ANTIARRHYTHMICS, CLASS I AND III	Model1	308/117769	-0.00610875	0.00215121	0.00451667
L_VLDL_PL	C01D	VASODILATORS USED IN CARDIAC DISEASES	Model1	1508/116569	-0.00699895	0.000982035	1.03173e-12
L_VLDL_PL	C01E	OTHER CARDIAC PREPARATIONS	Model1	14927/103150	0.00400923	0.00033307	2.36931e-33
L_VLDL_PL	C02A	ANTIADRENERGIC AGENTS, CENTRALLY ACTING	Model1	268/117809	0.00806797	0.00230554	0.000466505
L_VLDL_PL	C02C	ANTIADRENERGIC AGENTS, PERIPHERALLY ACTING	Model1	1503/116574	-0.00451885	0.000982378	4.23112e-06
L_VLDL_PL	C02D	ARTERIOLAR SMOOTH MUSCLE, AGENTS ACTING ON	Model1	23/118054	0.00235536	0.00785887	0.764401
L_VLDL_PL	C03A	LOW-CEILING DIURETICS, THIAZIDES	Model1	7184/110893	0.00388476	0.000464907	6.55832e-17
L_VLDL_PL	C03B	LOW-CEILING DIURETICS, EXCL. THIAZIDES	Model1	411/117666	0.000103284	0.00186473	0.955829
L_VLDL_PL	C03C	HIGH-CEILING DIURETICS	Model1	1256/116821	0.00539051	0.00107246	5.00732e-07
L_VLDL_PL	C03D	POTASSIUM-SPARING AGENTS	Model1	278/117799	0.00331272	0.00226394	0.143399
L_VLDL_PL	C03E	DIURETICS AND POTASSIUM-SPARING AGENTS IN COMBINATION	Model1	243/117834	0.00971567	0.00242235	6.05415e-05
L_VLDL_PL	C04A	PERIPHERAL VASODILATORS	Model1	42/118035	-0.000609956	0.00581659	0.916483
L_VLDL_PL	C05A	AGENTS FOR TREATMENT OF HEMORRHOIDS AND ANAL FISSURES FOR TOPICAL USE	Model1	2264/115813	-0.00403431	0.000801885	4.88544e-07
L_VLDL_PL	C05B	ANTIVARICOSE THERAPY	Model1	11/118066	0.00725925	0.0113629	0.522919
L_VLDL_PL	C05C	CAPILLARY STABILIZING AGENTS	Model1	10/118067	0.0116099	0.0119186	0.330008
L_VLDL_PL	C07A	BETA BLOCKING AGENTS	Model1	8027/110050	0.00295855	0.000441707	2.12249e-11
L_VLDL_PL	C07B	BETA BLOCKING AGENTS AND THIAZIDES	Model1	116/117961	0.00393608	0.0035019	0.261021
L_VLDL_PL	C07C	BETA BLOCKING AGENTS AND OTHER DIURETICS	Model1	216/117861	0.0115967	0.00256789	6.30642e-06
L_VLDL_PL	C07D	BETA BLOCKING AGENTS, THIAZIDES AND OTHER DIURETICS	Model1	2/118075	7.61232e-05	0.0266465	0.997721
L_VLDL_PL	C07F	BETA BLOCKING AGENTS AND OTHER ANTIHYPERTENSIVES	Model1	9/118068	0.007683	0.0125632	0.540836
L_VLDL_PL	C08C	SELECTIVE CALCIUM CHANNEL BLOCKERS WITH MAINLY VASCULAR EFFECTS	Model1	7631/110446	-0.0020813	0.000453753	4.50419e-06
L_VLDL_PL	C08D	SELECTIVE CALCIUM CHANNEL BLOCKERS WITH DIRECT CARDIAC EFFECTS	Model1	1048/117029	-0.00698502	0.00117244	2.56564e-09
L_VLDL_PL	C08G	CALCIUM CHANNEL BLOCKERS AND DIURETICS	Model1	13/118064	-0.0157662	0.0104527	0.131471
L_VLDL_PL	C09A	ACE INHIBITORS, PLAIN	Model1	11529/106548	-0.000985326	0.000376483	0.00886689
L_VLDL_PL	C09B	ACE INHIBITORS, COMBINATIONS	Model1	173/117904	-0.00256014	0.00286837	0.372105
L_VLDL_PL	C09C	ANGIOTENSIN II ANTAGONISTS, PLAIN	Model1	4792/113285	0.000996259	0.00056053	0.0755127
L_VLDL_PL	C09D	ANGIOTENSIN II ANTAGONISTS, COMBINATIONS	Model1	221/117856	-0.00158934	0.00253849	0.531253
L_VLDL_PL	C10A	LIPID MODIFYING AGENTS, PLAIN	Model1	23847/94230	-0.00606273	0.000285778	1.07054e-99
L_VLDL_PL	D01A	ANTIFUNGALS FOR TOPICAL USE	Model1	560/117517	0.000110463	0.00159686	0.94485
L_VLDL_PL	D01B	ANTIFUNGALS FOR SYSTEMIC USE	Model1	234/117843	-0.00164734	0.00246626	0.504165
L_VLDL_PL	D02A	EMOLLIENTS AND PROTECTIVES	Model1	689/117388	-1.5877e-05	0.00144079	0.991208
L_VLDL_PL	D04A	ANTIPRURITICS, INCL. ANTIHISTAMINES, ANESTHETICS, ETC.	Model1	41/118036	0.0101155	0.00588687	0.0857418
L_VLDL_PL	D05A	ANTIPSORIATICS FOR TOPICAL USE	Model1	444/117633	0.000214686	0.00179216	0.904648
L_VLDL_PL	D05B	ANTIPSORIATICS FOR SYSTEMIC USE	Model1	20/118057	0.00771716	0.00842696	0.359789
L_VLDL_PL	D06A	ANTIBIOTICS FOR TOPICAL USE	Model1	421/117656	-0.0019314	0.00184036	0.293965
L_VLDL_PL	D06B	CHEMOTHERAPEUTICS FOR TOPICAL USE	Model1	235/117842	-0.00251791	0.00246116	0.306283
L_VLDL_PL	D07A	CORTICOSTEROIDS, PLAIN	Model1	4467/113610	-0.000174103	0.000575505	0.762255
L_VLDL_PL	D07C	CORTICOSTEROIDS, COMBINATIONS WITH ANTIBIOTICS	Model1	152/117925	0.00287448	0.00305898	0.347382
L_VLDL_PL	D07X	CORTICOSTEROIDS, OTHER COMBINATIONS	Model1	1546/116531	-0.000125807	0.000965324	0.896308
L_VLDL_PL	D08A	ANTISEPTICS AND DISINFECTANTS	Model1	40/118037	0.00272048	0.00596007	0.648067
L_VLDL_PL	D09A	MEDICATED DRESSINGS	Model1	26/118051	-0.000443157	0.00739193	0.952194
L_VLDL_PL	D10A	ANTI-ACNE PREPARATIONS FOR TOPICAL USE	Model1	274/117803	-0.00276483	0.00227923	0.22511
L_VLDL_PL	D11A	OTHER DERMATOLOGICAL PREPARATIONS	Model1	5393/112684	0.00408951	0.00052775	9.33875e-15
L_VLDL_PL	G01A	ANTIINFECTIVES AND ANTISEPTICS, EXCL. COMBINATIONS WITH CORTICOSTEROIDS	Model1	800/117277	-0.0033472	0.00133765	0.0123405
L_VLDL_PL	G02B	CONTRACEPTIVES FOR TOPICAL USE	Model1	343/117734	-0.010103	0.00204434	7.74495e-07
L_VLDL_PL	G02C	OTHER GYNECOLOGICALS	Model1	15077/103000	0.00412477	0.000331651	1.73088e-35
L_VLDL_PL	G03A	HORMONAL CONTRACEPTIVES FOR SYSTEMIC USE	Model1	1244/116833	-0.00977645	0.00108963	2.94487e-19
L_VLDL_PL	G03B	ANDROGENS	Model1	158/117919	0.00162278	0.00300139	0.588732
L_VLDL_PL	G03C	ESTROGENS	Model1	2709/115368	0.00237478	0.000740131	0.00133419
L_VLDL_PL	G03D	PROGESTOGENS	Model1	365/117712	-0.0117702	0.00198007	2.78314e-09
L_VLDL_PL	G03F	PROGESTOGENS AND ESTROGENS IN COMBINATION	Model1	1581/116496	-0.00462007	0.000959908	1.4884e-06
L_VLDL_PL	G03G	GONADOTROPINS AND OTHER OVULATION STIMULANTS	Model1	4/118073	-0.0306329	0.0188425	0.104009
L_VLDL_PL	G03H	ANTIANDROGENS	Model1	32/118045	0.000999139	0.00666447	0.880828
L_VLDL_PL	G03X	OTHER SEX HORMONES AND MODULATORS OF THE GENITAL SYSTEM	Model1	120/117957	-0.0046172	0.00344426	0.18007
L_VLDL_PL	G04B	Urologicals	Model1	1740/116337	-0.000331105	0.000912159	0.716613
L_VLDL_PL	G04C	DRUGS USED IN BENIGN PROSTATIC HYPERTROPHY	Model1	1624/116453	-0.00774112	0.000953505	4.76105e-16
L_VLDL_PL	H01A	ANTERIOR PITUITARY LOBE HORMONES AND ANALOGUES	Model1	26/118051	0.00757342	0.00739148	0.305547
L_VLDL_PL	H01B	POSTERIOR PITUITARY LOBE HORMONES	Model1	35/118042	0.00320256	0.00637089	0.615185
L_VLDL_PL	H01C	HYPOTHALAMIC HORMONES	Model1	10/118067	-0.0120614	0.0119176	0.311508
L_VLDL_PL	H02A	CORTICOSTEROIDS FOR SYSTEMIC USE, PLAIN	Model1	1352/116725	-0.000647728	0.00103134	0.529977
L_VLDL_PL	H03A	THYROID PREPARATIONS	Model1	6546/111531	0.00365384	0.000485498	5.2705e-14
L_VLDL_PL	H03B	ANTITHYROID PREPARATIONS	Model1	92/117985	-0.00498693	0.00393076	0.204553
L_VLDL_PL	H04A	GLYCOGENOLYTIC HORMONES	Model1	1/118076	0.00226151	0.0376855	0.952148
L_VLDL_PL	H05B	ANTI-PARATHYROID AGENTS	Model1	1/118076	-0.0311818	0.0376855	0.407999
L_VLDL_PL	J01A	TETRACYCLINES	Model1	644/117433	-0.00139261	0.00148938	0.349777
L_VLDL_PL	J01C	BETA-LACTAM ANTIBACTERIALS, PENICILLINS	Model1	333/117744	-0.00192685	0.00206816	0.351507
L_VLDL_PL	J01D	OTHER BETA-LACTAM ANTIBACTERIALS	Model1	105/117972	-0.0078258	0.00368053	0.033483
L_VLDL_PL	J01E	SULFONAMIDES AND TRIMETHOPRIM	Model1	150/117927	-0.00222463	0.00307921	0.470009
L_VLDL_PL	J01F	MACROLIDES, LINCOSAMIDES AND STREPTOGRAMINS	Model1	159/117918	-0.00342867	0.00299071	0.251616
L_VLDL_PL	J01X	OTHER ANTIBACTERIALS	Model1	136/117941	0.00190276	0.00323378	0.556264
L_VLDL_PL	J02A	ANTIMYCOTICS FOR SYSTEMIC USE	Model1	51/118026	-0.00230453	0.00527853	0.662413
L_VLDL_PL	J04A	DRUGS FOR TREATMENT OF TUBERCULOSIS	Model1	3/118074	-0.0199193	0.0217587	0.359951
L_VLDL_PL	J05A	DIRECT ACTING ANTIVIRALS	Model1	229/117848	0.000739735	0.00249508	0.766866
L_VLDL_PL	J07B	VIRAL VACCINES	Model1	49/118028	0.00327974	0.00538593	0.542561
L_VLDL_PL	L01A	ALKYLATING AGENTS	Model1	15/118062	0.00965192	0.00973144	0.321283
L_VLDL_PL	L01B	ANTIMETABOLITES	Model1	675/117402	-0.00260809	0.00145547	0.0731481
L_VLDL_PL	L01X	OTHER ANTINEOPLASTIC AGENTS	Model1	171/117906	0.00727791	0.00288449	0.0116332
L_VLDL_PL	L02A	HORMONES AND RELATED AGENTS	Model1	134/117943	0.0022866	0.00325777	0.482749
L_VLDL_PL	L02B	HORMONE ANTAGONISTS AND RELATED AGENTS	Model1	829/117248	0.0040438	0.00131698	0.00213748
L_VLDL_PL	L03A	IMMUNOSTIMULANTS	Model1	32/118045	0.0152974	0.00666409	0.0217062
L_VLDL_PL	L04A	IMMUNOSUPPRESSANTS	Model1	1068/117009	-0.00115028	0.00115884	0.320899
L_VLDL_PL	M01A	ANTIINFLAMMATORY AND ANTIRHEUMATIC PRODUCTS, NON-STEROIDS	Model1	25364/92713	0.00399693	0.000268778	5.66258e-50
L_VLDL_PL	M01C	SPECIFIC ANTIRHEUMATIC AGENTS	Model1	9/118068	0.00808167	0.012562	0.520004
L_VLDL_PL	M02A	TOPICAL PRODUCTS FOR JOINT AND MUSCULAR PAIN	Model1	17639/100438	0.00570436	0.000309383	8.34294e-76
L_VLDL_PL	M03B	MUSCLE RELAXANTS, CENTRALLY ACTING AGENTS	Model1	172/117905	0.00424799	0.00287563	0.139615
L_VLDL_PL	M03C	MUSCLE RELAXANTS, DIRECTLY ACTING AGENTS	Model1	2/118075	-0.00840794	0.0266496	0.752383
L_VLDL_PL	M04A	ANTIGOUT PREPARATIONS	Model1	1427/116650	0.0127572	0.0010095	1.39081e-36
L_VLDL_PL	M05B	DRUGS AFFECTING BONE STRUCTURE AND MINERALIZATION	Model1	2058/116019	-0.00472921	0.000844344	2.13534e-08
L_VLDL_PL	N02A	OPIOIDS	Model1	6261/111816	0.011419	0.000490984	2.22365e-119
L_VLDL_PL	N02B	OTHER ANALGESICS AND ANTIPYRETICS	Model1	35187/82890	0.00184897	0.000242578	2.51252e-14
L_VLDL_PL	N02C	ANTIMIGRAINE PREPARATIONS	Model1	1381/116696	0.00404572	0.00102295	7.65945e-05
L_VLDL_PL	N03A	ANTIEPILEPTICS	Model1	2074/116003	0.00294974	0.00083513	0.000412471
L_VLDL_PL	N04A	ANTICHOLINERGIC AGENTS	Model1	74/118003	-0.00484437	0.00438308	0.269056
L_VLDL_PL	N04B	DOPAMINERGIC AGENTS	Model1	281/117796	-0.00593051	0.00225147	0.00843817
L_VLDL_PL	N05A	ANTIPSYCHOTICS	Model1	926/117151	0.00968074	0.00124321	6.92303e-15
L_VLDL_PL	N05B	ANXIOLYTICS	Model1	492/117585	0.00709576	0.00170282	3.08779e-05
L_VLDL_PL	N05C	HYPNOTICS AND SEDATIVES	Model1	850/117227	0.00842157	0.00129812	8.76166e-11
L_VLDL_PL	N06A	ANTIDEPRESSANTS	Model1	8800/109277	0.00946503	0.000418737	6.92297e-113
L_VLDL_PL	N06B	PSYCHOSTIMULANTS, AGENTS USED FOR ADHD AND NOOTROPICS	Model1	23/118054	0.0116515	0.0078593	0.138205
L_VLDL_PL	N06C	PSYCHOLEPTICS AND PSYCHOANALEPTICS IN COMBINATION	Model1	27/118050	-0.00723978	0.00725445	0.318292
L_VLDL_PL	N06D	ANTI-DEMENTIA DRUGS	Model1	650/117427	-0.00317445	0.00148483	0.0325248
L_VLDL_PL	N07A	PARASYMPATHOMIMETICS	Model1	45/118032	-0.00713923	0.00561903	0.203893
L_VLDL_PL	N07B	DRUGS USED IN ADDICTIVE DISORDERS	Model1	181/117896	0.00903385	0.0028033	0.00127079
L_VLDL_PL	N07C	ANTIVERTIGO PREPARATIONS	Model1	437/117640	0.00693928	0.00180715	0.000123144
L_VLDL_PL	P01A	AGENTS AGAINST AMOEBIASIS AND OTHER PROTOZOAL DISEASES	Model1	55/118022	-0.00508528	0.00508263	0.31706
L_VLDL_PL	P01B	ANTIMALARIALS	Model1	1056/117021	0.00208543	0.00116675	0.0738791
L_VLDL_PL	R01A	DECONGESTANTS AND OTHER NASAL PREPARATIONS FOR TOPICAL USE	Model1	5811/112266	-0.00050897	0.000507666	0.316071
L_VLDL_PL	R01B	NASAL DECONGESTANTS FOR SYSTEMIC USE	Model1	50/118027	0.00176503	0.00533094	0.740575
L_VLDL_PL	R03A	ADRENERGICS, INHALANTS	Model1	7772/110305	4.31179e-05	0.000442592	0.922392
L_VLDL_PL	R03B	OTHER DRUGS FOR OBSTRUCTIVE AIRWAY DISEASES, INHALANTS	Model1	5288/112789	-0.000400041	0.000530788	0.451047
L_VLDL_PL	R03C	ADRENERGICS FOR SYSTEMIC USE	Model1	5155/112922	0.000902193	0.000537083	0.0929984
L_VLDL_PL	R03D	OTHER SYSTEMIC DRUGS FOR OBSTRUCTIVE AIRWAY DISEASES	Model1	420/117657	-0.0012228	0.00184285	0.506988
L_VLDL_PL	R05C	EXPECTORANTS, EXCL. COMBINATIONS WITH COUGH SUPPRESSANTS	Model1	115/117962	-0.00931526	0.00351673	0.00807786
L_VLDL_PL	R05D	COUGH SUPPRESSANTS, EXCL. COMBINATIONS WITH EXPECTORANTS	Model1	592/117485	0.0128668	0.00155582	1.35261e-16
L_VLDL_PL	R06A	ANTIHISTAMINES FOR SYSTEMIC USE	Model1	3820/114257	0.00298279	0.000620358	1.52499e-06
L_VLDL_PL	S01A	ANTIINFECTIVES	Model1	786/117291	-0.00314505	0.00134902	0.0197362
L_VLDL_PL	S01B	ANTIINFLAMMATORY AGENTS	Model1	4014/114063	0.00811284	0.000605531	6.66566e-41
L_VLDL_PL	S01C	ANTIINFLAMMATORY AGENTS AND ANTIINFECTIVES IN COMBINATION	Model1	1204/116873	-0.000458869	0.00109218	0.674383
L_VLDL_PL	S01E	ANTIGLAUCOMA PREPARATIONS AND MIOTICS	Model1	1390/116687	0.000958846	0.00101901	0.346727
L_VLDL_PL	S01F	MYDRIATICS AND CYCLOPLEGICS	Model1	24/118053	0.00748199	0.0076936	0.330806
L_VLDL_PL	S01G	DECONGESTANTS AND ANTIALLERGICS	Model1	372/117705	0.00193153	0.00195756	0.323789
L_VLDL_PL	S01K	SURGICAL AIDS	Model1	245/117832	0.000160802	0.00241229	0.946853
L_VLDL_PL	S01X	OTHER OPHTHALMOLOGICALS	Model1	1116/116961	-0.00118411	0.00113555	0.297063
L_VLDL_PL	S02A	ANTIINFECTIVES	Model1	112/117965	0.00167124	0.00356272	0.639006
L_VLDL_PL	S02B	CORTICOSTEROIDS	Model1	1268/116809	-0.000773363	0.00106454	0.46755
L_VLDL_PL	S02C	CORTICOSTEROIDS AND ANTIINFECTIVES IN COMBINATION	Model1	74/118003	0.0110282	0.00438213	0.01185
L_VLDL_PL	S03A	ANTIINFECTIVES	Model1	104/117973	5.63406e-05	0.00369697	0.987841
L_VLDL_PL	S03C	CORTICOSTEROIDS AND ANTIINFECTIVES IN COMBINATION	Model1	5/118072	-0.0119111	0.0168533	0.479722
L_VLDL_PL	V03A	ALL OTHER THERAPEUTIC PRODUCTS	Model1	256/117821	0.000689181	0.00235892	0.770165
L_VLDL_PL	V06D	OTHER NUTRIENTS	Model1	150/117927	-0.00400783	0.00308013	0.193196
L_VLDL_PL	A07A	INTESTINAL ANTIINFECTIVES	Model1	23/118054	-0.00225612	0.00785918	0.77406
L_VLDL_PL	B05C	IRRIGATING SOLUTIONS	Model1	108/117969	-0.00790753	0.00362869	0.0293209
L_VLDL_PL	J01G	AMINOGLYCOSIDE ANTIBACTERIALS	Model1	2/118075	-0.00873469	0.0266466	0.743066
L_VLDL_PL	R02A	THROAT PREPARATIONS	Model1	14433/103644	0.00417974	0.000338166	4.52092e-35
L_VLDL_PL	S03B	CORTICOSTEROIDS	Model1	954/117123	-0.00134916	0.00122584	0.271073
L_VLDL_PL	C01C	CARDIAC STIMULANTS EXCL. CARDIAC GLYCOSIDES	Model1	29/118048	0.000171367	0.00699898	0.980466
L_VLDL_PL	G02A	OXYTOCICS	Model1	5/118072	-0.0231502	0.0168585	0.169691
L_VLDL_PL	V04C	OTHER DIAGNOSTIC AGENTS	Model1	36/118041	-0.00832464	0.00628253	0.185158
L_VLDL_PL	D02B	PROTECTIVES AGAINST UV-RADIATION	Model1	11/118066	-0.0221891	0.0113644	0.0508794
L_VLDL_PL	D03A	CICATRIZANTS	Model1	6/118071	-0.0156674	0.015387	0.308572
L_VLDL_PL	D03B	ENZYMES	Model1	23/118054	-0.00880286	0.00786152	0.262827
L_VLDL_PL	M09A	OTHER DRUGS FOR DISORDERS OF THE MUSCULO-SKELETAL SYSTEM	Model1	23/118054	-0.00880286	0.00786152	0.262827
L_VLDL_PL	J01B	AMPHENICOLS	Model1	4/118073	-0.0185584	0.0188427	0.32467
L_VLDL_PL	D10B	ANTI-ACNE PREPARATIONS FOR SYSTEMIC USE	Model1	1/118076	-0.0458889	0.0376848	0.223339
L_VLDL_PL	J04B	DRUGS FOR TREATMENT OF LEPRA	Model1	13/118064	-0.0175144	0.0104524	0.0938126
L_VLDL_PL	J01M	QUINOLONE ANTIBACTERIALS	Model1	61/118016	0.00127522	0.0048262	0.791604
L_VLDL_PL	N01A	ANESTHETICS, GENERAL	Model1	40/118037	0.000448323	0.00595945	0.940033
L_VLDL_PL	P03A	ECTOPARASITICIDES, INCL. SCABICIDES	Model1	11/118066	0.00461777	0.0113644	0.684495
L_VLDL_C	A01A	STOMATOLOGICAL PREPARATIONS	Model1	17021/101056	-0.011912	0.000390184	6.706e-204
L_VLDL_C	A02A	ANTACIDS	Model1	256/117821	0.00397708	0.00287022	0.165861
L_VLDL_C	A02B	DRUGS FOR PEPTIC ULCER AND GASTRO-OESOPHAGEAL REFLUX DISEASE (GORD)	Model1	13978/104099	0.0063701	0.000417343	1.50398e-52
L_VLDL_C	A03A	Drugs for functional gastrointestinal disorders	Model1	1031/117046	0.00971446	0.00143581	1.33149e-11
L_VLDL_C	A03B	BELLADONNA AND DERIVATIVES, PLAIN	Model1	139/117938	0.00908382	0.0038923	0.0196083
L_VLDL_C	A03C	ANTISPASMODICS IN COMBINATION WITH PSYCHOLEPTICS	Model1	12/118065	0.0187223	0.013238	0.15728
L_VLDL_C	A03F	PROPULSIVES	Model1	384/117693	0.00444496	0.00234429	0.0579518
L_VLDL_C	A04A	ANTIEMETICS AND ANTINAUSEANTS	Model1	26/118051	0.00040561	0.00899407	0.96403
L_VLDL_C	A05A	BILE THERAPY	Model1	65/118012	-0.00391651	0.00569001	0.491257
L_VLDL_C	A06A	Drugs for constipation	Model1	2000/116077	-0.00133737	0.00103702	0.197183
L_VLDL_C	A07D	ANTIPROPULSIVES	Model1	456/117621	0.00681577	0.00215222	0.00154133
L_VLDL_C	A07E	INTESTINAL ANTIINFLAMMATORY AGENTS	Model1	3909/114168	-0.00180721	0.000746602	0.0154971
L_VLDL_C	A08A	ANTIOBESITY PREPARATIONS, EXCL. DIET PRODUCTS	Model1	303/117774	0.00168362	0.00263878	0.523456
L_VLDL_C	A09A	DIGESTIVES, INCL. ENZYMES	Model1	74/118003	-0.00717149	0.00533272	0.178689
L_VLDL_C	A10A	INSULINS AND ANALOGUES	Model1	1275/116802	-0.0228175	0.00129133	8.82029e-70
L_VLDL_C	A10B	BLOOD GLUCOSE LOWERING DRUGS, EXCL. INSULINS	Model1	3841/114236	-0.00798414	0.000759385	7.64934e-26
L_VLDL_C	A11A	MULTIVITAMINS, COMBINATIONS	Model1	1726/116351	-0.00142416	0.00111744	0.202497
L_VLDL_C	A11B	MULTIVITAMINS, PLAIN	Model1	3729/114348	-0.00134142	0.000766926	0.0802794
L_VLDL_C	A11C	VITAMIN A AND D, INCL. COMBINATIONS OF THE TWO	Model1	7247/110830	0.000756469	0.000564005	0.179844
L_VLDL_C	A11D	VITAMIN B1, PLAIN AND IN COMBINATION WITH VITAMIN B6 AND B12	Model1	199/117878	-0.0159307	0.00325497	9.88034e-07
L_VLDL_C	A11E	VITAMIN B-COMPLEX, INCL. COMBINATIONS	Model1	871/117206	-0.00641797	0.00156151	3.9575e-05
L_VLDL_C	A11G	ASCORBIC ACID (VITAMIN C), INCL. COMBINATIONS	Model1	1906/116171	-0.00171508	0.00106223	0.106401
L_VLDL_C	A11H	OTHER PLAIN VITAMIN PREPARATIONS	Model1	615/117462	-0.00273843	0.00185715	0.140339
L_VLDL_C	A11J	OTHER VITAMIN PRODUCTS, COMBINATIONS	Model1	159/117918	-0.00555453	0.0036412	0.127145
L_VLDL_C	A12A	CALCIUM	Model1	4447/113630	-0.00407783	0.000711415	9.94907e-09
L_VLDL_C	A12B	POTASSIUM	Model1	87/117990	-0.00444093	0.00491874	0.366602
L_VLDL_C	A12C	OTHER MINERAL SUPPLEMENTS	Model1	1297/116780	-0.00302308	0.00128321	0.0184806
L_VLDL_C	A16A	OTHER ALIMENTARY TRACT AND METABOLISM PRODUCTS	Model1	4/118073	-0.0161109	0.0229328	0.482353
L_VLDL_C	B01A	ANTITHROMBOTIC AGENTS	Model1	18020/100057	-0.0122534	0.000383483	4.43119e-223
L_VLDL_C	B02A	ANTIFIBRINOLYTICS	Model1	142/117935	-0.0104531	0.00385546	0.00670403
L_VLDL_C	B02B	VITAMIN K AND OTHER HEMOSTATICS	Model1	46/118031	0.00749956	0.00676267	0.267447
L_VLDL_C	B03A	IRON PREPARATIONS	Model1	1223/116854	-0.00656891	0.00132099	6.61088e-07
L_VLDL_C	B03B	VITAMIN B12 AND FOLIC ACID	Model1	1646/116431	-0.00344296	0.00114004	0.00252794
L_VLDL_C	B03X	OTHER ANTIANEMIC PREPARATIONS	Model1	30/118047	-0.00100301	0.00837362	0.904656
L_VLDL_C	B05X	I.V. SOLUTION ADDITIVES	Model1	38/118039	-0.0156135	0.00744201	0.0359055
L_VLDL_C	C01A	CARDIAC GLYCOSIDES	Model1	282/117795	-0.00487525	0.00273715	0.0748919
L_VLDL_C	C01B	ANTIARRHYTHMICS, CLASS I AND III	Model1	308/117769	-0.00969346	0.00261749	0.000212873
L_VLDL_C	C01D	VASODILATORS USED IN CARDIAC DISEASES	Model1	1508/116569	-0.0181203	0.00119401	5.71205e-52
L_VLDL_C	C01E	OTHER CARDIAC PREPARATIONS	Model1	14927/103150	0.00465265	0.000405295	1.73298e-30
L_VLDL_C	C02A	ANTIADRENERGIC AGENTS, CENTRALLY ACTING	Model1	268/117809	0.00584502	0.00280543	0.0372109
L_VLDL_C	C02C	ANTIADRENERGIC AGENTS, PERIPHERALLY ACTING	Model1	1503/116574	-0.0111889	0.001195	7.87733e-21
L_VLDL_C	C02D	ARTERIOLAR SMOOTH MUSCLE, AGENTS ACTING ON	Model1	23/118054	-0.000354671	0.00956253	0.970414
L_VLDL_C	C03A	LOW-CEILING DIURETICS, THIAZIDES	Model1	7184/110893	0.000857733	0.000565852	0.129566
L_VLDL_C	C03B	LOW-CEILING DIURETICS, EXCL. THIAZIDES	Model1	411/117666	-0.00467307	0.00226893	0.0394393
L_VLDL_C	C03C	HIGH-CEILING DIURETICS	Model1	1256/116821	-0.000324911	0.00130509	0.803394
L_VLDL_C	C03D	POTASSIUM-SPARING AGENTS	Model1	278/117799	-0.0010264	0.00275474	0.709452
L_VLDL_C	C03E	DIURETICS AND POTASSIUM-SPARING AGENTS IN COMBINATION	Model1	243/117834	0.008851	0.00294756	0.00267549
L_VLDL_C	C04A	PERIPHERAL VASODILATORS	Model1	42/118035	-0.00319893	0.00707751	0.651281
L_VLDL_C	C05A	AGENTS FOR TREATMENT OF HEMORRHOIDS AND ANAL FISSURES FOR TOPICAL USE	Model1	2264/115813	-0.00982395	0.000975404	7.53688e-24
L_VLDL_C	C05B	ANTIVARICOSE THERAPY	Model1	11/118066	0.00524605	0.0138262	0.704371
L_VLDL_C	C05C	CAPILLARY STABILIZING AGENTS	Model1	10/118067	0.0142405	0.0145023	0.326129
L_VLDL_C	C07A	BETA BLOCKING AGENTS	Model1	8027/110050	-0.00301355	0.000537491	2.06677e-08
L_VLDL_C	C07B	BETA BLOCKING AGENTS AND THIAZIDES	Model1	116/117961	-0.000432931	0.00426107	0.919073
L_VLDL_C	C07C	BETA BLOCKING AGENTS AND OTHER DIURETICS	Model1	216/117861	0.00978405	0.0031247	0.0017414
L_VLDL_C	C07D	BETA BLOCKING AGENTS, THIAZIDES AND OTHER DIURETICS	Model1	2/118075	0.0011788	0.032423	0.970998
L_VLDL_C	C07F	BETA BLOCKING AGENTS AND OTHER ANTIHYPERTENSIVES	Model1	9/118068	0.00324528	0.0152866	0.831877
L_VLDL_C	C08C	SELECTIVE CALCIUM CHANNEL BLOCKERS WITH MAINLY VASCULAR EFFECTS	Model1	7631/110446	-0.00707868	0.000551783	1.19957e-37
L_VLDL_C	C08D	SELECTIVE CALCIUM CHANNEL BLOCKERS WITH DIRECT CARDIAC EFFECTS	Model1	1048/117029	-0.0144283	0.0014262	4.76959e-24
L_VLDL_C	C08G	CALCIUM CHANNEL BLOCKERS AND DIURETICS	Model1	13/118064	-0.0294215	0.0127185	0.0207091
L_VLDL_C	C09A	ACE INHIBITORS, PLAIN	Model1	11529/106548	-0.0071105	0.000457643	2.19871e-54
L_VLDL_C	C09B	ACE INHIBITORS, COMBINATIONS	Model1	173/117904	-0.00801554	0.00349012	0.0216411
L_VLDL_C	C09C	ANGIOTENSIN II ANTAGONISTS, PLAIN	Model1	4792/113285	-0.00400564	0.000681951	4.27073e-09
L_VLDL_C	C09D	ANGIOTENSIN II ANTAGONISTS, COMBINATIONS	Model1	221/117856	-0.00790568	0.0030887	0.0104821
L_VLDL_C	C10A	LIPID MODIFYING AGENTS, PLAIN	Model1	23847/94230	-0.0160044	0.000345263	0
L_VLDL_C	D01A	ANTIFUNGALS FOR TOPICAL USE	Model1	560/117517	-0.00062797	0.00194303	0.746551
L_VLDL_C	D01B	ANTIFUNGALS FOR SYSTEMIC USE	Model1	234/117843	-0.00156539	0.0030009	0.601922
L_VLDL_C	D02A	EMOLLIENTS AND PROTECTIVES	Model1	689/117388	-0.0037291	0.0017531	0.0334095
L_VLDL_C	D04A	ANTIPRURITICS, INCL. ANTIHISTAMINES, ANESTHETICS, ETC.	Model1	41/118036	0.0119823	0.00716303	0.0943707
L_VLDL_C	D05A	ANTIPSORIATICS FOR TOPICAL USE	Model1	444/117633	-0.0017148	0.00218066	0.431654
L_VLDL_C	D05B	ANTIPSORIATICS FOR SYSTEMIC USE	Model1	20/118057	0.00290803	0.0102538	0.776714
L_VLDL_C	D06A	ANTIBIOTICS FOR TOPICAL USE	Model1	421/117656	-0.00318277	0.00223931	0.155227
L_VLDL_C	D06B	CHEMOTHERAPEUTICS FOR TOPICAL USE	Model1	235/117842	-0.00283992	0.0029947	0.342972
L_VLDL_C	D07A	CORTICOSTEROIDS, PLAIN	Model1	4467/113610	-0.00156361	0.000700249	0.0255555
L_VLDL_C	D07C	CORTICOSTEROIDS, COMBINATIONS WITH ANTIBIOTICS	Model1	152/117925	0.00248526	0.00372212	0.504327
L_VLDL_C	D07X	CORTICOSTEROIDS, OTHER COMBINATIONS	Model1	1546/116531	-0.0021091	0.00117457	0.0725556
L_VLDL_C	D08A	ANTISEPTICS AND DISINFECTANTS	Model1	40/118037	0.000830777	0.0072521	0.908797
L_VLDL_C	D09A	MEDICATED DRESSINGS	Model1	26/118051	-0.00303444	0.00899436	0.735837
L_VLDL_C	D10A	ANTI-ACNE PREPARATIONS FOR TOPICAL USE	Model1	274/117803	-0.0035852	0.00277332	0.196101
L_VLDL_C	D11A	OTHER DERMATOLOGICAL PREPARATIONS	Model1	5393/112684	0.00481871	0.000642166	6.24095e-14
L_VLDL_C	G01A	ANTIINFECTIVES AND ANTISEPTICS, EXCL. COMBINATIONS WITH CORTICOSTEROIDS	Model1	800/117277	-0.00462475	0.00162762	0.00449197
L_VLDL_C	G02B	CONTRACEPTIVES FOR TOPICAL USE	Model1	343/117734	-0.0137805	0.00248744	3.03046e-08
L_VLDL_C	G02C	OTHER GYNECOLOGICALS	Model1	15077/103000	0.00465788	0.000403584	8.48657e-31
L_VLDL_C	G03A	HORMONAL CONTRACEPTIVES FOR SYSTEMIC USE	Model1	1244/116833	-0.0148682	0.00132558	3.50582e-29
L_VLDL_C	G03B	ANDROGENS	Model1	158/117919	-0.00151839	0.00365203	0.677582
L_VLDL_C	G03C	ESTROGENS	Model1	2709/115368	0.00102736	0.000900612	0.253981
L_VLDL_C	G03D	PROGESTOGENS	Model1	365/117712	-0.0160743	0.00240921	2.53392e-11
L_VLDL_C	G03F	PROGESTOGENS AND ESTROGENS IN COMBINATION	Model1	1581/116496	-0.00834512	0.00116786	9.0083e-13
L_VLDL_C	G03G	GONADOTROPINS AND OTHER OVULATION STIMULANTS	Model1	4/118073	-0.0377595	0.0229272	0.0995741
L_VLDL_C	G03H	ANTIANDROGENS	Model1	32/118045	-0.00539547	0.00810919	0.505826
L_VLDL_C	G03X	OTHER SEX HORMONES AND MODULATORS OF THE GENITAL SYSTEM	Model1	120/117957	-0.00843026	0.00419088	0.044267
L_VLDL_C	G04B	Urologicals	Model1	1740/116337	-0.00267828	0.00110987	0.0158169
L_VLDL_C	G04C	DRUGS USED IN BENIGN PROSTATIC HYPERTROPHY	Model1	1624/116453	-0.0105641	0.00116012	8.67798e-20
L_VLDL_C	H01A	ANTERIOR PITUITARY LOBE HORMONES AND ANALOGUES	Model1	26/118051	0.00114005	0.00899385	0.899131
L_VLDL_C	H01B	POSTERIOR PITUITARY LOBE HORMONES	Model1	35/118042	-0.000131745	0.00775199	0.986441
L_VLDL_C	H01C	HYPOTHALAMIC HORMONES	Model1	10/118067	-0.0198731	0.014501	0.170546
L_VLDL_C	H02A	CORTICOSTEROIDS FOR SYSTEMIC USE, PLAIN	Model1	1352/116725	-0.00263757	0.0012549	0.0355714
L_VLDL_C	H03A	THYROID PREPARATIONS	Model1	6546/111531	0.00331328	0.000590808	2.05084e-08
L_VLDL_C	H03B	ANTITHYROID PREPARATIONS	Model1	92/117985	-0.00589544	0.00478288	0.217723
L_VLDL_C	H04A	GLYCOGENOLYTIC HORMONES	Model1	1/118076	0.000238983	0.045855	0.995842
L_VLDL_C	H05B	ANTI-PARATHYROID AGENTS	Model1	1/118076	-0.0492587	0.0458549	0.282722
L_VLDL_C	J01A	TETRACYCLINES	Model1	644/117433	-0.00279738	0.00181224	0.122687
L_VLDL_C	J01C	BETA-LACTAM ANTIBACTERIALS, PENICILLINS	Model1	333/117744	-0.00385627	0.00251648	0.125425
L_VLDL_C	J01D	OTHER BETA-LACTAM ANTIBACTERIALS	Model1	105/117972	-0.0115399	0.00447836	0.00997278
L_VLDL_C	J01E	SULFONAMIDES AND TRIMETHOPRIM	Model1	150/117927	-0.00386767	0.00374672	0.301942
L_VLDL_C	J01F	MACROLIDES, LINCOSAMIDES AND STREPTOGRAMINS	Model1	159/117918	-0.00498754	0.00363903	0.170512
L_VLDL_C	J01X	OTHER ANTIBACTERIALS	Model1	136/117941	0.000735038	0.00393481	0.851815
L_VLDL_C	J02A	ANTIMYCOTICS FOR SYSTEMIC USE	Model1	51/118026	-0.00340282	0.00642281	0.59625
L_VLDL_C	J04A	DRUGS FOR TREATMENT OF TUBERCULOSIS	Model1	3/118074	-0.0301588	0.0264755	0.254656
L_VLDL_C	J05A	DIRECT ACTING ANTIVIRALS	Model1	229/117848	0.000637349	0.00303597	0.83372
L_VLDL_C	J07B	VIRAL VACCINES	Model1	49/118028	-3.03419e-05	0.00655351	0.996306
L_VLDL_C	L01A	ALKYLATING AGENTS	Model1	15/118062	0.011969	0.011841	0.312111
L_VLDL_C	L01B	ANTIMETABOLITES	Model1	675/117402	-0.00407609	0.00177097	0.0213589
L_VLDL_C	L01X	OTHER ANTINEOPLASTIC AGENTS	Model1	171/117906	0.00516829	0.00350985	0.140886
L_VLDL_C	L02A	HORMONES AND RELATED AGENTS	Model1	134/117943	0.00180744	0.003964	0.648418
L_VLDL_C	L02B	HORMONE ANTAGONISTS AND RELATED AGENTS	Model1	829/117248	0.00257506	0.00160253	0.108085
L_VLDL_C	L03A	IMMUNOSTIMULANTS	Model1	32/118045	0.0176393	0.00810875	0.029607
L_VLDL_C	L04A	IMMUNOSUPPRESSANTS	Model1	1068/117009	-0.00243453	0.00141004	0.0842476
L_VLDL_C	M01A	ANTIINFLAMMATORY AND ANTIRHEUMATIC PRODUCTS, NON-STEROIDS	Model1	25364/92713	0.00471694	0.000327062	4.11611e-47
L_VLDL_C	M01C	SPECIFIC ANTIRHEUMATIC AGENTS	Model1	9/118068	0.00767846	0.0152852	0.615426
L_VLDL_C	M02A	TOPICAL PRODUCTS FOR JOINT AND MUSCULAR PAIN	Model1	17639/100438	0.00642093	0.000376529	3.97916e-65
L_VLDL_C	M03B	MUSCLE RELAXANTS, CENTRALLY ACTING AGENTS	Model1	172/117905	0.00539304	0.00349901	0.123246
L_VLDL_C	M03C	MUSCLE RELAXANTS, DIRECTLY ACTING AGENTS	Model1	2/118075	-0.0217828	0.0324267	0.501741
L_VLDL_C	M04A	ANTIGOUT PREPARATIONS	Model1	1427/116650	0.00745071	0.00122898	1.34395e-09
L_VLDL_C	M05B	DRUGS AFFECTING BONE STRUCTURE AND MINERALIZATION	Model1	2058/116019	-0.00534778	0.0010274	1.94164e-07
L_VLDL_C	N02A	OPIOIDS	Model1	6261/111816	0.0107206	0.000597974	8.85906e-72
L_VLDL_C	N02B	OTHER ANALGESICS AND ANTIPYRETICS	Model1	35187/82890	-0.00116846	0.000295217	7.5629e-05
L_VLDL_C	N02C	ANTIMIGRAINE PREPARATIONS	Model1	1381/116696	0.00546044	0.00124469	1.15024e-05
L_VLDL_C	N03A	ANTIEPILEPTICS	Model1	2074/116003	0.0025149	0.0010162	0.013332
L_VLDL_C	N04A	ANTICHOLINERGIC AGENTS	Model1	74/118003	-0.00809358	0.00533322	0.129124
L_VLDL_C	N04B	DOPAMINERGIC AGENTS	Model1	281/117796	-0.00865382	0.00273951	0.00158412
L_VLDL_C	N05A	ANTIPSYCHOTICS	Model1	926/117151	0.00949451	0.00151285	3.48793e-10
L_VLDL_C	N05B	ANXIOLYTICS	Model1	492/117585	0.00592288	0.00207204	0.00425756
L_VLDL_C	N05C	HYPNOTICS AND SEDATIVES	Model1	850/117227	0.00754963	0.00157966	1.76139e-06
L_VLDL_C	N06A	ANTIDEPRESSANTS	Model1	8800/109277	0.00948539	0.000509866	3.86785e-77
L_VLDL_C	N06B	PSYCHOSTIMULANTS, AGENTS USED FOR ADHD AND NOOTROPICS	Model1	23/118054	0.0137291	0.00956305	0.151107
L_VLDL_C	N06C	PSYCHOLEPTICS AND PSYCHOANALEPTICS IN COMBINATION	Model1	27/118050	-0.0100414	0.00882706	0.2553
L_VLDL_C	N06D	ANTI-DEMENTIA DRUGS	Model1	650/117427	-0.00269364	0.00180673	0.135992
L_VLDL_C	N07A	PARASYMPATHOMIMETICS	Model1	45/118032	-0.0129576	0.00683707	0.0580693
L_VLDL_C	N07B	DRUGS USED IN ADDICTIVE DISORDERS	Model1	181/117896	0.00894505	0.00341105	0.00873315
L_VLDL_C	N07C	ANTIVERTIGO PREPARATIONS	Model1	437/117640	0.00624852	0.00219896	0.00448991
L_VLDL_C	P01A	AGENTS AGAINST AMOEBIASIS AND OTHER PROTOZOAL DISEASES	Model1	55/118022	-0.00598076	0.00618445	0.333514
L_VLDL_C	P01B	ANTIMALARIALS	Model1	1056/117021	-0.0010367	0.0014197	0.465253
L_VLDL_C	R01A	DECONGESTANTS AND OTHER NASAL PREPARATIONS FOR TOPICAL USE	Model1	5811/112266	-0.00152495	0.000617705	0.0135607
L_VLDL_C	R01B	NASAL DECONGESTANTS FOR SYSTEMIC USE	Model1	50/118027	0.00376416	0.00648658	0.561714
L_VLDL_C	R03A	ADRENERGICS, INHALANTS	Model1	7772/110305	-0.00132066	0.000538524	0.0141936
L_VLDL_C	R03B	OTHER DRUGS FOR OBSTRUCTIVE AIRWAY DISEASES, INHALANTS	Model1	5288/112789	-0.00173192	0.000645835	0.0073265
L_VLDL_C	R03C	ADRENERGICS FOR SYSTEMIC USE	Model1	5155/112922	-0.000325872	0.000653519	0.618032
L_VLDL_C	R03D	OTHER SYSTEMIC DRUGS FOR OBSTRUCTIVE AIRWAY DISEASES	Model1	420/117657	-0.00442064	0.00224232	0.0486737
L_VLDL_C	R05C	EXPECTORANTS, EXCL. COMBINATIONS WITH COUGH SUPPRESSANTS	Model1	115/117962	-0.0132773	0.00427904	0.00191707
L_VLDL_C	R05D	COUGH SUPPRESSANTS, EXCL. COMBINATIONS WITH EXPECTORANTS	Model1	592/117485	0.0129313	0.00189327	8.52408e-12
L_VLDL_C	R06A	ANTIHISTAMINES FOR SYSTEMIC USE	Model1	3820/114257	0.00242848	0.000754881	0.00129555
L_VLDL_C	S01A	ANTIINFECTIVES	Model1	786/117291	-0.00434064	0.00164145	0.00818482
L_VLDL_C	S01B	ANTIINFLAMMATORY AGENTS	Model1	4014/114063	0.00869031	0.000736925	4.43953e-32
L_VLDL_C	S01C	ANTIINFLAMMATORY AGENTS AND ANTIINFECTIVES IN COMBINATION	Model1	1204/116873	-0.00267363	0.00132892	0.0442344
L_VLDL_C	S01E	ANTIGLAUCOMA PREPARATIONS AND MIOTICS	Model1	1390/116687	0.000290313	0.00123991	0.814877
L_VLDL_C	S01F	MYDRIATICS AND CYCLOPLEGICS	Model1	24/118053	0.00224906	0.00936146	0.810139
L_VLDL_C	S01G	DECONGESTANTS AND ANTIALLERGICS	Model1	372/117705	0.00101404	0.00238193	0.670311
L_VLDL_C	S01K	SURGICAL AIDS	Model1	245/117832	-0.00165721	0.00293523	0.572352
L_VLDL_C	S01X	OTHER OPHTHALMOLOGICALS	Model1	1116/116961	-0.00154758	0.00138172	0.262699
L_VLDL_C	S02A	ANTIINFECTIVES	Model1	112/117965	0.00173853	0.00433506	0.688392
L_VLDL_C	S02B	CORTICOSTEROIDS	Model1	1268/116809	-0.0030194	0.00129529	0.0197519
L_VLDL_C	S02C	CORTICOSTEROIDS AND ANTIINFECTIVES IN COMBINATION	Model1	74/118003	0.0128954	0.00533211	0.0155886
L_VLDL_C	S03A	ANTIINFECTIVES	Model1	104/117973	-0.000714875	0.0044984	0.873734
L_VLDL_C	S03C	CORTICOSTEROIDS AND ANTIINFECTIVES IN COMBINATION	Model1	5/118072	-0.0174144	0.0205067	0.395769
L_VLDL_C	V03A	ALL OTHER THERAPEUTIC PRODUCTS	Model1	256/117821	-0.00311888	0.00287028	0.277211
L_VLDL_C	V06D	OTHER NUTRIENTS	Model1	150/117927	-0.00472931	0.00374784	0.206996
L_VLDL_C	A07A	INTESTINAL ANTIINFECTIVES	Model1	23/118054	-0.00445128	0.0095629	0.641593
L_VLDL_C	B05C	IRRIGATING SOLUTIONS	Model1	108/117969	-0.0110911	0.00441529	0.0120072
L_VLDL_C	J01G	AMINOGLYCOSIDE ANTIBACTERIALS	Model1	2/118075	-0.00932513	0.0324231	0.773648
L_VLDL_C	R02A	THROAT PREPARATIONS	Model1	14433/103644	0.0048785	0.000411496	2.10183e-32
L_VLDL_C	S03B	CORTICOSTEROIDS	Model1	954/117123	-0.00380464	0.00149155	0.010749
L_VLDL_C	C01C	CARDIAC STIMULANTS EXCL. CARDIAC GLYCOSIDES	Model1	29/118048	-5.31954e-05	0.00851622	0.995016
L_VLDL_C	G02A	OXYTOCICS	Model1	5/118072	-0.0313237	0.0205131	0.12676
L_VLDL_C	V04C	OTHER DIAGNOSTIC AGENTS	Model1	36/118041	-0.0118587	0.00764444	0.120838
L_VLDL_C	D02B	PROTECTIVES AGAINST UV-RADIATION	Model1	11/118066	-0.0279705	0.013828	0.0431009
L_VLDL_C	D03A	CICATRIZANTS	Model1	6/118071	-0.0181708	0.0187226	0.331785
L_VLDL_C	D03B	ENZYMES	Model1	23/118054	-0.0127429	0.00956573	0.182818
L_VLDL_C	M09A	OTHER DRUGS FOR DISORDERS OF THE MUSCULO-SKELETAL SYSTEM	Model1	23/118054	-0.0127429	0.00956573	0.182818
L_VLDL_C	J01B	AMPHENICOLS	Model1	4/118073	-0.03051	0.0229273	0.183282
L_VLDL_C	D10B	ANTI-ACNE PREPARATIONS FOR SYSTEMIC USE	Model1	1/118076	-0.0660654	0.0458541	0.149651
L_VLDL_C	J04B	DRUGS FOR TREATMENT OF LEPRA	Model1	13/118064	-0.0242351	0.0127183	0.0567128
L_VLDL_C	J01M	QUINOLONE ANTIBACTERIALS	Model1	61/118016	0.00078802	0.00587243	0.893253
L_VLDL_C	N01A	ANESTHETICS, GENERAL	Model1	40/118037	-0.0057109	0.00725132	0.430952
L_VLDL_C	P03A	ECTOPARASITICIDES, INCL. SCABICIDES	Model1	11/118066	0.00803569	0.0138279	0.561161
L_VLDL_CE	A01A	STOMATOLOGICAL PREPARATIONS	Model1	17021/101056	-0.00780307	0.000192499	0
L_VLDL_CE	A02A	ANTACIDS	Model1	256/117821	0.000998087	0.00142027	0.482215
L_VLDL_CE	A02B	DRUGS FOR PEPTIC ULCER AND GASTRO-OESOPHAGEAL REFLUX DISEASE (GORD)	Model1	13978/104099	0.00210197	0.000206625	2.683e-24
L_VLDL_CE	A03A	Drugs for functional gastrointestinal disorders	Model1	1031/117046	0.00390034	0.000710523	4.04133e-08
L_VLDL_CE	A03B	BELLADONNA AND DERIVATIVES, PLAIN	Model1	139/117938	0.00333527	0.00192603	0.0833329
L_VLDL_CE	A03C	ANTISPASMODICS IN COMBINATION WITH PSYCHOLEPTICS	Model1	12/118065	0.00652114	0.00655053	0.319488
L_VLDL_CE	A03F	PROPULSIVES	Model1	384/117693	0.00154294	0.00116002	0.183488
L_VLDL_CE	A04A	ANTIEMETICS AND ANTINAUSEANTS	Model1	26/118051	-0.00172227	0.0044505	0.698768
L_VLDL_CE	A05A	BILE THERAPY	Model1	65/118012	-0.000771484	0.00281557	0.78408
L_VLDL_CE	A06A	Drugs for constipation	Model1	2000/116077	-0.00116721	0.000513138	0.0229289
L_VLDL_CE	A07D	ANTIPROPULSIVES	Model1	456/117621	0.000939653	0.00106501	0.37762
L_VLDL_CE	A07E	INTESTINAL ANTIINFLAMMATORY AGENTS	Model1	3909/114168	-0.00118387	0.000369431	0.00135294
L_VLDL_CE	A08A	ANTIOBESITY PREPARATIONS, EXCL. DIET PRODUCTS	Model1	303/117774	-0.00113177	0.00130573	0.386069
L_VLDL_CE	A09A	DIGESTIVES, INCL. ENZYMES	Model1	74/118003	-0.00474158	0.00263875	0.0723533
L_VLDL_CE	A10A	INSULINS AND ANALOGUES	Model1	1275/116802	-0.0141583	0.000638498	1.01344e-108
L_VLDL_CE	A10B	BLOOD GLUCOSE LOWERING DRUGS, EXCL. INSULINS	Model1	3841/114236	-0.00818367	0.000375184	2.85805e-105
L_VLDL_CE	A11A	MULTIVITAMINS, COMBINATIONS	Model1	1726/116351	-0.000748451	0.00055294	0.175871
L_VLDL_CE	A11B	MULTIVITAMINS, PLAIN	Model1	3729/114348	-0.000725892	0.000379494	0.0557774
L_VLDL_CE	A11C	VITAMIN A AND D, INCL. COMBINATIONS OF THE TWO	Model1	7247/110830	0.000634373	0.00027908	0.0230229
L_VLDL_CE	A11D	VITAMIN B1, PLAIN AND IN COMBINATION WITH VITAMIN B6 AND B12	Model1	199/117878	-0.00801887	0.00161064	6.41065e-07
L_VLDL_CE	A11E	VITAMIN B-COMPLEX, INCL. COMBINATIONS	Model1	871/117206	-0.00329287	0.000772671	2.0306e-05
L_VLDL_CE	A11G	ASCORBIC ACID (VITAMIN C), INCL. COMBINATIONS	Model1	1906/116171	-0.000658941	0.000525622	0.209975
L_VLDL_CE	A11H	OTHER PLAIN VITAMIN PREPARATIONS	Model1	615/117462	-0.00127111	0.000918965	0.166607
L_VLDL_CE	A11J	OTHER VITAMIN PRODUCTS, COMBINATIONS	Model1	159/117918	-0.0027244	0.00180176	0.130516
L_VLDL_CE	A12A	CALCIUM	Model1	4447/113630	-0.00198358	0.000352028	1.75739e-08
L_VLDL_CE	A12B	POTASSIUM	Model1	87/117990	-0.00292659	0.00243391	0.229202
L_VLDL_CE	A12C	OTHER MINERAL SUPPLEMENTS	Model1	1297/116780	-0.0014337	0.000634965	0.0239528
L_VLDL_CE	A16A	OTHER ALIMENTARY TRACT AND METABOLISM PRODUCTS	Model1	4/118073	-0.00834014	0.0113477	0.462365
L_VLDL_CE	B01A	ANTITHROMBOTIC AGENTS	Model1	18020/100057	-0.00803014	0.000189137	0
L_VLDL_CE	B02A	ANTIFIBRINOLYTICS	Model1	142/117935	-0.00539287	0.00190778	0.00470256
L_VLDL_CE	B02B	VITAMIN K AND OTHER HEMOSTATICS	Model1	46/118031	0.00377374	0.00334634	0.25944
L_VLDL_CE	B03A	IRON PREPARATIONS	Model1	1223/116854	-0.00378739	0.000653633	6.87515e-09
L_VLDL_CE	B03B	VITAMIN B12 AND FOLIC ACID	Model1	1646/116431	-0.00250132	0.000564095	9.24936e-06
L_VLDL_CE	B03X	OTHER ANTIANEMIC PREPARATIONS	Model1	30/118047	0.000551395	0.00414348	0.894134
L_VLDL_CE	B05X	I.V. SOLUTION ADDITIVES	Model1	38/118039	-0.00871335	0.00368248	0.017975
L_VLDL_CE	C01A	CARDIAC GLYCOSIDES	Model1	282/117795	-0.00472853	0.00135436	0.000480783
L_VLDL_CE	C01B	ANTIARRHYTHMICS, CLASS I AND III	Model1	308/117769	-0.00527525	0.00129519	4.6448e-05
L_VLDL_CE	C01D	VASODILATORS USED IN CARDIAC DISEASES	Model1	1508/116569	-0.0120153	0.00059037	6.39295e-92
L_VLDL_CE	C01E	OTHER CARDIAC PREPARATIONS	Model1	14927/103150	0.00218235	0.000200562	1.46034e-27
L_VLDL_CE	C02A	ANTIADRENERGIC AGENTS, CENTRALLY ACTING	Model1	268/117809	0.00153016	0.00138822	0.270356
L_VLDL_CE	C02C	ANTIADRENERGIC AGENTS, PERIPHERALLY ACTING	Model1	1503/116574	-0.0074362	0.000591141	2.89206e-36
L_VLDL_CE	C02D	ARTERIOLAR SMOOTH MUSCLE, AGENTS ACTING ON	Model1	23/118054	-0.00118497	0.00473178	0.802257
L_VLDL_CE	C03A	LOW-CEILING DIURETICS, THIAZIDES	Model1	7184/110893	-0.00114318	0.000279981	4.44754e-05
L_VLDL_CE	C03B	LOW-CEILING DIURETICS, EXCL. THIAZIDES	Model1	411/117666	-0.00413572	0.00112268	0.000229887
L_VLDL_CE	C03C	HIGH-CEILING DIURETICS	Model1	1256/116821	-0.0025466	0.000645748	8.02998e-05
L_VLDL_CE	C03D	POTASSIUM-SPARING AGENTS	Model1	278/117799	-0.00216709	0.0013631	0.111877
L_VLDL_CE	C03E	DIURETICS AND POTASSIUM-SPARING AGENTS IN COMBINATION	Model1	243/117834	0.00308535	0.00145856	0.0344028
L_VLDL_CE	C04A	PERIPHERAL VASODILATORS	Model1	42/118035	-0.00232633	0.00350213	0.506524
L_VLDL_CE	C05A	AGENTS FOR TREATMENT OF HEMORRHOIDS AND ANAL FISSURES FOR TOPICAL USE	Model1	2264/115813	-0.00632429	0.000482511	3.19742e-39
L_VLDL_CE	C05B	ANTIVARICOSE THERAPY	Model1	11/118066	0.00100567	0.00684156	0.883137
L_VLDL_CE	C05C	CAPILLARY STABILIZING AGENTS	Model1	10/118067	0.00672143	0.00717612	0.348947
L_VLDL_CE	C07A	BETA BLOCKING AGENTS	Model1	8027/110050	-0.00366318	0.000265786	3.51148e-43
L_VLDL_CE	C07B	BETA BLOCKING AGENTS AND THIAZIDES	Model1	116/117961	-0.00185518	0.00210848	0.378933
L_VLDL_CE	C07C	BETA BLOCKING AGENTS AND OTHER DIURETICS	Model1	216/117861	0.00319093	0.00154622	0.0390485
L_VLDL_CE	C07D	BETA BLOCKING AGENTS, THIAZIDES AND OTHER DIURETICS	Model1	2/118075	0.00072009	0.0160437	0.964201
L_VLDL_CE	C07F	BETA BLOCKING AGENTS AND OTHER ANTIHYPERTENSIVES	Model1	9/118068	-0.000779614	0.00756422	0.917911
L_VLDL_CE	C08C	SELECTIVE CALCIUM CHANNEL BLOCKERS WITH MAINLY VASCULAR EFFECTS	Model1	7631/110446	-0.00512193	0.00027282	1.60389e-78
L_VLDL_CE	C08D	SELECTIVE CALCIUM CHANNEL BLOCKERS WITH DIRECT CARDIAC EFFECTS	Model1	1048/117029	-0.00913586	0.000705525	2.52697e-38
L_VLDL_CE	C08G	CALCIUM CHANNEL BLOCKERS AND DIURETICS	Model1	13/118064	-0.0181492	0.00629337	0.00392898
L_VLDL_CE	C09A	ACE INHIBITORS, PLAIN	Model1	11529/106548	-0.00556807	0.000226105	1.44701e-133
L_VLDL_CE	C09B	ACE INHIBITORS, COMBINATIONS	Model1	173/117904	-0.00567235	0.00172696	0.00102161
L_VLDL_CE	C09C	ANGIOTENSIN II ANTAGONISTS, PLAIN	Model1	4792/113285	-0.00387313	0.000337308	1.67725e-30
L_VLDL_CE	C09D	ANGIOTENSIN II ANTAGONISTS, COMBINATIONS	Model1	221/117856	-0.00603995	0.00152831	7.7532e-05
L_VLDL_CE	C10A	LIPID MODIFYING AGENTS, PLAIN	Model1	23847/94230	-0.0107747	0.000169516	0
L_VLDL_CE	D01A	ANTIFUNGALS FOR TOPICAL USE	Model1	560/117517	-0.000562126	0.000961461	0.558779
L_VLDL_CE	D01B	ANTIFUNGALS FOR SYSTEMIC USE	Model1	234/117843	-0.000601498	0.00148492	0.685426
L_VLDL_CE	D02A	EMOLLIENTS AND PROTECTIVES	Model1	689/117388	-0.00300125	0.00086745	0.000540648
L_VLDL_CE	D04A	ANTIPRURITICS, INCL. ANTIHISTAMINES, ANESTHETICS, ETC.	Model1	41/118036	0.00590713	0.00354445	0.0955995
L_VLDL_CE	D05A	ANTIPSORIATICS FOR TOPICAL USE	Model1	444/117633	-0.00150551	0.00107904	0.16295
L_VLDL_CE	D05B	ANTIPSORIATICS FOR SYSTEMIC USE	Model1	20/118057	-0.000642286	0.00507384	0.899267
L_VLDL_CE	D06A	ANTIBIOTICS FOR TOPICAL USE	Model1	421/117656	-0.00179619	0.00110807	0.105017
L_VLDL_CE	D06B	CHEMOTHERAPEUTICS FOR TOPICAL USE	Model1	235/117842	-0.00121229	0.00148186	0.413309
L_VLDL_CE	D07A	CORTICOSTEROIDS, PLAIN	Model1	4467/113610	-0.00120716	0.000346491	0.000494241
L_VLDL_CE	D07C	CORTICOSTEROIDS, COMBINATIONS WITH ANTIBIOTICS	Model1	152/117925	0.000801731	0.0018418	0.663348
L_VLDL_CE	D07X	CORTICOSTEROIDS, OTHER COMBINATIONS	Model1	1546/116531	-0.00152838	0.000581199	0.00854719
L_VLDL_CE	D08A	ANTISEPTICS AND DISINFECTANTS	Model1	40/118037	-0.000549479	0.00358853	0.878303
L_VLDL_CE	D09A	MEDICATED DRESSINGS	Model1	26/118051	-0.00191103	0.00445064	0.667645
L_VLDL_CE	D10A	ANTI-ACNE PREPARATIONS FOR TOPICAL USE	Model1	274/117803	-0.00172187	0.00137231	0.20958
L_VLDL_CE	D11A	OTHER DERMATOLOGICAL PREPARATIONS	Model1	5393/112684	0.00232993	0.000317764	2.27715e-13
L_VLDL_CE	G01A	ANTIINFECTIVES AND ANTISEPTICS, EXCL. COMBINATIONS WITH CORTICOSTEROIDS	Model1	800/117277	-0.00238874	0.000805384	0.00301794
L_VLDL_CE	G02B	CONTRACEPTIVES FOR TOPICAL USE	Model1	343/117734	-0.00706596	0.00123084	9.44772e-09
L_VLDL_CE	G02C	OTHER GYNECOLOGICALS	Model1	15077/103000	0.00214187	0.000199719	8.04383e-27
L_VLDL_CE	G03A	HORMONAL CONTRACEPTIVES FOR SYSTEMIC USE	Model1	1244/116833	-0.0079645	0.000655872	6.51778e-34
L_VLDL_CE	G03B	ANDROGENS	Model1	158/117919	-0.00180653	0.00180711	0.317469
L_VLDL_CE	G03C	ESTROGENS	Model1	2709/115368	0.000137202	0.000445648	0.758182
L_VLDL_CE	G03D	PROGESTOGENS	Model1	365/117712	-0.0084415	0.00119211	1.43774e-12
L_VLDL_CE	G03F	PROGESTOGENS AND ESTROGENS IN COMBINATION	Model1	1581/116496	-0.00454378	0.000577861	3.77861e-15
L_VLDL_CE	G03G	GONADOTROPINS AND OTHER OVULATION STIMULANTS	Model1	4/118073	-0.0183048	0.011345	0.106644
L_VLDL_CE	G03H	ANTIANDROGENS	Model1	32/118045	-0.00401421	0.00401262	0.317121
L_VLDL_CE	G03X	OTHER SEX HORMONES AND MODULATORS OF THE GENITAL SYSTEM	Model1	120/117957	-0.00484051	0.00207374	0.0195873
L_VLDL_CE	G04B	Urologicals	Model1	1740/116337	-0.0020081	0.000549175	0.000255718
L_VLDL_CE	G04C	DRUGS USED IN BENIGN PROSTATIC HYPERTROPHY	Model1	1624/116453	-0.00536311	0.000574048	9.55553e-21
L_VLDL_CE	H01A	ANTERIOR PITUITARY LOBE HORMONES AND ANALOGUES	Model1	26/118051	-0.00193848	0.00445038	0.663146
L_VLDL_CE	H01B	POSTERIOR PITUITARY LOBE HORMONES	Model1	35/118042	-0.00135306	0.00383588	0.724286
L_VLDL_CE	H01C	HYPOTHALAMIC HORMONES	Model1	10/118067	-0.0111717	0.00717547	0.119491
L_VLDL_CE	H02A	CORTICOSTEROIDS FOR SYSTEMIC USE, PLAIN	Model1	1352/116725	-0.00170937	0.000620948	0.00590904
L_VLDL_CE	H03A	THYROID PREPARATIONS	Model1	6546/111531	0.00124733	0.000292363	1.98839e-05
L_VLDL_CE	H03B	ANTITHYROID PREPARATIONS	Model1	92/117985	-0.00273497	0.00236669	0.247843
L_VLDL_CE	H04A	GLYCOGENOLYTIC HORMONES	Model1	1/118076	0.000222981	0.0226903	0.992159
L_VLDL_CE	H05B	ANTI-PARATHYROID AGENTS	Model1	1/118076	-0.0268042	0.0226902	0.23748
L_VLDL_CE	J01A	TETRACYCLINES	Model1	644/117433	-0.00175406	0.000896738	0.0504624
L_VLDL_CE	J01C	BETA-LACTAM ANTIBACTERIALS, PENICILLINS	Model1	333/117744	-0.00223161	0.00124522	0.073112
L_VLDL_CE	J01D	OTHER BETA-LACTAM ANTIBACTERIALS	Model1	105/117972	-0.0060389	0.002216	0.0064285
L_VLDL_CE	J01E	SULFONAMIDES AND TRIMETHOPRIM	Model1	150/117927	-0.00220782	0.00185397	0.233711
L_VLDL_CE	J01F	MACROLIDES, LINCOSAMIDES AND STREPTOGRAMINS	Model1	159/117918	-0.00262053	0.00180068	0.14559
L_VLDL_CE	J01X	OTHER ANTIBACTERIALS	Model1	136/117941	-0.000107037	0.00194704	0.956159
L_VLDL_CE	J02A	ANTIMYCOTICS FOR SYSTEMIC USE	Model1	51/118026	-0.00162575	0.00317817	0.608976
L_VLDL_CE	J04A	DRUGS FOR TREATMENT OF TUBERCULOSIS	Model1	3/118074	-0.0167546	0.0131008	0.200934
L_VLDL_CE	J05A	DIRECT ACTING ANTIVIRALS	Model1	229/117848	0.000479154	0.00150227	0.749763
L_VLDL_CE	J07B	VIRAL VACCINES	Model1	49/118028	-0.0015431	0.00324284	0.634183
L_VLDL_CE	L01A	ALKYLATING AGENTS	Model1	15/118062	0.0061636	0.00585924	0.292827
L_VLDL_CE	L01B	ANTIMETABOLITES	Model1	675/117402	-0.00209869	0.000876322	0.0166272
L_VLDL_CE	L01X	OTHER ANTINEOPLASTIC AGENTS	Model1	171/117906	0.00129522	0.00173678	0.455815
L_VLDL_CE	L02A	HORMONES AND RELATED AGENTS	Model1	134/117943	0.000700444	0.00196149	0.721019
L_VLDL_CE	L02B	HORMONE ANTAGONISTS AND RELATED AGENTS	Model1	829/117248	0.000551923	0.000792979	0.486423
L_VLDL_CE	L03A	IMMUNOSTIMULANTS	Model1	32/118045	0.00813451	0.00401243	0.0426311
L_VLDL_CE	L04A	IMMUNOSUPPRESSANTS	Model1	1068/117009	-0.00129705	0.000697723	0.0630334
L_VLDL_CE	M01A	ANTIINFLAMMATORY AND ANTIRHEUMATIC PRODUCTS, NON-STEROIDS	Model1	25364/92713	0.00223838	0.00016185	1.81756e-43
L_VLDL_CE	M01C	SPECIFIC ANTIRHEUMATIC AGENTS	Model1	9/118068	0.00334004	0.00756353	0.658781
L_VLDL_CE	M02A	TOPICAL PRODUCTS FOR JOINT AND MUSCULAR PAIN	Model1	17639/100438	0.00295071	0.000186348	2.05894e-56
L_VLDL_CE	M03B	MUSCLE RELAXANTS, CENTRALLY ACTING AGENTS	Model1	172/117905	0.00282143	0.0017314	0.103196
L_VLDL_CE	M03C	MUSCLE RELAXANTS, DIRECTLY ACTING AGENTS	Model1	2/118075	-0.0146236	0.0160455	0.362097
L_VLDL_CE	M04A	ANTIGOUT PREPARATIONS	Model1	1427/116650	0.00057514	0.000608221	0.34435
L_VLDL_CE	M05B	DRUGS AFFECTING BONE STRUCTURE AND MINERALIZATION	Model1	2058/116019	-0.00235684	0.000508396	3.55876e-06
L_VLDL_CE	N02A	OPIOIDS	Model1	6261/111816	0.00416576	0.000296047	6.20348e-45
L_VLDL_CE	N02B	OTHER ANALGESICS AND ANTIPYRETICS	Model1	35187/82890	-0.0017513	0.000146002	3.94229e-33
L_VLDL_CE	N02C	ANTIMIGRAINE PREPARATIONS	Model1	1381/116696	0.00292738	0.000615895	2.00602e-06
L_VLDL_CE	N03A	ANTIEPILEPTICS	Model1	2074/116003	0.000988874	0.000502846	0.0492368
L_VLDL_CE	N04A	ANTICHOLINERGIC AGENTS	Model1	74/118003	-0.00488337	0.002639	0.06425
L_VLDL_CE	N04B	DOPAMINERGIC AGENTS	Model1	281/117796	-0.00453003	0.00135557	0.000832702
L_VLDL_CE	N05A	ANTIPSYCHOTICS	Model1	926/117151	0.00383359	0.000748638	3.0479e-07
L_VLDL_CE	N05B	ANXIOLYTICS	Model1	492/117585	0.00202084	0.00102532	0.0487328
L_VLDL_CE	N05C	HYPNOTICS AND SEDATIVES	Model1	850/117227	0.00277044	0.000781691	0.000394006
L_VLDL_CE	N06A	ANTIDEPRESSANTS	Model1	8800/109277	0.00394934	0.000252403	3.95788e-55
L_VLDL_CE	N06B	PSYCHOSTIMULANTS, AGENTS USED FOR ADHD AND NOOTROPICS	Model1	23/118054	0.00702081	0.00473204	0.137898
L_VLDL_CE	N06C	PSYCHOLEPTICS AND PSYCHOANALEPTICS IN COMBINATION	Model1	27/118050	-0.00544757	0.00436785	0.212328
L_VLDL_CE	N06D	ANTI-DEMENTIA DRUGS	Model1	650/117427	-0.000881048	0.000894019	0.324385
L_VLDL_CE	N07A	PARASYMPATHOMIMETICS	Model1	45/118032	-0.00760176	0.00338314	0.0246447
L_VLDL_CE	N07B	DRUGS USED IN ADDICTIVE DISORDERS	Model1	181/117896	0.00390794	0.00168789	0.0205992
L_VLDL_CE	N07C	ANTIVERTIGO PREPARATIONS	Model1	437/117640	0.00226902	0.00108812	0.0370474
L_VLDL_CE	P01A	AGENTS AGAINST AMOEBIASIS AND OTHER PROTOZOAL DISEASES	Model1	55/118022	-0.00294183	0.00306023	0.336398
L_VLDL_CE	P01B	ANTIMALARIALS	Model1	1056/117021	-0.00167298	0.000702488	0.0172436
L_VLDL_CE	R01A	DECONGESTANTS AND OTHER NASAL PREPARATIONS FOR TOPICAL USE	Model1	5811/112266	-0.00105959	0.000305649	0.000527115
L_VLDL_CE	R01B	NASAL DECONGESTANTS FOR SYSTEMIC USE	Model1	50/118027	0.00239567	0.00320972	0.455439
L_VLDL_CE	R03A	ADRENERGICS, INHALANTS	Model1	7772/110305	-0.00117771	0.00026646	9.88736e-06
L_VLDL_CE	R03B	OTHER DRUGS FOR OBSTRUCTIVE AIRWAY DISEASES, INHALANTS	Model1	5288/112789	-0.00132982	0.000319562	3.16557e-05
L_VLDL_CE	R03C	ADRENERGICS FOR SYSTEMIC USE	Model1	5155/112922	-0.00069065	0.000323372	0.0326998
L_VLDL_CE	R03D	OTHER SYSTEMIC DRUGS FOR OBSTRUCTIVE AIRWAY DISEASES	Model1	420/117657	-0.00331391	0.00110953	0.00282007
L_VLDL_CE	R05C	EXPECTORANTS, EXCL. COMBINATIONS WITH COUGH SUPPRESSANTS	Model1	115/117962	-0.00697724	0.00211737	0.000983656
L_VLDL_CE	R05D	COUGH SUPPRESSANTS, EXCL. COMBINATIONS WITH EXPECTORANTS	Model1	592/117485	0.0053581	0.000936895	1.07411e-08
L_VLDL_CE	R06A	ANTIHISTAMINES FOR SYSTEMIC USE	Model1	3820/114257	0.000760327	0.000373544	0.0418088
L_VLDL_CE	S01A	ANTIINFECTIVES	Model1	786/117291	-0.00221468	0.00081223	0.0063987
L_VLDL_CE	S01B	ANTIINFLAMMATORY AGENTS	Model1	4014/114063	0.00390568	0.000364687	9.43085e-27
L_VLDL_CE	S01C	ANTIINFLAMMATORY AGENTS AND ANTIINFECTIVES IN COMBINATION	Model1	1204/116873	-0.00182034	0.000657573	0.00563625
L_VLDL_CE	S01E	ANTIGLAUCOMA PREPARATIONS AND MIOTICS	Model1	1390/116687	-7.66999e-05	0.000613542	0.900514
L_VLDL_CE	S01F	MYDRIATICS AND CYCLOPLEGICS	Model1	24/118053	-0.00143107	0.00463229	0.757373
L_VLDL_CE	S01G	DECONGESTANTS AND ANTIALLERGICS	Model1	372/117705	7.40191e-05	0.00117864	0.949926
L_VLDL_CE	S01K	SURGICAL AIDS	Model1	245/117832	-0.00130557	0.00145242	0.368713
L_VLDL_CE	S01X	OTHER OPHTHALMOLOGICALS	Model1	1116/116961	-0.000673627	0.000683712	0.324503
L_VLDL_CE	S02A	ANTIINFECTIVES	Model1	112/117965	0.000927432	0.0021451	0.665488
L_VLDL_CE	S02B	CORTICOSTEROIDS	Model1	1268/116809	-0.00199082	0.000640932	0.00189596
L_VLDL_CE	S02C	CORTICOSTEROIDS AND ANTIINFECTIVES IN COMBINATION	Model1	74/118003	0.00598762	0.00263847	0.0232487
L_VLDL_CE	S03A	ANTIINFECTIVES	Model1	104/117973	-0.000453736	0.00222593	0.838478
L_VLDL_CE	S03C	CORTICOSTEROIDS AND ANTIINFECTIVES IN COMBINATION	Model1	5/118072	-0.00998083	0.0101472	0.325314
L_VLDL_CE	V03A	ALL OTHER THERAPEUTIC PRODUCTS	Model1	256/117821	-0.00264818	0.00142027	0.0622459
L_VLDL_CE	V06D	OTHER NUTRIENTS	Model1	150/117927	-0.00235843	0.00185453	0.203478
L_VLDL_CE	A07A	INTESTINAL ANTIINFECTIVES	Model1	23/118054	-0.00254828	0.00473197	0.590216
L_VLDL_CE	B05C	IRRIGATING SOLUTIONS	Model1	108/117969	-0.00567436	0.0021848	0.00939974
L_VLDL_CE	J01G	AMINOGLYCOSIDE ANTIBACTERIALS	Model1	2/118075	-0.00388507	0.0160438	0.808661
L_VLDL_CE	R02A	THROAT PREPARATIONS	Model1	14433/103644	0.00230265	0.00020363	1.2405e-29
L_VLDL_CE	S03B	CORTICOSTEROIDS	Model1	954/117123	-0.00237192	0.000738045	0.00131031
L_VLDL_CE	C01C	CARDIAC STIMULANTS EXCL. CARDIAC GLYCOSIDES	Model1	29/118048	-0.000260981	0.00421405	0.950618
L_VLDL_CE	G02A	OXYTOCICS	Model1	5/118072	-0.0158112	0.0101504	0.119309
L_VLDL_CE	V04C	OTHER DIAGNOSTIC AGENTS	Model1	36/118041	-0.00627413	0.00378266	0.0971877
L_VLDL_CE	D02B	PROTECTIVES AGAINST UV-RADIATION	Model1	11/118066	-0.0139509	0.00684243	0.0414643
L_VLDL_CE	D03A	CICATRIZANTS	Model1	6/118071	-0.00845306	0.00926441	0.361548
L_VLDL_CE	D03B	ENZYMES	Model1	23/118054	-0.00676333	0.00473336	0.153046
L_VLDL_CE	M09A	OTHER DRUGS FOR DISORDERS OF THE MUSCULO-SKELETAL SYSTEM	Model1	23/118054	-0.00676333	0.00473336	0.153046
L_VLDL_CE	J01B	AMPHENICOLS	Model1	4/118073	-0.0170588	0.011345	0.132678
L_VLDL_CE	D10B	ANTI-ACNE PREPARATIONS FOR SYSTEMIC USE	Model1	1/118076	-0.0345344	0.0226898	0.128006
L_VLDL_CE	J04B	DRUGS FOR TREATMENT OF LEPRA	Model1	13/118064	-0.0125017	0.00629332	0.0469803
L_VLDL_CE	J01M	QUINOLONE ANTIBACTERIALS	Model1	61/118016	0.000591467	0.00290583	0.838709
L_VLDL_CE	N01A	ANESTHETICS, GENERAL	Model1	40/118037	-0.00436995	0.00358813	0.223267
L_VLDL_CE	P03A	ECTOPARASITICIDES, INCL. SCABICIDES	Model1	11/118066	0.00497782	0.00684242	0.466925
L_VLDL_FC	A01A	STOMATOLOGICAL PREPARATIONS	Model1	17021/101056	-0.00410889	0.000202794	4.0327e-91
L_VLDL_FC	A02A	ANTACIDS	Model1	256/117821	0.00297918	0.00148848	0.0453417
L_VLDL_FC	A02B	DRUGS FOR PEPTIC ULCER AND GASTRO-OESOPHAGEAL REFLUX DISEASE (GORD)	Model1	13978/104099	0.00426814	0.000216291	1.5402e-86
L_VLDL_FC	A03A	Drugs for functional gastrointestinal disorders	Model1	1031/117046	0.00581409	0.000744562	5.82346e-15
L_VLDL_FC	A03B	BELLADONNA AND DERIVATIVES, PLAIN	Model1	139/117938	0.0057487	0.00201852	0.00440062
L_VLDL_FC	A03C	ANTISPASMODICS IN COMBINATION WITH PSYCHOLEPTICS	Model1	12/118065	0.012201	0.00686518	0.075534
L_VLDL_FC	A03F	PROPULSIVES	Model1	384/117693	0.00290218	0.00121573	0.0169797
L_VLDL_FC	A04A	ANTIEMETICS AND ANTINAUSEANTS	Model1	26/118051	0.00212834	0.00466431	0.648173
L_VLDL_FC	A05A	BILE THERAPY	Model1	65/118012	-0.00314522	0.00295083	0.286482
L_VLDL_FC	A06A	Drugs for constipation	Model1	2000/116077	-0.000170154	0.000537803	0.751709
L_VLDL_FC	A07D	ANTIPROPULSIVES	Model1	456/117621	0.00587609	0.00111605	1.40386e-07
L_VLDL_FC	A07E	INTESTINAL ANTIINFLAMMATORY AGENTS	Model1	3909/114168	-0.000623384	0.000387193	0.107399
L_VLDL_FC	A08A	ANTIOBESITY PREPARATIONS, EXCL. DIET PRODUCTS	Model1	303/117774	0.00281564	0.00136845	0.0396363
L_VLDL_FC	A09A	DIGESTIVES, INCL. ENZYMES	Model1	74/118003	-0.00243007	0.00276556	0.37957
L_VLDL_FC	A10A	INSULINS AND ANALOGUES	Model1	1275/116802	-0.00865919	0.000670093	3.57318e-38
L_VLDL_FC	A10B	BLOOD GLUCOSE LOWERING DRUGS, EXCL. INSULINS	Model1	3841/114236	0.00019957	0.000394001	0.612492
L_VLDL_FC	A11A	MULTIVITAMINS, COMBINATIONS	Model1	1726/116351	-0.000675714	0.000579507	0.24361
L_VLDL_FC	A11B	MULTIVITAMINS, PLAIN	Model1	3729/114348	-0.000615521	0.000397729	0.121724
L_VLDL_FC	A11C	VITAMIN A AND D, INCL. COMBINATIONS OF THE TWO	Model1	7247/110830	0.000122059	0.000292495	0.676457
L_VLDL_FC	A11D	VITAMIN B1, PLAIN AND IN COMBINATION WITH VITAMIN B6 AND B12	Model1	199/117878	-0.00791181	0.00168804	2.77573e-06
L_VLDL_FC	A11E	VITAMIN B-COMPLEX, INCL. COMBINATIONS	Model1	871/117206	-0.00312513	0.000809805	0.00011386
L_VLDL_FC	A11G	ASCORBIC ACID (VITAMIN C), INCL. COMBINATIONS	Model1	1906/116171	-0.00105616	0.00055087	0.0552073
L_VLDL_FC	A11H	OTHER PLAIN VITAMIN PREPARATIONS	Model1	615/117462	-0.00146738	0.000963114	0.127617
L_VLDL_FC	A11J	OTHER VITAMIN PRODUCTS, COMBINATIONS	Model1	159/117918	-0.00283025	0.00188832	0.133924
L_VLDL_FC	A12A	CALCIUM	Model1	4447/113630	-0.00209424	0.00036894	1.3791e-08
L_VLDL_FC	A12B	POTASSIUM	Model1	87/117990	-0.00151407	0.00255086	0.552813
L_VLDL_FC	A12C	OTHER MINERAL SUPPLEMENTS	Model1	1297/116780	-0.00158943	0.00066547	0.0169218
L_VLDL_FC	A16A	OTHER ALIMENTARY TRACT AND METABOLISM PRODUCTS	Model1	4/118073	-0.00777077	0.0118929	0.513504
L_VLDL_FC	B01A	ANTITHROMBOTIC AGENTS	Model1	18020/100057	-0.00422327	0.000199354	2.02137e-99
L_VLDL_FC	B02A	ANTIFIBRINOLYTICS	Model1	142/117935	-0.00506011	0.00199945	0.011383
L_VLDL_FC	B02B	VITAMIN K AND OTHER HEMOSTATICS	Model1	46/118031	0.00372619	0.00350711	0.288026
L_VLDL_FC	B03A	IRON PREPARATIONS	Model1	1223/116854	-0.00278154	0.000685086	4.90771e-05
L_VLDL_FC	B03B	VITAMIN B12 AND FOLIC ACID	Model1	1646/116431	-0.000941596	0.000591239	0.111257
L_VLDL_FC	B03X	OTHER ANTIANEMIC PREPARATIONS	Model1	30/118047	-0.00155382	0.00434255	0.720484
L_VLDL_FC	B05X	I.V. SOLUTION ADDITIVES	Model1	38/118039	-0.00690037	0.00385944	0.0737916
L_VLDL_FC	C01A	CARDIAC GLYCOSIDES	Model1	282/117795	-0.000146968	0.0014195	0.917539
L_VLDL_FC	C01B	ANTIARRHYTHMICS, CLASS I AND III	Model1	308/117769	-0.00441821	0.00135745	0.00113506
L_VLDL_FC	C01D	VASODILATORS USED IN CARDIAC DISEASES	Model1	1508/116569	-0.00610495	0.000619564	6.74766e-23
L_VLDL_FC	C01E	OTHER CARDIAC PREPARATIONS	Model1	14927/103150	0.00247028	0.00021018	7.08645e-32
L_VLDL_FC	C02A	ANTIADRENERGIC AGENTS, CENTRALLY ACTING	Model1	268/117809	0.00431479	0.00145487	0.00301998
L_VLDL_FC	C02C	ANTIADRENERGIC AGENTS, PERIPHERALLY ACTING	Model1	1503/116574	-0.00375268	0.000619861	1.41654e-09
L_VLDL_FC	C02D	ARTERIOLAR SMOOTH MUSCLE, AGENTS ACTING ON	Model1	23/118054	0.000830741	0.00495912	0.866963
L_VLDL_FC	C03A	LOW-CEILING DIURETICS, THIAZIDES	Model1	7184/110893	0.0020009	0.000293396	9.16016e-12
L_VLDL_FC	C03B	LOW-CEILING DIURETICS, EXCL. THIAZIDES	Model1	411/117666	-0.000537414	0.00117668	0.647874
L_VLDL_FC	C03C	HIGH-CEILING DIURETICS	Model1	1256/116821	0.00222171	0.000676786	0.00102835
L_VLDL_FC	C03D	POTASSIUM-SPARING AGENTS	Model1	278/117799	0.00114063	0.0014286	0.424625
L_VLDL_FC	C03E	DIURETICS AND POTASSIUM-SPARING AGENTS IN COMBINATION	Model1	243/117834	0.00576557	0.00152857	0.000162106
L_VLDL_FC	C04A	PERIPHERAL VASODILATORS	Model1	42/118035	-0.000872937	0.0036704	0.812012
L_VLDL_FC	C05A	AGENTS FOR TREATMENT OF HEMORRHOIDS AND ANAL FISSURES FOR TOPICAL USE	Model1	2264/115813	-0.00349965	0.000505959	4.64084e-12
L_VLDL_FC	C05B	ANTIVARICOSE THERAPY	Model1	11/118066	0.00424011	0.00717025	0.554289
L_VLDL_FC	C05C	CAPILLARY STABILIZING AGENTS	Model1	10/118067	0.00751956	0.00752089	0.317398
L_VLDL_FC	C07A	BETA BLOCKING AGENTS	Model1	8027/110050	0.000649621	0.000278773	0.0197927
L_VLDL_FC	C07B	BETA BLOCKING AGENTS AND THIAZIDES	Model1	116/117961	0.0014221	0.00220978	0.519869
L_VLDL_FC	C07C	BETA BLOCKING AGENTS AND OTHER DIURETICS	Model1	216/117861	0.00659325	0.00162042	4.72771e-05
L_VLDL_FC	C07D	BETA BLOCKING AGENTS, THIAZIDES AND OTHER DIURETICS	Model1	2/118075	0.000457691	0.0168145	0.978284
L_VLDL_FC	C07F	BETA BLOCKING AGENTS AND OTHER ANTIHYPERTENSIVES	Model1	9/118068	0.004026	0.00792762	0.611563
L_VLDL_FC	C08C	SELECTIVE CALCIUM CHANNEL BLOCKERS WITH MAINLY VASCULAR EFFECTS	Model1	7631/110446	-0.00195671	0.000286297	8.26569e-12
L_VLDL_FC	C08D	SELECTIVE CALCIUM CHANNEL BLOCKERS WITH DIRECT CARDIAC EFFECTS	Model1	1048/117029	-0.00529237	0.000739786	8.48219e-13
L_VLDL_FC	C08G	CALCIUM CHANNEL BLOCKERS AND DIURETICS	Model1	13/118064	-0.011272	0.00659588	0.0874641
L_VLDL_FC	C09A	ACE INHIBITORS, PLAIN	Model1	11529/106548	-0.00154246	0.000237533	8.40982e-11
L_VLDL_FC	C09B	ACE INHIBITORS, COMBINATIONS	Model1	173/117904	-0.00234319	0.00181	0.195467
L_VLDL_FC	C09C	ANGIOTENSIN II ANTAGONISTS, PLAIN	Model1	4792/113285	-0.000132496	0.000353711	0.707966
L_VLDL_FC	C09D	ANGIOTENSIN II ANTAGONISTS, COMBINATIONS	Model1	221/117856	-0.0018656	0.00160183	0.244156
L_VLDL_FC	C10A	LIPID MODIFYING AGENTS, PLAIN	Model1	23847/94230	-0.00522965	0.000180033	7.27577e-185
L_VLDL_FC	D01A	ANTIFUNGALS FOR TOPICAL USE	Model1	560/117517	-6.58085e-05	0.00100765	0.947928
L_VLDL_FC	D01B	ANTIFUNGALS FOR SYSTEMIC USE	Model1	234/117843	-0.000963882	0.00155626	0.535683
L_VLDL_FC	D02A	EMOLLIENTS AND PROTECTIVES	Model1	689/117388	-0.000727959	0.000909169	0.423315
L_VLDL_FC	D04A	ANTIPRURITICS, INCL. ANTIHISTAMINES, ANESTHETICS, ETC.	Model1	41/118036	0.00607532	0.00371475	0.101955
L_VLDL_FC	D05A	ANTIPSORIATICS FOR TOPICAL USE	Model1	444/117633	-0.00020914	0.00113089	0.853281
L_VLDL_FC	D05B	ANTIPSORIATICS FOR SYSTEMIC USE	Model1	20/118057	0.00355004	0.0053176	0.50439
L_VLDL_FC	D06A	ANTIBIOTICS FOR TOPICAL USE	Model1	421/117656	-0.00138667	0.00116131	0.232456
L_VLDL_FC	D06B	CHEMOTHERAPEUTICS FOR TOPICAL USE	Model1	235/117842	-0.00162767	0.00155305	0.294618
L_VLDL_FC	D07A	CORTICOSTEROIDS, PLAIN	Model1	4467/113610	-0.000356503	0.000363155	0.326258
L_VLDL_FC	D07C	CORTICOSTEROIDS, COMBINATIONS WITH ANTIBIOTICS	Model1	152/117925	0.00168341	0.00193029	0.383153
L_VLDL_FC	D07X	CORTICOSTEROIDS, OTHER COMBINATIONS	Model1	1546/116531	-0.000580736	0.000609138	0.340403
L_VLDL_FC	D08A	ANTISEPTICS AND DISINFECTANTS	Model1	40/118037	0.00138026	0.00376093	0.713621
L_VLDL_FC	D09A	MEDICATED DRESSINGS	Model1	26/118051	-0.00112317	0.00466447	0.809715
L_VLDL_FC	D10A	ANTI-ACNE PREPARATIONS FOR TOPICAL USE	Model1	274/117803	-0.00186332	0.00143824	0.195131
L_VLDL_FC	D11A	OTHER DERMATOLOGICAL PREPARATIONS	Model1	5393/112684	0.00248875	0.000333027	7.88631e-14
L_VLDL_FC	G01A	ANTIINFECTIVES AND ANTISEPTICS, EXCL. COMBINATIONS WITH CORTICOSTEROIDS	Model1	800/117277	-0.00223606	0.000844084	0.00807177
L_VLDL_FC	G02B	CONTRACEPTIVES FOR TOPICAL USE	Model1	343/117734	-0.00671449	0.00129001	1.94313e-07
L_VLDL_FC	G02C	OTHER GYNECOLOGICALS	Model1	15077/103000	0.002516	0.000209288	2.85867e-33
L_VLDL_FC	G03A	HORMONAL CONTRACEPTIVES FOR SYSTEMIC USE	Model1	1244/116833	-0.00690376	0.000687518	1.023e-23
L_VLDL_FC	G03B	ANDROGENS	Model1	158/117919	0.000288005	0.00189394	0.879135
L_VLDL_FC	G03C	ESTROGENS	Model1	2709/115368	0.000890169	0.000467052	0.0566614
L_VLDL_FC	G03D	PROGESTOGENS	Model1	365/117712	-0.0076329	0.00124945	1.00578e-09
L_VLDL_FC	G03F	PROGESTOGENS AND ESTROGENS IN COMBINATION	Model1	1581/116496	-0.00380139	0.000605681	3.48114e-10
L_VLDL_FC	G03G	GONADOTROPINS AND OTHER OVULATION STIMULANTS	Model1	4/118073	-0.0194547	0.01189	0.101795
L_VLDL_FC	G03H	ANTIANDROGENS	Model1	32/118045	-0.00138176	0.00420542	0.742484
L_VLDL_FC	G03X	OTHER SEX HORMONES AND MODULATORS OF THE GENITAL SYSTEM	Model1	120/117957	-0.00358972	0.0021734	0.0986059
L_VLDL_FC	G04B	Urologicals	Model1	1740/116337	-0.000670212	0.000575589	0.244267
L_VLDL_FC	G04C	DRUGS USED IN BENIGN PROSTATIC HYPERTROPHY	Model1	1624/116453	-0.00520102	0.00060166	5.47278e-18
L_VLDL_FC	H01A	ANTERIOR PITUITARY LOBE HORMONES AND ANALOGUES	Model1	26/118051	0.00307835	0.00466419	0.509257
L_VLDL_FC	H01B	POSTERIOR PITUITARY LOBE HORMONES	Model1	35/118042	0.0012211	0.00402018	0.761324
L_VLDL_FC	H01C	HYPOTHALAMIC HORMONES	Model1	10/118067	-0.0087015	0.00752024	0.247243
L_VLDL_FC	H02A	CORTICOSTEROIDS FOR SYSTEMIC USE, PLAIN	Model1	1352/116725	-0.000928245	0.000650796	0.153778
L_VLDL_FC	H03A	THYROID PREPARATIONS	Model1	6546/111531	0.0020659	0.000306374	1.55781e-11
L_VLDL_FC	H03B	ANTITHYROID PREPARATIONS	Model1	92/117985	-0.00316072	0.0024804	0.202566
L_VLDL_FC	H04A	GLYCOGENOLYTIC HORMONES	Model1	1/118076	1.20654e-05	0.0237804	0.999595
L_VLDL_FC	H05B	ANTI-PARATHYROID AGENTS	Model1	1/118076	-0.0224544	0.0237803	0.345047
L_VLDL_FC	J01A	TETRACYCLINES	Model1	644/117433	-0.00104333	0.000939831	0.266949
L_VLDL_FC	J01C	BETA-LACTAM ANTIBACTERIALS, PENICILLINS	Model1	333/117744	-0.0016245	0.00130505	0.213215
L_VLDL_FC	J01D	OTHER BETA-LACTAM ANTIBACTERIALS	Model1	105/117972	-0.0055008	0.00232249	0.0178622
L_VLDL_FC	J01E	SULFONAMIDES AND TRIMETHOPRIM	Model1	150/117927	-0.00165982	0.00194305	0.392977
L_VLDL_FC	J01F	MACROLIDES, LINCOSAMIDES AND STREPTOGRAMINS	Model1	159/117918	-0.00236683	0.0018872	0.209791
L_VLDL_FC	J01X	OTHER ANTIBACTERIALS	Model1	136/117941	0.000841973	0.00204059	0.679891
L_VLDL_FC	J02A	ANTIMYCOTICS FOR SYSTEMIC USE	Model1	51/118026	-0.00177677	0.00333086	0.593741
L_VLDL_FC	J04A	DRUGS FOR TREATMENT OF TUBERCULOSIS	Model1	3/118074	-0.0134039	0.0137302	0.328951
L_VLDL_FC	J05A	DIRECT ACTING ANTIVIRALS	Model1	229/117848	0.000158113	0.00157445	0.920008
L_VLDL_FC	J07B	VIRAL VACCINES	Model1	49/118028	0.00151265	0.00339864	0.656266
L_VLDL_FC	L01A	ALKYLATING AGENTS	Model1	15/118062	0.00580427	0.00614075	0.344556
L_VLDL_FC	L01B	ANTIMETABOLITES	Model1	675/117402	-0.0019773	0.000918429	0.031327
L_VLDL_FC	L01X	OTHER ANTINEOPLASTIC AGENTS	Model1	171/117906	0.00387313	0.00182019	0.0333498
L_VLDL_FC	L02A	HORMONES AND RELATED AGENTS	Model1	134/117943	0.0011068	0.00205573	0.590303
L_VLDL_FC	L02B	HORMONE ANTAGONISTS AND RELATED AGENTS	Model1	829/117248	0.00202308	0.000831058	0.0149203
L_VLDL_FC	L03A	IMMUNOSTIMULANTS	Model1	32/118045	0.00950473	0.00420519	0.0238082
L_VLDL_FC	L04A	IMMUNOSUPPRESSANTS	Model1	1068/117009	-0.00113738	0.000731248	0.119854
L_VLDL_FC	M01A	ANTIINFLAMMATORY AND ANTIRHEUMATIC PRODUCTS, NON-STEROIDS	Model1	25364/92713	0.00247852	0.00016961	2.55561e-48
L_VLDL_FC	M01C	SPECIFIC ANTIRHEUMATIC AGENTS	Model1	9/118068	0.00433844	0.00792691	0.58417
L_VLDL_FC	M02A	TOPICAL PRODUCTS FOR JOINT AND MUSCULAR PAIN	Model1	17639/100438	0.0034702	0.000195247	1.40522e-70
L_VLDL_FC	M03B	MUSCLE RELAXANTS, CENTRALLY ACTING AGENTS	Model1	172/117905	0.00257152	0.00181459	0.156446
L_VLDL_FC	M03C	MUSCLE RELAXANTS, DIRECTLY ACTING AGENTS	Model1	2/118075	-0.00715722	0.0168165	0.670395
L_VLDL_FC	M04A	ANTIGOUT PREPARATIONS	Model1	1427/116650	0.00687554	0.000637131	3.89131e-27
L_VLDL_FC	M05B	DRUGS AFFECTING BONE STRUCTURE AND MINERALIZATION	Model1	2058/116019	-0.00299093	0.000532799	1.98595e-08
L_VLDL_FC	N02A	OPIOIDS	Model1	6261/111816	0.00655484	0.000309944	4.35999e-99
L_VLDL_FC	N02B	OTHER ANALGESICS AND ANTIPYRETICS	Model1	35187/82890	0.000582832	0.0001531	0.00014081
L_VLDL_FC	N02C	ANTIMIGRAINE PREPARATIONS	Model1	1381/116696	0.00253291	0.000645504	8.71689e-05
L_VLDL_FC	N03A	ANTIEPILEPTICS	Model1	2074/116003	0.00152599	0.000526994	0.0037845
L_VLDL_FC	N04A	ANTICHOLINERGIC AGENTS	Model1	74/118003	-0.0032102	0.00276582	0.245778
L_VLDL_FC	N04B	DOPAMINERGIC AGENTS	Model1	281/117796	-0.0041239	0.00142072	0.00370042
L_VLDL_FC	N05A	ANTIPSYCHOTICS	Model1	926/117151	0.00566103	0.00078452	5.38951e-13
L_VLDL_FC	N05B	ANXIOLYTICS	Model1	492/117585	0.00390202	0.00107454	0.000282063
L_VLDL_FC	N05C	HYPNOTICS AND SEDATIVES	Model1	850/117227	0.00477907	0.000819172	5.42478e-09
L_VLDL_FC	N06A	ANTIDEPRESSANTS	Model1	8800/109277	0.00553607	0.000264313	3.12575e-97
L_VLDL_FC	N06B	PSYCHOSTIMULANTS, AGENTS USED FOR ADHD AND NOOTROPICS	Model1	23/118054	0.00670826	0.0049594	0.176174
L_VLDL_FC	N06C	PSYCHOLEPTICS AND PSYCHOANALEPTICS IN COMBINATION	Model1	27/118050	-0.00459391	0.00457771	0.315604
L_VLDL_FC	N06D	ANTI-DEMENTIA DRUGS	Model1	650/117427	-0.00181264	0.000936961	0.0530425
L_VLDL_FC	N07A	PARASYMPATHOMIMETICS	Model1	45/118032	-0.00535601	0.00354572	0.130904
L_VLDL_FC	N07B	DRUGS USED IN ADDICTIVE DISORDERS	Model1	181/117896	0.00503719	0.00176896	0.00440658
L_VLDL_FC	N07C	ANTIVERTIGO PREPARATIONS	Model1	437/117640	0.00397944	0.00114036	0.000483863
L_VLDL_FC	P01A	AGENTS AGAINST AMOEBIASIS AND OTHER PROTOZOAL DISEASES	Model1	55/118022	-0.00303892	0.00320725	0.343379
L_VLDL_FC	P01B	ANTIMALARIALS	Model1	1056/117021	0.000636265	0.000736254	0.387484
L_VLDL_FC	R01A	DECONGESTANTS AND OTHER NASAL PREPARATIONS FOR TOPICAL USE	Model1	5811/112266	-0.000465389	0.000320347	0.146291
L_VLDL_FC	R01B	NASAL DECONGESTANTS FOR SYSTEMIC USE	Model1	50/118027	0.00136829	0.00336394	0.684191
L_VLDL_FC	R03A	ADRENERGICS, INHALANTS	Model1	7772/110305	-0.000142961	0.000279285	0.608734
L_VLDL_FC	R03B	OTHER DRUGS FOR OBSTRUCTIVE AIRWAY DISEASES, INHALANTS	Model1	5288/112789	-0.000402133	0.000334937	0.229901
L_VLDL_FC	R03C	ADRENERGICS FOR SYSTEMIC USE	Model1	5155/112922	0.000364743	0.000338913	0.281834
L_VLDL_FC	R03D	OTHER SYSTEMIC DRUGS FOR OBSTRUCTIVE AIRWAY DISEASES	Model1	420/117657	-0.00110677	0.00116288	0.341225
L_VLDL_FC	R05C	EXPECTORANTS, EXCL. COMBINATIONS WITH COUGH SUPPRESSANTS	Model1	115/117962	-0.00630007	0.00221912	0.00452639
L_VLDL_FC	R05D	COUGH SUPPRESSANTS, EXCL. COMBINATIONS WITH EXPECTORANTS	Model1	592/117485	0.00757327	0.000981796	1.23181e-14
L_VLDL_FC	R06A	ANTIHISTAMINES FOR SYSTEMIC USE	Model1	3820/114257	0.00166816	0.000391468	2.03411e-05
L_VLDL_FC	S01A	ANTIINFECTIVES	Model1	786/117291	-0.00212598	0.000851258	0.01251
L_VLDL_FC	S01B	ANTIINFLAMMATORY AGENTS	Model1	4014/114063	0.00478458	0.00038214	6.0811e-36
L_VLDL_FC	S01C	ANTIINFLAMMATORY AGENTS AND ANTIINFECTIVES IN COMBINATION	Model1	1204/116873	-0.000853323	0.000689183	0.215657
L_VLDL_FC	S01E	ANTIGLAUCOMA PREPARATIONS AND MIOTICS	Model1	1390/116687	0.000367031	0.000643018	0.56814
L_VLDL_FC	S01F	MYDRIATICS AND CYCLOPLEGICS	Model1	24/118053	0.00368025	0.00485484	0.448417
L_VLDL_FC	S01G	DECONGESTANTS AND ANTIALLERGICS	Model1	372/117705	0.000940117	0.00123526	0.446619
L_VLDL_FC	S01K	SURGICAL AIDS	Model1	245/117832	-0.000351678	0.00152221	0.817291
L_VLDL_FC	S01X	OTHER OPHTHALMOLOGICALS	Model1	1116/116961	-0.000873919	0.000716558	0.222617
L_VLDL_FC	S02A	ANTIINFECTIVES	Model1	112/117965	0.000811492	0.00224816	0.718131
L_VLDL_FC	S02B	CORTICOSTEROIDS	Model1	1268/116809	-0.00102863	0.000671745	0.125703
L_VLDL_FC	S02C	CORTICOSTEROIDS AND ANTIINFECTIVES IN COMBINATION	Model1	74/118003	0.00690813	0.00276522	0.0124832
L_VLDL_FC	S03A	ANTIINFECTIVES	Model1	104/117973	-0.000260781	0.00233287	0.910994
L_VLDL_FC	S03C	CORTICOSTEROIDS AND ANTIINFECTIVES IN COMBINATION	Model1	5/118072	-0.00743296	0.0106348	0.484598
L_VLDL_FC	V03A	ALL OTHER THERAPEUTIC PRODUCTS	Model1	256/117821	-0.000470614	0.00148853	0.751882
L_VLDL_FC	V06D	OTHER NUTRIENTS	Model1	150/117927	-0.00237102	0.00194363	0.222509
L_VLDL_FC	A07A	INTESTINAL ANTIINFECTIVES	Model1	23/118054	-0.00190296	0.00495931	0.701191
L_VLDL_FC	B05C	IRRIGATING SOLUTIONS	Model1	108/117969	-0.00541705	0.00228977	0.0179949
L_VLDL_FC	J01G	AMINOGLYCOSIDE ANTIBACTERIALS	Model1	2/118075	-0.00544104	0.0168146	0.746249
L_VLDL_FC	R02A	THROAT PREPARATIONS	Model1	14433/103644	0.00257584	0.000213397	1.57941e-33
L_VLDL_FC	S03B	CORTICOSTEROIDS	Model1	954/117123	-0.00143274	0.000773527	0.0639964
L_VLDL_FC	C01C	CARDIAC STIMULANTS EXCL. CARDIAC GLYCOSIDES	Model1	29/118048	0.000208225	0.00441651	0.962396
L_VLDL_FC	G02A	OXYTOCICS	Model1	5/118072	-0.0155123	0.0106381	0.144791
L_VLDL_FC	V04C	OTHER DIAGNOSTIC AGENTS	Model1	36/118041	-0.00558459	0.00396441	0.158932
L_VLDL_FC	D02B	PROTECTIVES AGAINST UV-RADIATION	Model1	11/118066	-0.0140196	0.00717117	0.050587
L_VLDL_FC	D03A	CICATRIZANTS	Model1	6/118071	-0.00971796	0.0097095	0.316891
L_VLDL_FC	D03B	ENZYMES	Model1	23/118054	-0.00597892	0.00496079	0.228115
L_VLDL_FC	M09A	OTHER DRUGS FOR DISORDERS OF THE MUSCULO-SKELETAL SYSTEM	Model1	23/118054	-0.00597892	0.00496079	0.228115
L_VLDL_FC	J01B	AMPHENICOLS	Model1	4/118073	-0.0134515	0.0118901	0.257925
L_VLDL_FC	D10B	ANTI-ACNE PREPARATIONS FOR SYSTEMIC USE	Model1	1/118076	-0.0315318	0.0237799	0.184848
L_VLDL_FC	J04B	DRUGS FOR TREATMENT OF LEPRA	Model1	13/118064	-0.0117343	0.0065957	0.075228
L_VLDL_FC	J01M	QUINOLONE ANTIBACTERIALS	Model1	61/118016	0.000197189	0.00304544	0.948374
L_VLDL_FC	N01A	ANESTHETICS, GENERAL	Model1	40/118037	-0.0013407	0.00376054	0.721453
L_VLDL_FC	P03A	ECTOPARASITICIDES, INCL. SCABICIDES	Model1	11/118066	0.00305733	0.00717117	0.669864
L_VLDL_TG	A01A	STOMATOLOGICAL PREPARATIONS	Model1	17021/101056	-0.00760579	0.000747601	2.66206e-24
L_VLDL_TG	A02A	ANTACIDS	Model1	256/117821	0.0117703	0.00548015	0.0317306
L_VLDL_TG	A02B	DRUGS FOR PEPTIC ULCER AND GASTRO-OESOPHAGEAL REFLUX DISEASE (GORD)	Model1	13978/104099	0.0160099	0.000796272	9.22862e-90
L_VLDL_TG	A03A	Drugs for functional gastrointestinal disorders	Model1	1031/117046	0.0226977	0.00274118	1.24168e-16
L_VLDL_TG	A03B	BELLADONNA AND DERIVATIVES, PLAIN	Model1	139/117938	0.0204271	0.00743164	0.0059848
L_VLDL_TG	A03C	ANTISPASMODICS IN COMBINATION WITH PSYCHOLEPTICS	Model1	12/118065	0.0491896	0.0252756	0.051641
L_VLDL_TG	A03F	PROPULSIVES	Model1	384/117693	0.0114209	0.00447597	0.0107243
L_VLDL_TG	A04A	ANTIEMETICS AND ANTINAUSEANTS	Model1	26/118051	0.0103972	0.0171727	0.544882
L_VLDL_TG	A05A	BILE THERAPY	Model1	65/118012	-0.0228935	0.010864	0.035095
L_VLDL_TG	A06A	Drugs for constipation	Model1	2000/116077	0.000683228	0.00198004	0.730051
L_VLDL_TG	A07D	ANTIPROPULSIVES	Model1	456/117621	0.029791	0.00410856	4.16353e-13
L_VLDL_TG	A07E	INTESTINAL ANTIINFLAMMATORY AGENTS	Model1	3909/114168	-0.000648628	0.00142555	0.649108
L_VLDL_TG	A08A	ANTIOBESITY PREPARATIONS, EXCL. DIET PRODUCTS	Model1	303/117774	0.0100623	0.00503824	0.0458081
L_VLDL_TG	A09A	DIGESTIVES, INCL. ENZYMES	Model1	74/118003	-0.00478247	0.010182	0.638572
L_VLDL_TG	A10A	INSULINS AND ANALOGUES	Model1	1275/116802	-0.0201652	0.00246814	3.10861e-16
L_VLDL_TG	A10B	BLOOD GLUCOSE LOWERING DRUGS, EXCL. INSULINS	Model1	3841/114236	0.0151202	0.00144993	1.89039e-25
L_VLDL_TG	A11A	MULTIVITAMINS, COMBINATIONS	Model1	1726/116351	-0.00161932	0.00213359	0.447874
L_VLDL_TG	A11B	MULTIVITAMINS, PLAIN	Model1	3729/114348	-0.00136842	0.00146433	0.350049
L_VLDL_TG	A11C	VITAMIN A AND D, INCL. COMBINATIONS OF THE TWO	Model1	7247/110830	0.000440737	0.00107688	0.682341
L_VLDL_TG	A11D	VITAMIN B1, PLAIN AND IN COMBINATION WITH VITAMIN B6 AND B12	Model1	199/117878	-0.0330177	0.00621472	1.08137e-07
L_VLDL_TG	A11E	VITAMIN B-COMPLEX, INCL. COMBINATIONS	Model1	871/117206	-0.0106794	0.0029815	0.000341252
L_VLDL_TG	A11G	ASCORBIC ACID (VITAMIN C), INCL. COMBINATIONS	Model1	1906/116171	-0.00255062	0.00202816	0.208539
L_VLDL_TG	A11H	OTHER PLAIN VITAMIN PREPARATIONS	Model1	615/117462	-0.00396369	0.00354593	0.263648
L_VLDL_TG	A11J	OTHER VITAMIN PRODUCTS, COMBINATIONS	Model1	159/117918	-0.00863117	0.00695229	0.214429
L_VLDL_TG	A12A	CALCIUM	Model1	4447/113630	-0.00636637	0.00135839	2.77957e-06
L_VLDL_TG	A12B	POTASSIUM	Model1	87/117990	-0.00173274	0.00939155	0.853622
L_VLDL_TG	A12C	OTHER MINERAL SUPPLEMENTS	Model1	1297/116780	-0.00410404	0.0024501	0.0939276
L_VLDL_TG	A16A	OTHER ALIMENTARY TRACT AND METABOLISM PRODUCTS	Model1	4/118073	-0.0267997	0.0437864	0.540503
L_VLDL_TG	B01A	ANTITHROMBOTIC AGENTS	Model1	18020/100057	-0.00833964	0.000734957	7.94215e-30
L_VLDL_TG	B02A	ANTIFIBRINOLYTICS	Model1	142/117935	-0.0151088	0.00736146	0.0401307
L_VLDL_TG	B02B	VITAMIN K AND OTHER HEMOSTATICS	Model1	46/118031	0.0146303	0.0129122	0.257192
L_VLDL_TG	B03A	IRON PREPARATIONS	Model1	1223/116854	-0.00848635	0.00252235	0.00076717
L_VLDL_TG	B03B	VITAMIN B12 AND FOLIC ACID	Model1	1646/116431	-0.000696608	0.0021768	0.748958
L_VLDL_TG	B03X	OTHER ANTIANEMIC PREPARATIONS	Model1	30/118047	-0.0228909	0.0159879	0.152215
L_VLDL_TG	B05X	I.V. SOLUTION ADDITIVES	Model1	38/118039	-0.0226971	0.0142094	0.110195
L_VLDL_TG	C01A	CARDIAC GLYCOSIDES	Model1	282/117795	0.00171471	0.0052262	0.742837
L_VLDL_TG	C01B	ANTIARRHYTHMICS, CLASS I AND III	Model1	308/117769	-0.0158986	0.00499774	0.00146724
L_VLDL_TG	C01D	VASODILATORS USED IN CARDIAC DISEASES	Model1	1508/116569	-0.011546	0.00228175	4.19597e-07
L_VLDL_TG	C01E	OTHER CARDIAC PREPARATIONS	Model1	14927/103150	0.00866851	0.000773865	4.14338e-29
L_VLDL_TG	C02A	ANTIADRENERGIC AGENTS, CENTRALLY ACTING	Model1	268/117809	0.0181587	0.00535635	0.000698828
L_VLDL_TG	C02C	ANTIADRENERGIC AGENTS, PERIPHERALLY ACTING	Model1	1503/116574	-0.00745737	0.0022824	0.00108597
L_VLDL_TG	C02D	ARTERIOLAR SMOOTH MUSCLE, AGENTS ACTING ON	Model1	23/118054	0.00823063	0.0182581	0.652139
L_VLDL_TG	C03A	LOW-CEILING DIURETICS, THIAZIDES	Model1	7184/110893	0.00959295	0.00108005	6.65985e-19
L_VLDL_TG	C03B	LOW-CEILING DIURETICS, EXCL. THIAZIDES	Model1	411/117666	0.00167065	0.00433222	0.699769
L_VLDL_TG	C03C	HIGH-CEILING DIURETICS	Model1	1256/116821	0.011031	0.00249164	9.55425e-06
L_VLDL_TG	C03D	POTASSIUM-SPARING AGENTS	Model1	278/117799	0.00429965	0.00525971	0.413662
L_VLDL_TG	C03E	DIURETICS AND POTASSIUM-SPARING AGENTS IN COMBINATION	Model1	243/117834	0.0201808	0.0056278	0.000336041
L_VLDL_TG	C04A	PERIPHERAL VASODILATORS	Model1	42/118035	-0.000839184	0.0135134	0.950483
L_VLDL_TG	C05A	AGENTS FOR TREATMENT OF HEMORRHOIDS AND ANAL FISSURES FOR TOPICAL USE	Model1	2264/115813	-0.00690327	0.00186307	0.000211212
L_VLDL_TG	C05B	ANTIVARICOSE THERAPY	Model1	11/118066	0.0131479	0.0263988	0.618452
L_VLDL_TG	C05C	CAPILLARY STABILIZING AGENTS	Model1	10/118067	0.0332265	0.0276897	0.230159
L_VLDL_TG	C07A	BETA BLOCKING AGENTS	Model1	8027/110050	0.00740384	0.00102616	5.4221e-13
L_VLDL_TG	C07B	BETA BLOCKING AGENTS AND THIAZIDES	Model1	116/117961	0.0119142	0.00813573	0.14308
L_VLDL_TG	C07C	BETA BLOCKING AGENTS AND OTHER DIURETICS	Model1	216/117861	0.0272152	0.00596582	5.07576e-06
L_VLDL_TG	C07D	BETA BLOCKING AGENTS, THIAZIDES AND OTHER DIURETICS	Model1	2/118075	-0.00918016	0.0619063	0.882113
L_VLDL_TG	C07F	BETA BLOCKING AGENTS AND OTHER ANTIHYPERTENSIVES	Model1	9/118068	0.0230664	0.0291872	0.429359
L_VLDL_TG	C08C	SELECTIVE CALCIUM CHANNEL BLOCKERS WITH MAINLY VASCULAR EFFECTS	Model1	7631/110446	-0.00237273	0.00105425	0.0244105
L_VLDL_TG	C08D	SELECTIVE CALCIUM CHANNEL BLOCKERS WITH DIRECT CARDIAC EFFECTS	Model1	1048/117029	-0.0111648	0.00272408	4.16013e-05
L_VLDL_TG	C08G	CALCIUM CHANNEL BLOCKERS AND DIURETICS	Model1	13/118064	-0.0202476	0.0242844	0.404413
L_VLDL_TG	C09A	ACE INHIBITORS, PLAIN	Model1	11529/106548	0.000647922	0.000874684	0.458847
L_VLDL_TG	C09B	ACE INHIBITORS, COMBINATIONS	Model1	173/117904	-0.00209132	0.00666395	0.753654
L_VLDL_TG	C09C	ANGIOTENSIN II ANTAGONISTS, PLAIN	Model1	4792/113285	0.00493717	0.00130218	0.000149842
L_VLDL_TG	C09D	ANGIOTENSIN II ANTAGONISTS, COMBINATIONS	Model1	221/117856	0.00105646	0.00589753	0.857831
L_VLDL_TG	C10A	LIPID MODIFYING AGENTS, PLAIN	Model1	23847/94230	-0.00767275	0.000664821	8.50672e-31
L_VLDL_TG	D01A	ANTIFUNGALS FOR TOPICAL USE	Model1	560/117517	0.00152903	0.0037099	0.680231
L_VLDL_TG	D01B	ANTIFUNGALS FOR SYSTEMIC USE	Model1	234/117843	-0.00117837	0.00572973	0.837058
L_VLDL_TG	D02A	EMOLLIENTS AND PROTECTIVES	Model1	689/117388	0.000962545	0.00334731	0.773686
L_VLDL_TG	D04A	ANTIPRURITICS, INCL. ANTIHISTAMINES, ANESTHETICS, ETC.	Model1	41/118036	0.0159528	0.0136767	0.243447
L_VLDL_TG	D05A	ANTIPSORIATICS FOR TOPICAL USE	Model1	444/117633	4.59418e-05	0.00416362	0.991196
L_VLDL_TG	D05B	ANTIPSORIATICS FOR SYSTEMIC USE	Model1	20/118057	0.00983953	0.0195779	0.615258
L_VLDL_TG	D06A	ANTIBIOTICS FOR TOPICAL USE	Model1	421/117656	-0.00539639	0.0042756	0.206903
L_VLDL_TG	D06B	CHEMOTHERAPEUTICS FOR TOPICAL USE	Model1	235/117842	-0.00697267	0.00571787	0.222675
L_VLDL_TG	D07A	CORTICOSTEROIDS, PLAIN	Model1	4467/113610	0.000790194	0.00133704	0.554519
L_VLDL_TG	D07C	CORTICOSTEROIDS, COMBINATIONS WITH ANTIBIOTICS	Model1	152/117925	0.00569421	0.00710677	0.422996
L_VLDL_TG	D07X	CORTICOSTEROIDS, OTHER COMBINATIONS	Model1	1546/116531	0.000866304	0.00224268	0.69929
L_VLDL_TG	D08A	ANTISEPTICS AND DISINFECTANTS	Model1	40/118037	0.00773136	0.0138467	0.576603
L_VLDL_TG	D09A	MEDICATED DRESSINGS	Model1	26/118051	-0.00308977	0.0171733	0.857218
L_VLDL_TG	D10A	ANTI-ACNE PREPARATIONS FOR TOPICAL USE	Model1	274/117803	-0.00652482	0.00529519	0.217871
L_VLDL_TG	D11A	OTHER DERMATOLOGICAL PREPARATIONS	Model1	5393/112684	0.00829229	0.00122617	1.35993e-11
L_VLDL_TG	G01A	ANTIINFECTIVES AND ANTISEPTICS, EXCL. COMBINATIONS WITH CORTICOSTEROIDS	Model1	800/117277	-0.00734929	0.0031077	0.0180382
L_VLDL_TG	G02B	CONTRACEPTIVES FOR TOPICAL USE	Model1	343/117734	-0.0225061	0.00474953	2.15462e-06
L_VLDL_TG	G02C	OTHER GYNECOLOGICALS	Model1	15077/103000	0.00883735	0.000770583	1.97345e-30
L_VLDL_TG	G03A	HORMONAL CONTRACEPTIVES FOR SYSTEMIC USE	Model1	1244/116833	-0.0248252	0.0025313	1.06852e-22
L_VLDL_TG	G03B	ANDROGENS	Model1	158/117919	0.00329445	0.00697295	0.636598
L_VLDL_TG	G03C	ESTROGENS	Model1	2709/115368	0.00391238	0.00171954	0.0228931
L_VLDL_TG	G03D	PROGESTOGENS	Model1	365/117712	-0.0258101	0.00460025	2.02095e-08
L_VLDL_TG	G03F	PROGESTOGENS AND ESTROGENS IN COMBINATION	Model1	1581/116496	-0.013083	0.00222999	4.45359e-09
L_VLDL_TG	G03G	GONADOTROPINS AND OTHER OVULATION STIMULANTS	Model1	4/118073	-0.066412	0.0437757	0.129245
L_VLDL_TG	G03H	ANTIANDROGENS	Model1	32/118045	-0.00393855	0.0154832	0.799205
L_VLDL_TG	G03X	OTHER SEX HORMONES AND MODULATORS OF THE GENITAL SYSTEM	Model1	120/117957	-0.01069	0.00800186	0.181572
L_VLDL_TG	G04B	Urologicals	Model1	1740/116337	-0.000934795	0.00211917	0.659131
L_VLDL_TG	G04C	DRUGS USED IN BENIGN PROSTATIC HYPERTROPHY	Model1	1624/116453	-0.0158145	0.00221536	9.48695e-13
L_VLDL_TG	H01A	ANTERIOR PITUITARY LOBE HORMONES AND ANALOGUES	Model1	26/118051	0.0149666	0.0171722	0.38345
L_VLDL_TG	H01B	POSTERIOR PITUITARY LOBE HORMONES	Model1	35/118042	0.00648027	0.0148011	0.661516
L_VLDL_TG	H01C	HYPOTHALAMIC HORMONES	Model1	10/118067	-0.0302035	0.0276874	0.275331
L_VLDL_TG	H02A	CORTICOSTEROIDS FOR SYSTEMIC USE, PLAIN	Model1	1352/116725	-0.000384008	0.00239607	0.872672
L_VLDL_TG	H03A	THYROID PREPARATIONS	Model1	6546/111531	0.00647157	0.00112804	9.66121e-09
L_VLDL_TG	H03B	ANTITHYROID PREPARATIONS	Model1	92/117985	-0.0118853	0.00913212	0.193096
L_VLDL_TG	H04A	GLYCOGENOLYTIC HORMONES	Model1	1/118076	-0.00665198	0.0875527	0.939438
L_VLDL_TG	H05B	ANTI-PARATHYROID AGENTS	Model1	1/118076	-0.0777971	0.0875525	0.374233
L_VLDL_TG	J01A	TETRACYCLINES	Model1	644/117433	-0.00202549	0.0034602	0.558302
L_VLDL_TG	J01C	BETA-LACTAM ANTIBACTERIALS, PENICILLINS	Model1	333/117744	-0.00709058	0.00480481	0.14002
L_VLDL_TG	J01D	OTHER BETA-LACTAM ANTIBACTERIALS	Model1	105/117972	-0.0164607	0.00855081	0.0542254
L_VLDL_TG	J01E	SULFONAMIDES AND TRIMETHOPRIM	Model1	150/117927	-0.00828136	0.00715373	0.247018
L_VLDL_TG	J01F	MACROLIDES, LINCOSAMIDES AND STREPTOGRAMINS	Model1	159/117918	-0.00714456	0.00694816	0.303826
L_VLDL_TG	J01X	OTHER ANTIBACTERIALS	Model1	136/117941	0.00409185	0.00751286	0.585998
L_VLDL_TG	J02A	ANTIMYCOTICS FOR SYSTEMIC USE	Model1	51/118026	-0.00831271	0.0122633	0.497866
L_VLDL_TG	J04A	DRUGS FOR TREATMENT OF TUBERCULOSIS	Model1	3/118074	-0.031913	0.0505509	0.527843
L_VLDL_TG	J05A	DIRECT ACTING ANTIVIRALS	Model1	229/117848	-0.00138328	0.00579668	0.811391
L_VLDL_TG	J07B	VIRAL VACCINES	Model1	49/118028	0.0132944	0.0125128	0.288026
L_VLDL_TG	L01A	ALKYLATING AGENTS	Model1	15/118062	0.0122882	0.0226086	0.586772
L_VLDL_TG	L01B	ANTIMETABOLITES	Model1	675/117402	-0.0075621	0.00338139	0.0253282
L_VLDL_TG	L01X	OTHER ANTINEOPLASTIC AGENTS	Model1	171/117906	0.0175024	0.00670136	0.00900881
L_VLDL_TG	L02A	HORMONES AND RELATED AGENTS	Model1	134/117943	0.00260211	0.00756861	0.730996
L_VLDL_TG	L02B	HORMONE ANTAGONISTS AND RELATED AGENTS	Model1	829/117248	0.00616679	0.00305974	0.0438588
L_VLDL_TG	L03A	IMMUNOSTIMULANTS	Model1	32/118045	0.0297182	0.0154824	0.0549261
L_VLDL_TG	L04A	IMMUNOSUPPRESSANTS	Model1	1068/117009	-0.00466188	0.00269224	0.0833476
L_VLDL_TG	M01A	ANTIINFLAMMATORY AND ANTIRHEUMATIC PRODUCTS, NON-STEROIDS	Model1	25364/92713	0.00846249	0.000624535	8.50791e-42
L_VLDL_TG	M01C	SPECIFIC ANTIRHEUMATIC AGENTS	Model1	9/118068	0.00539164	0.0291847	0.853432
L_VLDL_TG	M02A	TOPICAL PRODUCTS FOR JOINT AND MUSCULAR PAIN	Model1	17639/100438	0.0118775	0.000718975	3.08502e-61
L_VLDL_TG	M03B	MUSCLE RELAXANTS, CENTRALLY ACTING AGENTS	Model1	172/117905	0.00651264	0.00668083	0.329649
L_VLDL_TG	M03C	MUSCLE RELAXANTS, DIRECTLY ACTING AGENTS	Model1	2/118075	-0.0061881	0.0619136	0.920386
L_VLDL_TG	M04A	ANTIGOUT PREPARATIONS	Model1	1427/116650	0.0344748	0.00234475	6.81287e-49
L_VLDL_TG	M05B	DRUGS AFFECTING BONE STRUCTURE AND MINERALIZATION	Model1	2058/116019	-0.010687	0.00196163	5.10422e-08
L_VLDL_TG	N02A	OPIOIDS	Model1	6261/111816	0.0226083	0.00114139	3.54442e-87
L_VLDL_TG	N02B	OTHER ANALGESICS AND ANTIPYRETICS	Model1	35187/82890	0.00532872	0.000563492	3.23711e-21
L_VLDL_TG	N02C	ANTIMIGRAINE PREPARATIONS	Model1	1381/116696	0.00746042	0.00237662	0.00169515
L_VLDL_TG	N03A	ANTIEPILEPTICS	Model1	2074/116003	0.00407529	0.00194028	0.0356986
L_VLDL_TG	N04A	ANTICHOLINERGIC AGENTS	Model1	74/118003	-0.00949541	0.010183	0.351091
L_VLDL_TG	N04B	DOPAMINERGIC AGENTS	Model1	281/117796	-0.010878	0.00523078	0.0375638
L_VLDL_TG	N05A	ANTIPSYCHOTICS	Model1	926/117151	0.0192786	0.00288847	2.49484e-11
L_VLDL_TG	N05B	ANXIOLYTICS	Model1	492/117585	0.0134779	0.00395617	0.000657523
L_VLDL_TG	N05C	HYPNOTICS AND SEDATIVES	Model1	850/117227	0.0173107	0.00301597	9.50981e-09
L_VLDL_TG	N06A	ANTIDEPRESSANTS	Model1	8800/109277	0.0194091	0.000973293	2.4773e-88
L_VLDL_TG	N06B	PSYCHOSTIMULANTS, AGENTS USED FOR ADHD AND NOOTROPICS	Model1	23/118054	0.0209049	0.0182591	0.252253
L_VLDL_TG	N06C	PSYCHOLEPTICS AND PSYCHOANALEPTICS IN COMBINATION	Model1	27/118050	-0.0164829	0.0168539	0.32808
L_VLDL_TG	N06D	ANTI-DEMENTIA DRUGS	Model1	650/117427	-0.00617316	0.00344963	0.0735348
L_VLDL_TG	N07A	PARASYMPATHOMIMETICS	Model1	45/118032	-0.00908797	0.0130544	0.48633
L_VLDL_TG	N07B	DRUGS USED IN ADDICTIVE DISORDERS	Model1	181/117896	0.0149988	0.00651289	0.0212838
L_VLDL_TG	N07C	ANTIVERTIGO PREPARATIONS	Model1	437/117640	0.01601	0.00419844	0.000137181
L_VLDL_TG	P01A	AGENTS AGAINST AMOEBIASIS AND OTHER PROTOZOAL DISEASES	Model1	55/118022	-0.0122733	0.0118082	0.298627
L_VLDL_TG	P01B	ANTIMALARIALS	Model1	1056/117021	0.00396959	0.00271066	0.143078
L_VLDL_TG	R01A	DECONGESTANTS AND OTHER NASAL PREPARATIONS FOR TOPICAL USE	Model1	5811/112266	1.86085e-05	0.00117944	0.987412
L_VLDL_TG	R01B	NASAL DECONGESTANTS FOR SYSTEMIC USE	Model1	50/118027	0.00209391	0.0123851	0.865744
L_VLDL_TG	R03A	ADRENERGICS, INHALANTS	Model1	7772/110305	0.00170482	0.00102824	0.0973198
L_VLDL_TG	R03B	OTHER DRUGS FOR OBSTRUCTIVE AIRWAY DISEASES, INHALANTS	Model1	5288/112789	0.000415287	0.00123315	0.736292
L_VLDL_TG	R03C	ADRENERGICS FOR SYSTEMIC USE	Model1	5155/112922	0.00341539	0.00124775	0.00619667
L_VLDL_TG	R03D	OTHER SYSTEMIC DRUGS FOR OBSTRUCTIVE AIRWAY DISEASES	Model1	420/117657	0.00299565	0.0042814	0.484123
L_VLDL_TG	R05C	EXPECTORANTS, EXCL. COMBINATIONS WITH COUGH SUPPRESSANTS	Model1	115/117962	-0.0195903	0.00817026	0.0164972
L_VLDL_TG	R05D	COUGH SUPPRESSANTS, EXCL. COMBINATIONS WITH EXPECTORANTS	Model1	592/117485	0.0278523	0.0036147	1.3156e-14
L_VLDL_TG	R06A	ANTIHISTAMINES FOR SYSTEMIC USE	Model1	3820/114257	0.00631847	0.00144127	1.16637e-05
L_VLDL_TG	S01A	ANTIINFECTIVES	Model1	786/117291	-0.00768778	0.00313409	0.0141704
L_VLDL_TG	S01B	ANTIINFLAMMATORY AGENTS	Model1	4014/114063	0.0162046	0.00140708	1.13126e-30
L_VLDL_TG	S01C	ANTIINFLAMMATORY AGENTS AND ANTIINFECTIVES IN COMBINATION	Model1	1204/116873	0.000362284	0.00253739	0.886466
L_VLDL_TG	S01E	ANTIGLAUCOMA PREPARATIONS AND MIOTICS	Model1	1390/116687	0.00227149	0.0023674	0.337316
L_VLDL_TG	S01F	MYDRIATICS AND CYCLOPLEGICS	Model1	24/118053	0.0245077	0.017874	0.170335
L_VLDL_TG	S01G	DECONGESTANTS AND ANTIALLERGICS	Model1	372/117705	0.00335591	0.00454789	0.460573
L_VLDL_TG	S01K	SURGICAL AIDS	Model1	245/117832	-0.000798051	0.00560434	0.886765
L_VLDL_TG	S01X	OTHER OPHTHALMOLOGICALS	Model1	1116/116961	-0.00402312	0.00263816	0.127268
L_VLDL_TG	S02A	ANTIINFECTIVES	Model1	112/117965	0.00190278	0.00827708	0.818181
L_VLDL_TG	S02B	CORTICOSTEROIDS	Model1	1268/116809	-0.000318811	0.0024732	0.897432
L_VLDL_TG	S02C	CORTICOSTEROIDS AND ANTIINFECTIVES IN COMBINATION	Model1	74/118003	0.0206167	0.0101809	0.0428651
L_VLDL_TG	S03A	ANTIINFECTIVES	Model1	104/117973	-0.00133599	0.00858896	0.87639
L_VLDL_TG	S03C	CORTICOSTEROIDS AND ANTIINFECTIVES IN COMBINATION	Model1	5/118072	-0.0189258	0.0391543	0.628838
L_VLDL_TG	V03A	ALL OTHER THERAPEUTIC PRODUCTS	Model1	256/117821	0.00104205	0.00548035	0.849197
L_VLDL_TG	V06D	OTHER NUTRIENTS	Model1	150/117927	-0.00690039	0.00715591	0.334901
L_VLDL_TG	A07A	INTESTINAL ANTIINFECTIVES	Model1	23/118054	-0.0120935	0.0182588	0.507755
L_VLDL_TG	B05C	IRRIGATING SOLUTIONS	Model1	108/117969	-0.0179298	0.00843034	0.0334369
L_VLDL_TG	J01G	AMINOGLYCOSIDE ANTIBACTERIALS	Model1	2/118075	-0.0288138	0.0619066	0.641618
L_VLDL_TG	R02A	THROAT PREPARATIONS	Model1	14433/103644	0.00897507	0.000785717	3.33753e-30
L_VLDL_TG	S03B	CORTICOSTEROIDS	Model1	954/117123	-0.00149943	0.00284794	0.598545
L_VLDL_TG	C01C	CARDIAC STIMULANTS EXCL. CARDIAC GLYCOSIDES	Model1	29/118048	0.00675149	0.0162603	0.677987
L_VLDL_TG	G02A	OXYTOCICS	Model1	5/118072	-0.0427775	0.0391665	0.274749
L_VLDL_TG	V04C	OTHER DIAGNOSTIC AGENTS	Model1	36/118041	-0.0149611	0.0145959	0.305354
L_VLDL_TG	D02B	PROTECTIVES AGAINST UV-RADIATION	Model1	11/118066	-0.0511599	0.0264022	0.0526609
L_VLDL_TG	D03A	CICATRIZANTS	Model1	6/118071	-0.0251477	0.0357477	0.481759
L_VLDL_TG	D03B	ENZYMES	Model1	23/118054	-0.0177101	0.0182642	0.332219
L_VLDL_TG	M09A	OTHER DRUGS FOR DISORDERS OF THE MUSCULO-SKELETAL SYSTEM	Model1	23/118054	-0.0177101	0.0182642	0.332219
L_VLDL_TG	J01B	AMPHENICOLS	Model1	4/118073	-0.0408874	0.0437762	0.3503
L_VLDL_TG	D10B	ANTI-ACNE PREPARATIONS FOR SYSTEMIC USE	Model1	1/118076	-0.132483	0.0875508	0.130227
L_VLDL_TG	J04B	DRUGS FOR TREATMENT OF LEPRA	Model1	13/118064	-0.0348617	0.0242836	0.151117
L_VLDL_TG	J01M	QUINOLONE ANTIBACTERIALS	Model1	61/118016	0.00230041	0.0112124	0.837443
L_VLDL_TG	N01A	ANESTHETICS, GENERAL	Model1	40/118037	-0.00210917	0.0138452	0.87892
L_VLDL_TG	P03A	ECTOPARASITICIDES, INCL. SCABICIDES	Model1	11/118066	-0.000752764	0.0264022	0.977254
M_VLDL_P	A01A	STOMATOLOGICAL PREPARATIONS	Model1	17021/101056	-5.83556e-06	1.01309e-07	0
M_VLDL_P	A02A	ANTACIDS	Model1	256/117821	-8.47634e-07	7.52674e-07	0.260098
M_VLDL_P	A02B	DRUGS FOR PEPTIC ULCER AND GASTRO-OESOPHAGEAL REFLUX DISEASE (GORD)	Model1	13978/104099	-5.06889e-08	1.0955e-07	0.643579
M_VLDL_P	A03A	Drugs for functional gastrointestinal disorders	Model1	1031/117046	1.07284e-06	3.76579e-07	0.00438761
M_VLDL_P	A03B	BELLADONNA AND DERIVATIVES, PLAIN	Model1	139/117938	3.09336e-07	1.02072e-06	0.761847
M_VLDL_P	A03C	ANTISPASMODICS IN COMBINATION WITH PSYCHOLEPTICS	Model1	12/118065	3.15141e-07	3.47149e-06	0.927668
M_VLDL_P	A03F	PROPULSIVES	Model1	384/117693	-9.28977e-08	6.14763e-07	0.879888
M_VLDL_P	A04A	ANTIEMETICS AND ANTINAUSEANTS	Model1	26/118051	-2.77951e-06	2.35855e-06	0.238606
M_VLDL_P	A05A	BILE THERAPY	Model1	65/118012	-1.68465e-06	1.49211e-06	0.258884
M_VLDL_P	A06A	Drugs for constipation	Model1	2000/116077	-1.38984e-06	2.71915e-07	3.20437e-07
M_VLDL_P	A07D	ANTIPROPULSIVES	Model1	456/117621	-1.20328e-06	5.64399e-07	0.0330118
M_VLDL_P	A07E	INTESTINAL ANTIINFLAMMATORY AGENTS	Model1	3909/114168	-9.29131e-07	1.95771e-07	2.0772e-06
M_VLDL_P	A08A	ANTIOBESITY PREPARATIONS, EXCL. DIET PRODUCTS	Model1	303/117774	-3.38545e-06	6.91911e-07	9.94897e-07
M_VLDL_P	A09A	DIGESTIVES, INCL. ENZYMES	Model1	74/118003	-3.9525e-06	1.39839e-06	0.00470721
