## Supplementary Table for "Longitudinal analysis of UK Biobank participants suggests age and APOE-dependent alterations of energy metabolism in development of dementia" (part 3 of 3)

### Sheet: ST11 (continued)
Supplementary Table 11 Drug-metabolite atlas in UK biobank based on 4-digit ATC code
M_VLDL_P	A10A	INSULINS AND ANALOGUES	Model1	1275/116802	-1.002e-05	3.37822e-07	1.26554e-192
M_VLDL_P	A10B	BLOOD GLUCOSE LOWERING DRUGS, EXCL. INSULINS	Model1	3841/114236	-7.97491e-06	1.97874e-07	0
M_VLDL_P	A11A	MULTIVITAMINS, COMBINATIONS	Model1	1726/116351	-4.29883e-07	2.93032e-07	0.142375
M_VLDL_P	A11B	MULTIVITAMINS, PLAIN	Model1	3729/114348	-2.09568e-07	2.01116e-07	0.297404
M_VLDL_P	A11C	VITAMIN A AND D, INCL. COMBINATIONS OF THE TWO	Model1	7247/110830	5.51904e-07	1.47894e-07	0.000190246
M_VLDL_P	A11D	VITAMIN B1, PLAIN AND IN COMBINATION WITH VITAMIN B6 AND B12	Model1	199/117878	-4.73154e-06	8.53543e-07	2.97266e-08
M_VLDL_P	A11E	VITAMIN B-COMPLEX, INCL. COMBINATIONS	Model1	871/117206	-1.86329e-06	4.09476e-07	5.35911e-06
M_VLDL_P	A11G	ASCORBIC ACID (VITAMIN C), INCL. COMBINATIONS	Model1	1906/116171	-9.85956e-08	2.78557e-07	0.723376
M_VLDL_P	A11H	OTHER PLAIN VITAMIN PREPARATIONS	Model1	615/117462	-2.59647e-07	4.87012e-07	0.593936
M_VLDL_P	A11J	OTHER VITAMIN PRODUCTS, COMBINATIONS	Model1	159/117918	-1.21422e-06	9.54851e-07	0.203504
M_VLDL_P	A12A	CALCIUM	Model1	4447/113630	-8.91072e-07	1.86566e-07	1.78866e-06
M_VLDL_P	A12B	POTASSIUM	Model1	87/117990	-2.34182e-06	1.28985e-06	0.0694376
M_VLDL_P	A12C	OTHER MINERAL SUPPLEMENTS	Model1	1297/116780	-5.44451e-07	3.36506e-07	0.105675
M_VLDL_P	A16A	OTHER ALIMENTARY TRACT AND METABOLISM PRODUCTS	Model1	4/118073	-3.40874e-06	6.01378e-06	0.570837
M_VLDL_P	B01A	ANTITHROMBOTIC AGENTS	Model1	18020/100057	-6.09245e-06	9.94275e-08	0
M_VLDL_P	B02A	ANTIFIBRINOLYTICS	Model1	142/117935	-3.0753e-06	1.01103e-06	0.00235254
M_VLDL_P	B02B	VITAMIN K AND OTHER HEMOSTATICS	Model1	46/118031	1.62325e-06	1.77341e-06	0.360023
M_VLDL_P	B03A	IRON PREPARATIONS	Model1	1223/116854	-2.98706e-06	3.46336e-07	6.50079e-18
M_VLDL_P	B03B	VITAMIN B12 AND FOLIC ACID	Model1	1646/116431	-2.23094e-06	2.98899e-07	8.46011e-14
M_VLDL_P	B03X	OTHER ANTIANEMIC PREPARATIONS	Model1	30/118047	-3.70863e-06	2.19583e-06	0.0912333
M_VLDL_P	B05X	I.V. SOLUTION ADDITIVES	Model1	38/118039	-6.24875e-06	1.95151e-06	0.00136506
M_VLDL_P	C01A	CARDIAC GLYCOSIDES	Model1	282/117795	-5.13443e-06	7.1763e-07	8.43342e-13
M_VLDL_P	C01B	ANTIARRHYTHMICS, CLASS I AND III	Model1	308/117769	-3.78288e-06	6.86348e-07	3.56336e-08
M_VLDL_P	C01D	VASODILATORS USED IN CARDIAC DISEASES	Model1	1508/116569	-9.31684e-06	3.12242e-07	6.60396e-195
M_VLDL_P	C01E	OTHER CARDIAC PREPARATIONS	Model1	14927/103150	9.77435e-07	1.06304e-07	3.81782e-20
M_VLDL_P	C02A	ANTIADRENERGIC AGENTS, CENTRALLY ACTING	Model1	268/117809	-5.96968e-07	7.35693e-07	0.417117
M_VLDL_P	C02C	ANTIADRENERGIC AGENTS, PERIPHERALLY ACTING	Model1	1503/116574	-5.71288e-06	3.13046e-07	2.65293e-74
M_VLDL_P	C02D	ARTERIOLAR SMOOTH MUSCLE, AGENTS ACTING ON	Model1	23/118054	-1.80421e-06	2.50762e-06	0.471841
M_VLDL_P	C03A	LOW-CEILING DIURETICS, THIAZIDES	Model1	7184/110893	-1.89326e-06	1.48285e-07	2.62899e-37
M_VLDL_P	C03B	LOW-CEILING DIURETICS, EXCL. THIAZIDES	Model1	411/117666	-3.78322e-06	5.949e-07	2.03259e-10
M_VLDL_P	C03C	HIGH-CEILING DIURETICS	Model1	1256/116821	-3.94313e-06	3.42047e-07	9.89753e-31
M_VLDL_P	C03D	POTASSIUM-SPARING AGENTS	Model1	278/117799	-3.55205e-06	7.22315e-07	8.77302e-07
M_VLDL_P	C03E	DIURETICS AND POTASSIUM-SPARING AGENTS IN COMBINATION	Model1	243/117834	-1.82341e-07	7.72983e-07	0.813517
M_VLDL_P	C04A	PERIPHERAL VASODILATORS	Model1	42/118035	-1.66981e-06	1.85597e-06	0.368281
M_VLDL_P	C05A	AGENTS FOR TREATMENT OF HEMORRHOIDS AND ANAL FISSURES FOR TOPICAL USE	Model1	2264/115813	-4.79174e-06	2.55514e-07	2.36587e-78
M_VLDL_P	C05B	ANTIVARICOSE THERAPY	Model1	11/118066	-7.94421e-07	3.62571e-06	0.826567
M_VLDL_P	C05C	CAPILLARY STABILIZING AGENTS	Model1	10/118067	2.71203e-06	3.80302e-06	0.475769
M_VLDL_P	C07A	BETA BLOCKING AGENTS	Model1	8027/110050	-4.17753e-06	1.40442e-07	1.03473e-193
M_VLDL_P	C07B	BETA BLOCKING AGENTS AND THIAZIDES	Model1	116/117961	-2.82255e-06	1.11737e-06	0.0115361
M_VLDL_P	C07C	BETA BLOCKING AGENTS AND OTHER DIURETICS	Model1	216/117861	8.49341e-09	8.19439e-07	0.99173
M_VLDL_P	C07D	BETA BLOCKING AGENTS, THIAZIDES AND OTHER DIURETICS	Model1	2/118075	-9.22498e-08	8.50243e-06	0.991343
M_VLDL_P	C07F	BETA BLOCKING AGENTS AND OTHER ANTIHYPERTENSIVES	Model1	9/118068	-3.49391e-06	4.00867e-06	0.383435
M_VLDL_P	C08C	SELECTIVE CALCIUM CHANNEL BLOCKERS WITH MAINLY VASCULAR EFFECTS	Model1	7631/110446	-4.12923e-06	1.44298e-07	1.75121e-179
M_VLDL_P	C08D	SELECTIVE CALCIUM CHANNEL BLOCKERS WITH DIRECT CARDIAC EFFECTS	Model1	1048/117029	-6.49844e-06	3.73683e-07	1.18813e-67
M_VLDL_P	C08G	CALCIUM CHANNEL BLOCKERS AND DIURETICS	Model1	13/118064	-1.17579e-05	3.33514e-06	0.00042292
M_VLDL_P	C09A	ACE INHIBITORS, PLAIN	Model1	11529/106548	-4.73323e-06	1.1934e-07	0
M_VLDL_P	C09B	ACE INHIBITORS, COMBINATIONS	Model1	173/117904	-4.13686e-06	9.15171e-07	6.18081e-06
M_VLDL_P	C09C	ANGIOTENSIN II ANTAGONISTS, PLAIN	Model1	4792/113285	-3.73441e-06	1.78527e-07	5.52648e-97
M_VLDL_P	C09D	ANGIOTENSIN II ANTAGONISTS, COMBINATIONS	Model1	221/117856	-4.74196e-06	8.0987e-07	4.77657e-09
M_VLDL_P	C10A	LIPID MODIFYING AGENTS, PLAIN	Model1	23847/94230	-8.0405e-06	8.83118e-08	0
M_VLDL_P	D01A	ANTIFUNGALS FOR TOPICAL USE	Model1	560/117517	-5.31792e-07	5.09528e-07	0.296629
M_VLDL_P	D01B	ANTIFUNGALS FOR SYSTEMIC USE	Model1	234/117843	-1.6138e-07	7.86941e-07	0.837516
M_VLDL_P	D02A	EMOLLIENTS AND PROTECTIVES	Model1	689/117388	-2.72707e-06	4.59663e-07	2.98707e-09
M_VLDL_P	D04A	ANTIPRURITICS, INCL. ANTIHISTAMINES, ANESTHETICS, ETC.	Model1	41/118036	2.0704e-06	1.87841e-06	0.270374
M_VLDL_P	D05A	ANTIPSORIATICS FOR TOPICAL USE	Model1	444/117633	-1.4981e-06	5.71829e-07	0.00879817
M_VLDL_P	D05B	ANTIPSORIATICS FOR SYSTEMIC USE	Model1	20/118057	-1.86408e-06	2.6889e-06	0.488153
M_VLDL_P	D06A	ANTIBIOTICS FOR TOPICAL USE	Model1	421/117656	-1.2678e-06	5.87219e-07	0.0308522
M_VLDL_P	D06B	CHEMOTHERAPEUTICS FOR TOPICAL USE	Model1	235/117842	-7.06567e-07	7.85315e-07	0.368269
M_VLDL_P	D07A	CORTICOSTEROIDS, PLAIN	Model1	4467/113610	-9.39889e-07	1.83613e-07	3.07881e-07
M_VLDL_P	D07C	CORTICOSTEROIDS, COMBINATIONS WITH ANTIBIOTICS	Model1	152/117925	-1.40708e-07	9.76072e-07	0.885376
M_VLDL_P	D07X	CORTICOSTEROIDS, OTHER COMBINATIONS	Model1	1546/116531	-1.32041e-06	3.07994e-07	1.81137e-05
M_VLDL_P	D08A	ANTISEPTICS AND DISINFECTANTS	Model1	40/118037	-1.01009e-06	1.90175e-06	0.595324
M_VLDL_P	D09A	MEDICATED DRESSINGS	Model1	26/118051	-2.38619e-06	2.35863e-06	0.311689
M_VLDL_P	D10A	ANTI-ACNE PREPARATIONS FOR TOPICAL USE	Model1	274/117803	-1.16209e-06	7.27257e-07	0.110067
M_VLDL_P	D11A	OTHER DERMATOLOGICAL PREPARATIONS	Model1	5393/112684	9.70379e-07	1.68415e-07	8.34076e-09
M_VLDL_P	G01A	ANTIINFECTIVES AND ANTISEPTICS, EXCL. COMBINATIONS WITH CORTICOSTEROIDS	Model1	800/117277	-1.40475e-06	4.26813e-07	0.000997669
M_VLDL_P	G02B	CONTRACEPTIVES FOR TOPICAL USE	Model1	343/117734	-4.28467e-06	6.5226e-07	5.08754e-11
M_VLDL_P	G02C	OTHER GYNECOLOGICALS	Model1	15077/103000	9.13645e-07	1.0586e-07	6.17273e-18
M_VLDL_P	G03A	HORMONAL CONTRACEPTIVES FOR SYSTEMIC USE	Model1	1244/116833	-4.80008e-06	3.47518e-07	2.31721e-43
M_VLDL_P	G03B	ANDROGENS	Model1	158/117919	-1.88967e-06	9.57675e-07	0.0484764
M_VLDL_P	G03C	ESTROGENS	Model1	2709/115368	6.93519e-09	2.36173e-07	0.976574
M_VLDL_P	G03D	PROGESTOGENS	Model1	365/117712	-4.895e-06	6.31738e-07	9.37501e-15
M_VLDL_P	G03F	PROGESTOGENS AND ESTROGENS IN COMBINATION	Model1	1581/116496	-2.46956e-06	3.06235e-07	7.43744e-16
M_VLDL_P	G03G	GONADOTROPINS AND OTHER OVULATION STIMULANTS	Model1	4/118073	-8.62711e-06	6.01232e-06	0.151316
M_VLDL_P	G03H	ANTIANDROGENS	Model1	32/118045	-3.20506e-06	2.12649e-06	0.131762
M_VLDL_P	G03X	OTHER SEX HORMONES AND MODULATORS OF THE GENITAL SYSTEM	Model1	120/117957	-2.55766e-06	1.09899e-06	0.0199515
M_VLDL_P	G04B	Urologicals	Model1	1740/116337	-2.04701e-06	2.90993e-07	2.00975e-12
M_VLDL_P	G04C	DRUGS USED IN BENIGN PROSTATIC HYPERTROPHY	Model1	1624/116453	-3.32086e-06	3.04178e-07	9.80285e-28
M_VLDL_P	H01A	ANTERIOR PITUITARY LOBE HORMONES AND ANALOGUES	Model1	26/118051	-3.75851e-06	2.35848e-06	0.111024
M_VLDL_P	H01B	POSTERIOR PITUITARY LOBE HORMONES	Model1	35/118042	-1.92896e-06	2.03283e-06	0.342671
M_VLDL_P	H01C	HYPOTHALAMIC HORMONES	Model1	10/118067	-6.6753e-06	3.80266e-06	0.0791884
M_VLDL_P	H02A	CORTICOSTEROIDS FOR SYSTEMIC USE, PLAIN	Model1	1352/116725	-1.31082e-06	3.29062e-07	6.79508e-05
M_VLDL_P	H03A	THYROID PREPARATIONS	Model1	6546/111531	-7.78956e-08	1.54951e-07	0.615168
M_VLDL_P	H03B	ANTITHYROID PREPARATIONS	Model1	92/117985	-1.45967e-06	1.25424e-06	0.244513
M_VLDL_P	H04A	GLYCOGENOLYTIC HORMONES	Model1	1/118076	-2.96286e-06	1.20248e-05	0.805376
M_VLDL_P	H05B	ANTI-PARATHYROID AGENTS	Model1	1/118076	-1.74292e-05	1.20247e-05	0.147214
M_VLDL_P	J01A	TETRACYCLINES	Model1	644/117433	-1.15772e-06	4.75225e-07	0.0148457
M_VLDL_P	J01C	BETA-LACTAM ANTIBACTERIALS, PENICILLINS	Model1	333/117744	-1.89784e-06	6.59893e-07	0.00402842
M_VLDL_P	J01D	OTHER BETA-LACTAM ANTIBACTERIALS	Model1	105/117972	-4.15177e-06	1.17435e-06	0.000407372
M_VLDL_P	J01E	SULFONAMIDES AND TRIMETHOPRIM	Model1	150/117927	-1.9652e-06	9.82507e-07	0.0454819
M_VLDL_P	J01F	MACROLIDES, LINCOSAMIDES AND STREPTOGRAMINS	Model1	159/117918	-1.64734e-06	9.54276e-07	0.0843019
M_VLDL_P	J01X	OTHER ANTIBACTERIALS	Model1	136/117941	-9.24498e-07	1.03184e-06	0.370271
M_VLDL_P	J02A	ANTIMYCOTICS FOR SYSTEMIC USE	Model1	51/118026	-5.63998e-07	1.68429e-06	0.737732
M_VLDL_P	J04A	DRUGS FOR TREATMENT OF TUBERCULOSIS	Model1	3/118074	-8.47011e-06	6.9428e-06	0.222473
M_VLDL_P	J05A	DIRECT ACTING ANTIVIRALS	Model1	229/117848	-4.50147e-07	7.96135e-07	0.571792
M_VLDL_P	J07B	VIRAL VACCINES	Model1	49/118028	-1.85499e-06	1.71855e-06	0.280415
M_VLDL_P	L01A	ALKYLATING AGENTS	Model1	15/118062	-2.2566e-07	3.10514e-06	0.942066
M_VLDL_P	L01B	ANTIMETABOLITES	Model1	675/117402	-1.89479e-06	4.64389e-07	4.50288e-05
M_VLDL_P	L01X	OTHER ANTINEOPLASTIC AGENTS	Model1	171/117906	-7.27013e-07	9.20412e-07	0.429601
M_VLDL_P	L02A	HORMONES AND RELATED AGENTS	Model1	134/117943	-5.53926e-07	1.0395e-06	0.594119
M_VLDL_P	L02B	HORMONE ANTAGONISTS AND RELATED AGENTS	Model1	829/117248	-3.85006e-07	4.20242e-07	0.359588
M_VLDL_P	L03A	IMMUNOSTIMULANTS	Model1	32/118045	2.60983e-06	2.12643e-06	0.2197
M_VLDL_P	L04A	IMMUNOSUPPRESSANTS	Model1	1068/117009	-1.51655e-06	3.6974e-07	4.10464e-05
M_VLDL_P	M01A	ANTIINFLAMMATORY AND ANTIRHEUMATIC PRODUCTS, NON-STEROIDS	Model1	25364/92713	1.012e-06	8.5792e-08	4.26854e-32
M_VLDL_P	M01C	SPECIFIC ANTIRHEUMATIC AGENTS	Model1	9/118068	-1.01219e-06	4.00833e-06	0.800639
M_VLDL_P	M02A	TOPICAL PRODUCTS FOR JOINT AND MUSCULAR PAIN	Model1	17639/100438	1.23308e-06	9.87955e-08	9.96948e-36
M_VLDL_P	M03B	MUSCLE RELAXANTS, CENTRALLY ACTING AGENTS	Model1	172/117905	8.73292e-07	9.17569e-07	0.341228
M_VLDL_P	M03C	MUSCLE RELAXANTS, DIRECTLY ACTING AGENTS	Model1	2/118075	-9.13312e-06	8.50339e-06	0.2828
M_VLDL_P	M04A	ANTIGOUT PREPARATIONS	Model1	1427/116650	-1.64315e-06	3.22295e-07	3.43271e-07
M_VLDL_P	M05B	DRUGS AFFECTING BONE STRUCTURE AND MINERALIZATION	Model1	2058/116019	-9.91351e-07	2.69436e-07	0.000233924
M_VLDL_P	N02A	OPIOIDS	Model1	6261/111816	6.52914e-07	1.57011e-07	3.20731e-05
M_VLDL_P	N02B	OTHER ANALGESICS AND ANTIPYRETICS	Model1	35187/82890	-2.13106e-06	7.71725e-08	2.56184e-167
M_VLDL_P	N02C	ANTIMIGRAINE PREPARATIONS	Model1	1381/116696	1.21528e-06	3.26408e-07	0.000196814
M_VLDL_P	N03A	ANTIEPILEPTICS	Model1	2074/116003	-4.69433e-08	2.66489e-07	0.860173
M_VLDL_P	N04A	ANTICHOLINERGIC AGENTS	Model1	74/118003	-2.66868e-06	1.39855e-06	0.0563711
M_VLDL_P	N04B	DOPAMINERGIC AGENTS	Model1	281/117796	-2.81243e-06	7.1838e-07	9.04698e-05
M_VLDL_P	N05A	ANTIPSYCHOTICS	Model1	926/117151	9.60209e-07	3.96778e-07	0.0155213
M_VLDL_P	N05B	ANXIOLYTICS	Model1	492/117585	-1.75331e-07	5.4338e-07	0.746949
M_VLDL_P	N05C	HYPNOTICS AND SEDATIVES	Model1	850/117227	4.01829e-07	4.1428e-07	0.332077
M_VLDL_P	N06A	ANTIDEPRESSANTS	Model1	8800/109277	1.19077e-06	1.33856e-07	5.87383e-19
M_VLDL_P	N06B	PSYCHOSTIMULANTS, AGENTS USED FOR ADHD AND NOOTROPICS	Model1	23/118054	2.52509e-06	2.50778e-06	0.313983
M_VLDL_P	N06C	PSYCHOLEPTICS AND PSYCHOANALEPTICS IN COMBINATION	Model1	27/118050	-3.12532e-06	2.31476e-06	0.176963
M_VLDL_P	N06D	ANTI-DEMENTIA DRUGS	Model1	650/117427	-2.338e-07	4.7379e-07	0.621684
M_VLDL_P	N07A	PARASYMPATHOMIMETICS	Model1	45/118032	-3.82112e-06	1.79291e-06	0.0330714
M_VLDL_P	N07B	DRUGS USED IN ADDICTIVE DISORDERS	Model1	181/117896	7.39636e-07	8.94521e-07	0.408323
M_VLDL_P	N07C	ANTIVERTIGO PREPARATIONS	Model1	437/117640	1.16397e-07	5.76664e-07	0.840038
M_VLDL_P	P01A	AGENTS AGAINST AMOEBIASIS AND OTHER PROTOZOAL DISEASES	Model1	55/118022	-1.75138e-06	1.62178e-06	0.280183
M_VLDL_P	P01B	ANTIMALARIALS	Model1	1056/117021	-2.35625e-06	3.72232e-07	2.45943e-10
M_VLDL_P	R01A	DECONGESTANTS AND OTHER NASAL PREPARATIONS FOR TOPICAL USE	Model1	5811/112266	-7.68195e-07	1.61972e-07	2.11082e-06
M_VLDL_P	R01B	NASAL DECONGESTANTS FOR SYSTEMIC USE	Model1	50/118027	1.64436e-06	1.701e-06	0.333696
M_VLDL_P	R03A	ADRENERGICS, INHALANTS	Model1	7772/110305	-8.47882e-07	1.41202e-07	1.92181e-09
M_VLDL_P	R03B	OTHER DRUGS FOR OBSTRUCTIVE AIRWAY DISEASES, INHALANTS	Model1	5288/112789	-9.49813e-07	1.69343e-07	2.04171e-08
M_VLDL_P	R03C	ADRENERGICS FOR SYSTEMIC USE	Model1	5155/112922	-6.37729e-07	1.71366e-07	0.000198173
M_VLDL_P	R03D	OTHER SYSTEMIC DRUGS FOR OBSTRUCTIVE AIRWAY DISEASES	Model1	420/117657	-2.06856e-06	5.87992e-07	0.00043497
M_VLDL_P	R05C	EXPECTORANTS, EXCL. COMBINATIONS WITH COUGH SUPPRESSANTS	Model1	115/117962	-3.59309e-06	1.12211e-06	0.00136476
M_VLDL_P	R05D	COUGH SUPPRESSANTS, EXCL. COMBINATIONS WITH EXPECTORANTS	Model1	592/117485	1.55758e-06	4.96559e-07	0.00170875
M_VLDL_P	R06A	ANTIHISTAMINES FOR SYSTEMIC USE	Model1	3820/114257	-6.13259e-08	1.97965e-07	0.756727
M_VLDL_P	S01A	ANTIINFECTIVES	Model1	786/117291	-1.40274e-06	4.30439e-07	0.00111896
M_VLDL_P	S01B	ANTIINFLAMMATORY AGENTS	Model1	4014/114063	1.46864e-06	1.93314e-07	3.0493e-14
M_VLDL_P	S01C	ANTIINFLAMMATORY AGENTS AND ANTIINFECTIVES IN COMBINATION	Model1	1204/116873	-1.42894e-06	3.4847e-07	4.12307e-05
M_VLDL_P	S01E	ANTIGLAUCOMA PREPARATIONS AND MIOTICS	Model1	1390/116687	-2.8304e-07	3.25148e-07	0.384031
M_VLDL_P	S01F	MYDRIATICS AND CYCLOPLEGICS	Model1	24/118053	-1.90227e-06	2.4549e-06	0.438408
M_VLDL_P	S01G	DECONGESTANTS AND ANTIALLERGICS	Model1	372/117705	-4.90049e-07	6.24623e-07	0.432718
M_VLDL_P	S01K	SURGICAL AIDS	Model1	245/117832	-1.93004e-06	7.69699e-07	0.0121595
M_VLDL_P	S01X	OTHER OPHTHALMOLOGICALS	Model1	1116/116961	-7.45417e-07	3.62331e-07	0.0396611
M_VLDL_P	S02A	ANTIINFECTIVES	Model1	112/117965	1.17727e-07	1.1368e-06	0.917519
M_VLDL_P	S02B	CORTICOSTEROIDS	Model1	1268/116809	-1.50853e-06	3.3965e-07	8.94391e-06
M_VLDL_P	S02C	CORTICOSTEROIDS AND ANTIINFECTIVES IN COMBINATION	Model1	74/118003	2.28941e-06	1.39828e-06	0.10157
M_VLDL_P	S03A	ANTIINFECTIVES	Model1	104/117973	-6.18614e-07	1.17964e-06	0.599994
M_VLDL_P	S03C	CORTICOSTEROIDS AND ANTIINFECTIVES IN COMBINATION	Model1	5/118072	-6.30671e-06	5.37756e-06	0.240885
M_VLDL_P	V03A	ALL OTHER THERAPEUTIC PRODUCTS	Model1	256/117821	-2.9095e-06	7.52643e-07	0.000110827
M_VLDL_P	V06D	OTHER NUTRIENTS	Model1	150/117927	-1.25253e-06	9.82815e-07	0.202515
M_VLDL_P	A07A	INTESTINAL ANTIINFECTIVES	Model1	23/118054	-1.68391e-06	2.50772e-06	0.501909
M_VLDL_P	B05C	IRRIGATING SOLUTIONS	Model1	108/117969	-3.36328e-06	1.15783e-06	0.00367549
M_VLDL_P	J01G	AMINOGLYCOSIDE ANTIBACTERIALS	Model1	2/118075	-2.80395e-06	8.50247e-06	0.741567
M_VLDL_P	R02A	THROAT PREPARATIONS	Model1	14433/103644	1.0457e-06	1.0793e-07	3.43167e-22
M_VLDL_P	S03B	CORTICOSTEROIDS	Model1	954/117123	-1.71398e-06	3.91115e-07	1.1754e-05
M_VLDL_P	C01C	CARDIAC STIMULANTS EXCL. CARDIAC GLYCOSIDES	Model1	29/118048	-4.41399e-07	2.23325e-06	0.84332
M_VLDL_P	G02A	OXYTOCICS	Model1	5/118072	-8.39872e-06	5.37924e-06	0.118451
M_VLDL_P	V04C	OTHER DIAGNOSTIC AGENTS	Model1	36/118041	-3.79868e-06	2.00463e-06	0.0581005
M_VLDL_P	D02B	PROTECTIVES AGAINST UV-RADIATION	Model1	11/118066	-8.01079e-06	3.62616e-06	0.027165
M_VLDL_P	D03A	CICATRIZANTS	Model1	6/118071	-4.49976e-06	4.90971e-06	0.359405
M_VLDL_P	D03B	ENZYMES	Model1	23/118054	-4.22842e-06	2.50846e-06	0.0918625
M_VLDL_P	M09A	OTHER DRUGS FOR DISORDERS OF THE MUSCULO-SKELETAL SYSTEM	Model1	23/118054	-4.22842e-06	2.50846e-06	0.0918625
M_VLDL_P	J01B	AMPHENICOLS	Model1	4/118073	-8.98437e-06	6.01234e-06	0.135094
M_VLDL_P	D10B	ANTI-ACNE PREPARATIONS FOR SYSTEMIC USE	Model1	1/118076	-2.42884e-05	1.20244e-05	0.0433939
M_VLDL_P	J04B	DRUGS FOR TREATMENT OF LEPRA	Model1	13/118064	-7.68598e-06	3.33515e-06	0.0211941
M_VLDL_P	J01M	QUINOLONE ANTIBACTERIALS	Model1	61/118016	-4.62615e-07	1.53996e-06	0.763867
M_VLDL_P	N01A	ANESTHETICS, GENERAL	Model1	40/118037	-4.39722e-06	1.90151e-06	0.0207527
M_VLDL_P	P03A	ECTOPARASITICIDES, INCL. SCABICIDES	Model1	11/118066	2.58588e-06	3.62617e-06	0.475776
M_VLDL_L	A01A	STOMATOLOGICAL PREPARATIONS	Model1	17021/101056	-0.0822435	0.00169213	0
M_VLDL_L	A02A	ANTACIDS	Model1	256/117821	-0.00454244	0.0125221	0.716789
M_VLDL_L	A02B	DRUGS FOR PEPTIC ULCER AND GASTRO-OESOPHAGEAL REFLUX DISEASE (GORD)	Model1	13978/104099	0.00744916	0.00182242	4.3633e-05
M_VLDL_L	A03A	Drugs for functional gastrointestinal disorders	Model1	1031/117046	0.0267207	0.00626478	1.99853e-05
M_VLDL_L	A03B	BELLADONNA AND DERIVATIVES, PLAIN	Model1	139/117938	0.0156684	0.0169814	0.356175
M_VLDL_L	A03C	ANTISPASMODICS IN COMBINATION WITH PSYCHOLEPTICS	Model1	12/118065	0.0235992	0.0577542	0.682823
M_VLDL_L	A03F	PROPULSIVES	Model1	384/117693	0.0055478	0.0102276	0.587522
M_VLDL_L	A04A	ANTIEMETICS AND ANTINAUSEANTS	Model1	26/118051	-0.0311452	0.0392386	0.427348
M_VLDL_L	A05A	BILE THERAPY	Model1	65/118012	-0.0348513	0.0248238	0.160338
M_VLDL_L	A06A	Drugs for constipation	Model1	2000/116077	-0.0181783	0.00452397	5.8676e-05
M_VLDL_L	A07D	ANTIPROPULSIVES	Model1	456/117621	-0.000284263	0.00938993	0.975849
M_VLDL_L	A07E	INTESTINAL ANTIINFLAMMATORY AGENTS	Model1	3909/114168	-0.0125977	0.0032571	0.000109897
M_VLDL_L	A08A	ANTIOBESITY PREPARATIONS, EXCL. DIET PRODUCTS	Model1	303/117774	-0.0412742	0.0115117	0.000336672
M_VLDL_L	A09A	DIGESTIVES, INCL. ENZYMES	Model1	74/118003	-0.0566121	0.0232648	0.01496
M_VLDL_L	A10A	INSULINS AND ANALOGUES	Model1	1275/116802	-0.144433	0.00562547	5.60646e-145
M_VLDL_L	A10B	BLOOD GLUCOSE LOWERING DRUGS, EXCL. INSULINS	Model1	3841/114236	-0.0992836	0.00330192	7.04782e-198
M_VLDL_L	A11A	MULTIVITAMINS, COMBINATIONS	Model1	1726/116351	-0.00573193	0.00487511	0.239696
M_VLDL_L	A11B	MULTIVITAMINS, PLAIN	Model1	3729/114348	-0.00311453	0.00334592	0.351937
M_VLDL_L	A11C	VITAMIN A AND D, INCL. COMBINATIONS OF THE TWO	Model1	7247/110830	0.00849057	0.0024605	0.000559216
M_VLDL_L	A11D	VITAMIN B1, PLAIN AND IN COMBINATION WITH VITAMIN B6 AND B12	Model1	199/117878	-0.0838953	0.0141999	3.46899e-09
M_VLDL_L	A11E	VITAMIN B-COMPLEX, INCL. COMBINATIONS	Model1	871/117206	-0.0295439	0.00681239	1.44702e-05
M_VLDL_L	A11G	ASCORBIC ACID (VITAMIN C), INCL. COMBINATIONS	Model1	1906/116171	-0.00142731	0.00463428	0.758091
M_VLDL_L	A11H	OTHER PLAIN VITAMIN PREPARATIONS	Model1	615/117462	-0.00406537	0.00810229	0.61584
M_VLDL_L	A11J	OTHER VITAMIN PRODUCTS, COMBINATIONS	Model1	159/117918	-0.0202492	0.0158856	0.202422
M_VLDL_L	A12A	CALCIUM	Model1	4447/113630	-0.0147398	0.00310384	2.04793e-06
M_VLDL_L	A12B	POTASSIUM	Model1	87/117990	-0.0335903	0.021459	0.117509
M_VLDL_L	A12C	OTHER MINERAL SUPPLEMENTS	Model1	1297/116780	-0.00887662	0.00559836	0.112838
M_VLDL_L	A16A	OTHER ALIMENTARY TRACT AND METABOLISM PRODUCTS	Model1	4/118073	-0.0628899	0.10005	0.529621
M_VLDL_L	B01A	ANTITHROMBOTIC AGENTS	Model1	18020/100057	-0.0861363	0.00166144	0
M_VLDL_L	B02A	ANTIFIBRINOLYTICS	Model1	142/117935	-0.0481001	0.0168203	0.00424182
M_VLDL_L	B02B	VITAMIN K AND OTHER HEMOSTATICS	Model1	46/118031	0.0297783	0.0295037	0.31283
M_VLDL_L	B03A	IRON PREPARATIONS	Model1	1223/116854	-0.0450705	0.00576221	5.25328e-15
M_VLDL_L	B03B	VITAMIN B12 AND FOLIC ACID	Model1	1646/116431	-0.0299309	0.0049731	1.76489e-09
M_VLDL_L	B03X	OTHER ANTIANEMIC PREPARATIONS	Model1	30/118047	-0.0594617	0.0365314	0.103594
M_VLDL_L	B05X	I.V. SOLUTION ADDITIVES	Model1	38/118039	-0.0932056	0.0324669	0.00409525
M_VLDL_L	C01A	CARDIAC GLYCOSIDES	Model1	282/117795	-0.0696119	0.0119399	5.55047e-09
M_VLDL_L	C01B	ANTIARRHYTHMICS, CLASS I AND III	Model1	308/117769	-0.0596454	0.0114187	1.75898e-07
M_VLDL_L	C01D	VASODILATORS USED IN CARDIAC DISEASES	Model1	1508/116569	-0.131992	0.00520007	9.41919e-142
M_VLDL_L	C01E	OTHER CARDIAC PREPARATIONS	Model1	14927/103150	0.0181651	0.00176839	9.64312e-25
M_VLDL_L	C02A	ANTIADRENERGIC AGENTS, CENTRALLY ACTING	Model1	268/117809	0.00188985	0.0122396	0.877291
M_VLDL_L	C02C	ANTIADRENERGIC AGENTS, PERIPHERALLY ACTING	Model1	1503/116574	-0.0833471	0.00520976	1.51071e-57
M_VLDL_L	C02D	ARTERIOLAR SMOOTH MUSCLE, AGENTS ACTING ON	Model1	23/118054	-0.0198963	0.0417187	0.633423
M_VLDL_L	C03A	LOW-CEILING DIURETICS, THIAZIDES	Model1	7184/110893	-0.0214549	0.00246789	3.55529e-18
M_VLDL_L	C03B	LOW-CEILING DIURETICS, EXCL. THIAZIDES	Model1	411/117666	-0.0515404	0.00989775	1.91943e-07
M_VLDL_L	C03C	HIGH-CEILING DIURETICS	Model1	1256/116821	-0.048299	0.005692	2.17396e-17
M_VLDL_L	C03D	POTASSIUM-SPARING AGENTS	Model1	278/117799	-0.0484309	0.0120174	5.57939e-05
M_VLDL_L	C03E	DIURETICS AND POTASSIUM-SPARING AGENTS IN COMBINATION	Model1	243/117834	0.00777232	0.0128599	0.545589
M_VLDL_L	C04A	PERIPHERAL VASODILATORS	Model1	42/118035	-0.0221972	0.0308772	0.472212
M_VLDL_L	C05A	AGENTS FOR TREATMENT OF HEMORRHOIDS AND ANAL FISSURES FOR TOPICAL USE	Model1	2264/115813	-0.0677805	0.00425268	3.94234e-57
M_VLDL_L	C05B	ANTIVARICOSE THERAPY	Model1	11/118066	-0.00643262	0.06032	0.915074
M_VLDL_L	C05C	CAPILLARY STABILIZING AGENTS	Model1	10/118067	0.0548706	0.0632698	0.385808
M_VLDL_L	C07A	BETA BLOCKING AGENTS	Model1	8027/110050	-0.0518447	0.00234038	1.65228e-108
M_VLDL_L	C07B	BETA BLOCKING AGENTS AND THIAZIDES	Model1	116/117961	-0.031572	0.0185896	0.0894419
M_VLDL_L	C07C	BETA BLOCKING AGENTS AND OTHER DIURETICS	Model1	216/117861	0.0150337	0.0136327	0.270131
M_VLDL_L	C07D	BETA BLOCKING AGENTS, THIAZIDES AND OTHER DIURETICS	Model1	2/118075	-0.0148352	0.141453	0.916473
M_VLDL_L	C07F	BETA BLOCKING AGENTS AND OTHER ANTIHYPERTENSIVES	Model1	9/118068	-0.0374837	0.0666913	0.574085
M_VLDL_L	C08C	SELECTIVE CALCIUM CHANNEL BLOCKERS WITH MAINLY VASCULAR EFFECTS	Model1	7631/110446	-0.056818	0.00240327	2.77087e-123
M_VLDL_L	C08D	SELECTIVE CALCIUM CHANNEL BLOCKERS WITH DIRECT CARDIAC EFFECTS	Model1	1048/117029	-0.0944299	0.00621874	5.00013e-52
M_VLDL_L	C08G	CALCIUM CHANNEL BLOCKERS AND DIURETICS	Model1	13/118064	-0.174692	0.0554864	0.00164218
M_VLDL_L	C09A	ACE INHIBITORS, PLAIN	Model1	11529/106548	-0.0633164	0.0019901	3.40791e-221
M_VLDL_L	C09B	ACE INHIBITORS, COMBINATIONS	Model1	173/117904	-0.0570832	0.0152259	0.000177557
M_VLDL_L	C09C	ANGIOTENSIN II ANTAGONISTS, PLAIN	Model1	4792/113285	-0.0479825	0.00297232	1.46803e-58
M_VLDL_L	C09D	ANGIOTENSIN II ANTAGONISTS, COMBINATIONS	Model1	221/117856	-0.0644252	0.0134742	1.7432e-06
M_VLDL_L	C10A	LIPID MODIFYING AGENTS, PLAIN	Model1	23847/94230	-0.110231	0.00148568	0
M_VLDL_L	D01A	ANTIFUNGALS FOR TOPICAL USE	Model1	560/117517	-0.00702464	0.00847689	0.407287
M_VLDL_L	D01B	ANTIFUNGALS FOR SYSTEMIC USE	Model1	234/117843	-0.00264048	0.0130921	0.840164
M_VLDL_L	D02A	EMOLLIENTS AND PROTECTIVES	Model1	689/117388	-0.0367187	0.00764768	1.57846e-06
M_VLDL_L	D04A	ANTIPRURITICS, INCL. ANTIHISTAMINES, ANESTHETICS, ETC.	Model1	41/118036	0.0363894	0.0312506	0.244248
M_VLDL_L	D05A	ANTIPSORIATICS FOR TOPICAL USE	Model1	444/117633	-0.0207624	0.00951344	0.02908
M_VLDL_L	D05B	ANTIPSORIATICS FOR SYSTEMIC USE	Model1	20/118057	-0.0201241	0.0447345	0.652816
M_VLDL_L	D06A	ANTIBIOTICS FOR TOPICAL USE	Model1	421/117656	-0.0204893	0.00976941	0.0359694
M_VLDL_L	D06B	CHEMOTHERAPEUTICS FOR TOPICAL USE	Model1	235/117842	-0.0132977	0.0130651	0.308772
M_VLDL_L	D07A	CORTICOSTEROIDS, PLAIN	Model1	4467/113610	-0.012211	0.00305486	6.41273e-05
M_VLDL_L	D07C	CORTICOSTEROIDS, COMBINATIONS WITH ANTIBIOTICS	Model1	152/117925	0.000435581	0.0162386	0.9786
M_VLDL_L	D07X	CORTICOSTEROIDS, OTHER COMBINATIONS	Model1	1546/116531	-0.0163331	0.00512419	0.00143574
M_VLDL_L	D08A	ANTISEPTICS AND DISINFECTANTS	Model1	40/118037	-0.00845322	0.031639	0.789333
M_VLDL_L	D09A	MEDICATED DRESSINGS	Model1	26/118051	-0.033624	0.0392399	0.391511
M_VLDL_L	D10A	ANTI-ACNE PREPARATIONS FOR TOPICAL USE	Model1	274/117803	-0.0194496	0.0120992	0.107943
M_VLDL_L	D11A	OTHER DERMATOLOGICAL PREPARATIONS	Model1	5393/112684	0.0187346	0.00280173	2.2913e-11
M_VLDL_L	G01A	ANTIINFECTIVES AND ANTISEPTICS, EXCL. COMBINATIONS WITH CORTICOSTEROIDS	Model1	800/117277	-0.0224463	0.00710079	0.00157211
M_VLDL_L	G02B	CONTRACEPTIVES FOR TOPICAL USE	Model1	343/117734	-0.0714479	0.0108515	4.59306e-11
M_VLDL_L	G02C	OTHER GYNECOLOGICALS	Model1	15077/103000	0.0172939	0.001761	9.37801e-23
M_VLDL_L	G03A	HORMONAL CONTRACEPTIVES FOR SYSTEMIC USE	Model1	1244/116833	-0.0765029	0.00578195	6.17757e-40
M_VLDL_L	G03B	ANDROGENS	Model1	158/117919	-0.0223825	0.0159327	0.16008
M_VLDL_L	G03C	ESTROGENS	Model1	2709/115368	0.00513659	0.00392912	0.191109
M_VLDL_L	G03D	PROGESTOGENS	Model1	365/117712	-0.0817258	0.01051	7.54643e-15
M_VLDL_L	G03F	PROGESTOGENS AND ESTROGENS IN COMBINATION	Model1	1581/116496	-0.0368911	0.00509503	4.49354e-13
M_VLDL_L	G03G	GONADOTROPINS AND OTHER OVULATION STIMULANTS	Model1	4/118073	-0.152745	0.100025	0.126748
M_VLDL_L	G03H	ANTIANDROGENS	Model1	32/118045	-0.0381561	0.0353781	0.280803
M_VLDL_L	G03X	OTHER SEX HORMONES AND MODULATORS OF THE GENITAL SYSTEM	Model1	120/117957	-0.036996	0.0182836	0.0430296
M_VLDL_L	G04B	Urologicals	Model1	1740/116337	-0.0277262	0.00484151	1.02611e-08
M_VLDL_L	G04C	DRUGS USED IN BENIGN PROSTATIC HYPERTROPHY	Model1	1624/116453	-0.0527971	0.00506075	1.80445e-25
M_VLDL_L	H01A	ANTERIOR PITUITARY LOBE HORMONES AND ANALOGUES	Model1	26/118051	-0.0476012	0.0392375	0.225073
M_VLDL_L	H01B	POSTERIOR PITUITARY LOBE HORMONES	Model1	35/118042	-0.0231877	0.0338198	0.49295
M_VLDL_L	H01C	HYPOTHALAMIC HORMONES	Model1	10/118067	-0.104622	0.0632639	0.0981843
M_VLDL_L	H02A	CORTICOSTEROIDS FOR SYSTEMIC USE, PLAIN	Model1	1352/116725	-0.0168431	0.00547466	0.00209452
M_VLDL_L	H03A	THYROID PREPARATIONS	Model1	6546/111531	0.00217857	0.00257787	0.398054
M_VLDL_L	H03B	ANTITHYROID PREPARATIONS	Model1	92/117985	-0.0270314	0.0208664	0.195167
M_VLDL_L	H04A	GLYCOGENOLYTIC HORMONES	Model1	1/118076	-0.0297933	0.200053	0.881611
M_VLDL_L	H05B	ANTI-PARATHYROID AGENTS	Model1	1/118076	-0.277816	0.200052	0.16492
M_VLDL_L	J01A	TETRACYCLINES	Model1	644/117433	-0.0172744	0.00790623	0.0288973
M_VLDL_L	J01C	BETA-LACTAM ANTIBACTERIALS, PENICILLINS	Model1	333/117744	-0.0291542	0.0109785	0.00791852
M_VLDL_L	J01D	OTHER BETA-LACTAM ANTIBACTERIALS	Model1	105/117972	-0.0655998	0.0195375	0.000786376
M_VLDL_L	J01E	SULFONAMIDES AND TRIMETHOPRIM	Model1	150/117927	-0.0317673	0.0163457	0.0519628
M_VLDL_L	J01F	MACROLIDES, LINCOSAMIDES AND STREPTOGRAMINS	Model1	159/117918	-0.0266472	0.015876	0.0932617
M_VLDL_L	J01X	OTHER ANTIBACTERIALS	Model1	136/117941	-0.0108725	0.0171665	0.526503
M_VLDL_L	J02A	ANTIMYCOTICS FOR SYSTEMIC USE	Model1	51/118026	-0.0147897	0.028021	0.597634
M_VLDL_L	J04A	DRUGS FOR TREATMENT OF TUBERCULOSIS	Model1	3/118074	-0.133186	0.115506	0.248884
M_VLDL_L	J05A	DIRECT ACTING ANTIVIRALS	Model1	229/117848	-0.00443329	0.0132451	0.737843
M_VLDL_L	J07B	VIRAL VACCINES	Model1	49/118028	-0.0197943	0.0285911	0.488736
M_VLDL_L	L01A	ALKYLATING AGENTS	Model1	15/118062	0.00435081	0.0516594	0.932881
M_VLDL_L	L01B	ANTIMETABOLITES	Model1	675/117402	-0.0296529	0.00772597	0.000124065
M_VLDL_L	L01X	OTHER ANTINEOPLASTIC AGENTS	Model1	171/117906	-0.00112952	0.0153127	0.941198
M_VLDL_L	L02A	HORMONES AND RELATED AGENTS	Model1	134/117943	-0.00445837	0.0172939	0.796561
M_VLDL_L	L02B	HORMONE ANTAGONISTS AND RELATED AGENTS	Model1	829/117248	-0.000311685	0.00699147	0.964442
M_VLDL_L	L03A	IMMUNOSTIMULANTS	Model1	32/118045	0.0490956	0.0353767	0.165203
M_VLDL_L	L04A	IMMUNOSUPPRESSANTS	Model1	1068/117009	-0.0229573	0.00615134	0.000189991
M_VLDL_L	M01A	ANTIINFLAMMATORY AND ANTIRHEUMATIC PRODUCTS, NON-STEROIDS	Model1	25364/92713	0.0187804	0.00142709	1.59214e-39
M_VLDL_L	M01C	SPECIFIC ANTIRHEUMATIC AGENTS	Model1	9/118068	-0.0102001	0.0666854	0.878431
M_VLDL_L	M02A	TOPICAL PRODUCTS FOR JOINT AND MUSCULAR PAIN	Model1	17639/100438	0.0233738	0.00164331	7.13746e-46
M_VLDL_L	M03B	MUSCLE RELAXANTS, CENTRALLY ACTING AGENTS	Model1	172/117905	0.0141496	0.0152654	0.353974
M_VLDL_L	M03C	MUSCLE RELAXANTS, DIRECTLY ACTING AGENTS	Model1	2/118075	-0.120895	0.141469	0.392791
M_VLDL_L	M04A	ANTIGOUT PREPARATIONS	Model1	1427/116650	-0.00362778	0.00536251	0.49872
M_VLDL_L	M05B	DRUGS AFFECTING BONE STRUCTURE AND MINERALIZATION	Model1	2058/116019	-0.0187095	0.00448246	2.996e-05
M_VLDL_L	N02A	OPIOIDS	Model1	6261/111816	0.021721	0.00261158	9.10349e-17
M_VLDL_L	N02B	OTHER ANALGESICS AND ANTIPYRETICS	Model1	35187/82890	-0.0254571	0.0012859	4.37748e-87
M_VLDL_L	N02C	ANTIMIGRAINE PREPARATIONS	Model1	1381/116696	0.021232	0.00543032	9.23899e-05
M_VLDL_L	N03A	ANTIEPILEPTICS	Model1	2074/116003	0.00163229	0.00443351	0.712746
M_VLDL_L	N04A	ANTICHOLINERGIC AGENTS	Model1	74/118003	-0.0439062	0.0232673	0.0591578
M_VLDL_L	N04B	DOPAMINERGIC AGENTS	Model1	281/117796	-0.0451069	0.0119515	0.000160632
M_VLDL_L	N05A	ANTIPSYCHOTICS	Model1	926/117151	0.0238559	0.00660089	0.000301589
M_VLDL_L	N05B	ANXIOLYTICS	Model1	492/117585	0.00439731	0.00904006	0.626667
M_VLDL_L	N05C	HYPNOTICS AND SEDATIVES	Model1	850/117227	0.0148365	0.00689216	0.0313476
M_VLDL_L	N06A	ANTIDEPRESSANTS	Model1	8800/109277	0.026577	0.00222632	7.86815e-33
M_VLDL_L	N06B	PSYCHOSTIMULANTS, AGENTS USED FOR ADHD AND NOOTROPICS	Model1	23/118054	0.0496844	0.0417211	0.233707
M_VLDL_L	N06C	PSYCHOLEPTICS AND PSYCHOANALEPTICS IN COMBINATION	Model1	27/118050	-0.0536684	0.03851	0.163434
M_VLDL_L	N06D	ANTI-DEMENTIA DRUGS	Model1	650/117427	-0.00478184	0.00788232	0.544082
M_VLDL_L	N07A	PARASYMPATHOMIMETICS	Model1	45/118032	-0.0550423	0.0298283	0.0649958
M_VLDL_L	N07B	DRUGS USED IN ADDICTIVE DISORDERS	Model1	181/117896	0.0187846	0.0148818	0.206861
M_VLDL_L	N07C	ANTIVERTIGO PREPARATIONS	Model1	437/117640	0.0111697	0.00959376	0.244317
M_VLDL_L	P01A	AGENTS AGAINST AMOEBIASIS AND OTHER PROTOZOAL DISEASES	Model1	55/118022	-0.0336737	0.026981	0.212014
M_VLDL_L	P01B	ANTIMALARIALS	Model1	1056/117021	-0.030648	0.00619313	7.48131e-07
M_VLDL_L	R01A	DECONGESTANTS AND OTHER NASAL PREPARATIONS FOR TOPICAL USE	Model1	5811/112266	-0.0105441	0.00269477	9.12817e-05
M_VLDL_L	R01B	NASAL DECONGESTANTS FOR SYSTEMIC USE	Model1	50/118027	0.022139	0.0282991	0.434027
M_VLDL_L	R03A	ADRENERGICS, INHALANTS	Model1	7772/110305	-0.0111004	0.00234927	2.30316e-06
M_VLDL_L	R03B	OTHER DRUGS FOR OBSTRUCTIVE AIRWAY DISEASES, INHALANTS	Model1	5288/112789	-0.0130284	0.00281743	3.76426e-06
M_VLDL_L	R03C	ADRENERGICS FOR SYSTEMIC USE	Model1	5155/112922	-0.00708586	0.00285106	0.012944
M_VLDL_L	R03D	OTHER SYSTEMIC DRUGS FOR OBSTRUCTIVE AIRWAY DISEASES	Model1	420/117657	-0.0267558	0.00978247	0.00623744
M_VLDL_L	R05C	EXPECTORANTS, EXCL. COMBINATIONS WITH COUGH SUPPRESSANTS	Model1	115/117962	-0.0583584	0.0186683	0.00177202
M_VLDL_L	R05D	COUGH SUPPRESSANTS, EXCL. COMBINATIONS WITH EXPECTORANTS	Model1	592/117485	0.0370667	0.00826076	7.2274e-06
M_VLDL_L	R06A	ANTIHISTAMINES FOR SYSTEMIC USE	Model1	3820/114257	0.00250148	0.00329348	0.44754
M_VLDL_L	S01A	ANTIINFECTIVES	Model1	786/117291	-0.0233656	0.00716109	0.00110327
M_VLDL_L	S01B	ANTIINFLAMMATORY AGENTS	Model1	4014/114063	0.0296134	0.00321574	3.34745e-20
M_VLDL_L	S01C	ANTIINFLAMMATORY AGENTS AND ANTIINFECTIVES IN COMBINATION	Model1	1204/116873	-0.0179756	0.00579757	0.00193214
M_VLDL_L	S01E	ANTIGLAUCOMA PREPARATIONS AND MIOTICS	Model1	1390/116687	-0.00202818	0.00540941	0.707709
M_VLDL_L	S01F	MYDRIATICS AND CYCLOPLEGICS	Model1	24/118053	-0.0101364	0.0408415	0.803989
M_VLDL_L	S01G	DECONGESTANTS AND ANTIALLERGICS	Model1	372/117705	-0.00516361	0.0103917	0.619262
M_VLDL_L	S01K	SURGICAL AIDS	Model1	245/117832	-0.0264637	0.0128054	0.0387738
M_VLDL_L	S01X	OTHER OPHTHALMOLOGICALS	Model1	1116/116961	-0.0112363	0.00602801	0.0623235
M_VLDL_L	S02A	ANTIINFECTIVES	Model1	112/117965	0.00195305	0.0189127	0.917751
M_VLDL_L	S02B	CORTICOSTEROIDS	Model1	1268/116809	-0.0193127	0.00565085	0.000631825
M_VLDL_L	S02C	CORTICOSTEROIDS AND ANTIINFECTIVES IN COMBINATION	Model1	74/118003	0.0419405	0.0232628	0.0714063
M_VLDL_L	S03A	ANTIINFECTIVES	Model1	104/117973	-0.00825758	0.0196253	0.67393
M_VLDL_L	S03C	CORTICOSTEROIDS AND ANTIINFECTIVES IN COMBINATION	Model1	5/118072	-0.0961532	0.089465	0.282486
M_VLDL_L	V03A	ALL OTHER THERAPEUTIC PRODUCTS	Model1	256/117821	-0.0378115	0.0125218	0.00253125
M_VLDL_L	V06D	OTHER NUTRIENTS	Model1	150/117927	-0.0199061	0.0163508	0.22344
M_VLDL_L	A07A	INTESTINAL ANTIINFECTIVES	Model1	23/118054	-0.0322221	0.0417203	0.439917
M_VLDL_L	B05C	IRRIGATING SOLUTIONS	Model1	108/117969	-0.0526546	0.0192626	0.0062672
M_VLDL_L	J01G	AMINOGLYCOSIDE ANTIBACTERIALS	Model1	2/118075	-0.0513226	0.141453	0.716737
M_VLDL_L	R02A	THROAT PREPARATIONS	Model1	14433/103644	0.019176	0.00179545	1.29364e-26
M_VLDL_L	S03B	CORTICOSTEROIDS	Model1	954/117123	-0.0225825	0.00650707	0.000519778
M_VLDL_L	C01C	CARDIAC STIMULANTS EXCL. CARDIAC GLYCOSIDES	Model1	29/118048	-0.00119793	0.037154	0.974279
M_VLDL_L	G02A	OXYTOCICS	Model1	5/118072	-0.135085	0.089493	0.131187
M_VLDL_L	V04C	OTHER DIAGNOSTIC AGENTS	Model1	36/118041	-0.059564	0.0333505	0.0741018
M_VLDL_L	D02B	PROTECTIVES AGAINST UV-RADIATION	Model1	11/118066	-0.133176	0.0603274	0.0272777
M_VLDL_L	D03A	CICATRIZANTS	Model1	6/118071	-0.0658325	0.0816815	0.420264
M_VLDL_L	D03B	ENZYMES	Model1	23/118054	-0.0658891	0.0417325	0.114375
M_VLDL_L	M09A	OTHER DRUGS FOR DISORDERS OF THE MUSCULO-SKELETAL SYSTEM	Model1	23/118054	-0.0658891	0.0417325	0.114375
M_VLDL_L	J01B	AMPHENICOLS	Model1	4/118073	-0.1438	0.100026	0.15054
M_VLDL_L	D10B	ANTI-ACNE PREPARATIONS FOR SYSTEMIC USE	Model1	1/118076	-0.401682	0.200047	0.0446523
M_VLDL_L	J04B	DRUGS FOR TREATMENT OF LEPRA	Model1	13/118064	-0.126812	0.055486	0.0222862
M_VLDL_L	J01M	QUINOLONE ANTIBACTERIALS	Model1	61/118016	-0.00357566	0.0256198	0.889003
M_VLDL_L	N01A	ANESTHETICS, GENERAL	Model1	40/118037	-0.059783	0.0316352	0.0587917
M_VLDL_L	P03A	ECTOPARASITICIDES, INCL. SCABICIDES	Model1	11/118066	0.029053	0.0603276	0.6301
M_VLDL_PL	A01A	STOMATOLOGICAL PREPARATIONS	Model1	17021/101056	-0.0236913	0.000393155	0
M_VLDL_PL	A02A	ANTACIDS	Model1	256/117821	-0.00372422	0.0029247	0.20289
M_VLDL_PL	A02B	DRUGS FOR PEPTIC ULCER AND GASTRO-OESOPHAGEAL REFLUX DISEASE (GORD)	Model1	13978/104099	-0.000793442	0.000425677	0.062331
M_VLDL_PL	A03A	Drugs for functional gastrointestinal disorders	Model1	1031/117046	0.00350797	0.00146331	0.0165186
M_VLDL_PL	A03B	BELLADONNA AND DERIVATIVES, PLAIN	Model1	139/117938	0.000555113	0.00396627	0.888693
M_VLDL_PL	A03C	ANTISPASMODICS IN COMBINATION WITH PSYCHOLEPTICS	Model1	12/118065	-0.000583524	0.0134893	0.965496
M_VLDL_PL	A03F	PROPULSIVES	Model1	384/117693	-0.000609983	0.00238881	0.798453
M_VLDL_PL	A04A	ANTIEMETICS AND ANTINAUSEANTS	Model1	26/118051	-0.0112092	0.00916471	0.221302
M_VLDL_PL	A05A	BILE THERAPY	Model1	65/118012	-0.00501412	0.005798	0.387149
M_VLDL_PL	A06A	Drugs for constipation	Model1	2000/116077	-0.00572431	0.00105658	6.04637e-08
M_VLDL_PL	A07D	ANTIPROPULSIVES	Model1	456/117621	-0.00547788	0.0021931	0.0124986
M_VLDL_PL	A07E	INTESTINAL ANTIINFLAMMATORY AGENTS	Model1	3909/114168	-0.00365845	0.000760716	1.51707e-06
M_VLDL_PL	A08A	ANTIOBESITY PREPARATIONS, EXCL. DIET PRODUCTS	Model1	303/117774	-0.0139158	0.00268856	2.27127e-07
M_VLDL_PL	A09A	DIGESTIVES, INCL. ENZYMES	Model1	74/118003	-0.0154225	0.00543378	0.00453674
M_VLDL_PL	A10A	INSULINS AND ANALOGUES	Model1	1275/116802	-0.0399319	0.00131244	1.53092e-202
M_VLDL_PL	A10B	BLOOD GLUCOSE LOWERING DRUGS, EXCL. INSULINS	Model1	3841/114236	-0.0331803	0.000768112	0
M_VLDL_PL	A11A	MULTIVITAMINS, COMBINATIONS	Model1	1726/116351	-0.00168855	0.00113865	0.138093
M_VLDL_PL	A11B	MULTIVITAMINS, PLAIN	Model1	3729/114348	-0.000992963	0.000781487	0.203871
M_VLDL_PL	A11C	VITAMIN A AND D, INCL. COMBINATIONS OF THE TWO	Model1	7247/110830	0.00210574	0.000574681	0.00024823
M_VLDL_PL	A11D	VITAMIN B1, PLAIN AND IN COMBINATION WITH VITAMIN B6 AND B12	Model1	199/117878	-0.0174353	0.0033167	1.46808e-07
M_VLDL_PL	A11E	VITAMIN B-COMPLEX, INCL. COMBINATIONS	Model1	871/117206	-0.00707249	0.00159113	8.79887e-06
M_VLDL_PL	A11G	ASCORBIC ACID (VITAMIN C), INCL. COMBINATIONS	Model1	1906/116171	-0.000298964	0.0010824	0.782392
M_VLDL_PL	A11H	OTHER PLAIN VITAMIN PREPARATIONS	Model1	615/117462	-0.00109972	0.00189241	0.561161
M_VLDL_PL	A11J	OTHER VITAMIN PRODUCTS, COMBINATIONS	Model1	159/117918	-0.0050698	0.00371031	0.171813
M_VLDL_PL	A12A	CALCIUM	Model1	4447/113630	-0.0033803	0.000724951	3.12284e-06
M_VLDL_PL	A12B	POTASSIUM	Model1	87/117990	-0.00952367	0.00501203	0.0574143
M_VLDL_PL	A12C	OTHER MINERAL SUPPLEMENTS	Model1	1297/116780	-0.00231695	0.00130757	0.0764065
M_VLDL_PL	A16A	OTHER ALIMENTARY TRACT AND METABOLISM PRODUCTS	Model1	4/118073	-0.0140781	0.0233681	0.546875
M_VLDL_PL	B01A	ANTITHROMBOTIC AGENTS	Model1	18020/100057	-0.0246933	0.000385809	0
M_VLDL_PL	B02A	ANTIFIBRINOLYTICS	Model1	142/117935	-0.0118233	0.0039286	0.00261688
M_VLDL_PL	B02B	VITAMIN K AND OTHER HEMOSTATICS	Model1	46/118031	0.0064393	0.00689103	0.350075
M_VLDL_PL	B03A	IRON PREPARATIONS	Model1	1223/116854	-0.0117552	0.00134576	2.46903e-18
M_VLDL_PL	B03B	VITAMIN B12 AND FOLIC ACID	Model1	1646/116431	-0.0089214	0.00116143	1.58569e-14
M_VLDL_PL	B03X	OTHER ANTIANEMIC PREPARATIONS	Model1	30/118047	-0.0147318	0.00853244	0.0842485
M_VLDL_PL	B05X	I.V. SOLUTION ADDITIVES	Model1	38/118039	-0.0240901	0.00758307	0.00148934
M_VLDL_PL	C01A	CARDIAC GLYCOSIDES	Model1	282/117795	-0.0203763	0.0027885	2.74406e-13
M_VLDL_PL	C01B	ANTIARRHYTHMICS, CLASS I AND III	Model1	308/117769	-0.0147995	0.00266697	2.87622e-08
M_VLDL_PL	C01D	VASODILATORS USED IN CARDIAC DISEASES	Model1	1508/116569	-0.0377443	0.0012129	9.61178e-212
M_VLDL_PL	C01E	OTHER CARDIAC PREPARATIONS	Model1	14927/103150	0.00377026	0.000413072	7.12485e-20
M_VLDL_PL	C02A	ANTIADRENERGIC AGENTS, CENTRALLY ACTING	Model1	268/117809	-0.00290282	0.00285872	0.309904
M_VLDL_PL	C02C	ANTIADRENERGIC AGENTS, PERIPHERALLY ACTING	Model1	1503/116574	-0.0233535	0.00121624	4.80245e-82
M_VLDL_PL	C02D	ARTERIOLAR SMOOTH MUSCLE, AGENTS ACTING ON	Model1	23/118054	-0.00727256	0.00974399	0.455449
M_VLDL_PL	C03A	LOW-CEILING DIURETICS, THIAZIDES	Model1	7184/110893	-0.00841112	0.000576077	3.06345e-48
M_VLDL_PL	C03B	LOW-CEILING DIURETICS, EXCL. THIAZIDES	Model1	411/117666	-0.0159499	0.00231156	5.22472e-12
M_VLDL_PL	C03C	HIGH-CEILING DIURETICS	Model1	1256/116821	-0.0166936	0.00132897	3.63264e-36
M_VLDL_PL	C03D	POTASSIUM-SPARING AGENTS	Model1	278/117799	-0.0149339	0.00280669	1.03492e-07
M_VLDL_PL	C03E	DIURETICS AND POTASSIUM-SPARING AGENTS IN COMBINATION	Model1	243/117834	-0.00203417	0.00300361	0.498254
M_VLDL_PL	C04A	PERIPHERAL VASODILATORS	Model1	42/118035	-0.00689005	0.00721182	0.339386
M_VLDL_PL	C05A	AGENTS FOR TREATMENT OF HEMORRHOIDS AND ANAL FISSURES FOR TOPICAL USE	Model1	2264/115813	-0.0192325	0.000992766	1.77222e-83
M_VLDL_PL	C05B	ANTIVARICOSE THERAPY	Model1	11/118066	-0.00312141	0.0140886	0.82466
M_VLDL_PL	C05C	CAPILLARY STABILIZING AGENTS	Model1	10/118067	0.00938538	0.0147776	0.525359
M_VLDL_PL	C07A	BETA BLOCKING AGENTS	Model1	8027/110050	-0.0170812	0.000545504	2.38655e-214
M_VLDL_PL	C07B	BETA BLOCKING AGENTS AND THIAZIDES	Model1	116/117961	-0.0116262	0.0043418	0.00741327
M_VLDL_PL	C07C	BETA BLOCKING AGENTS AND OTHER DIURETICS	Model1	216/117861	-0.000712144	0.00318414	0.823027
M_VLDL_PL	C07D	BETA BLOCKING AGENTS, THIAZIDES AND OTHER DIURETICS	Model1	2/118075	-0.000512291	0.0330383	0.987629
M_VLDL_PL	C07F	BETA BLOCKING AGENTS AND OTHER ANTIHYPERTENSIVES	Model1	9/118068	-0.0162397	0.0155767	0.297152
M_VLDL_PL	C08C	SELECTIVE CALCIUM CHANNEL BLOCKERS WITH MAINLY VASCULAR EFFECTS	Model1	7631/110446	-0.0171032	0.000560441	9.56891e-204
M_VLDL_PL	C08D	SELECTIVE CALCIUM CHANNEL BLOCKERS WITH DIRECT CARDIAC EFFECTS	Model1	1048/117029	-0.0265728	0.00145184	9.96016e-75
M_VLDL_PL	C08G	CALCIUM CHANNEL BLOCKERS AND DIURETICS	Model1	13/118064	-0.0482121	0.0129594	0.000199134
M_VLDL_PL	C09A	ACE INHIBITORS, PLAIN	Model1	11529/106548	-0.0195325	0.00046333	0
M_VLDL_PL	C09B	ACE INHIBITORS, COMBINATIONS	Model1	173/117904	-0.0168908	0.00355609	2.03839e-06
M_VLDL_PL	C09C	ANGIOTENSIN II ANTAGONISTS, PLAIN	Model1	4792/113285	-0.0156654	0.000693498	9.6677e-113
M_VLDL_PL	C09D	ANGIOTENSIN II ANTAGONISTS, COMBINATIONS	Model1	221/117856	-0.0195759	0.00314689	4.96523e-10
M_VLDL_PL	C10A	LIPID MODIFYING AGENTS, PLAIN	Model1	23847/94230	-0.0327987	0.000341926	0
M_VLDL_PL	D01A	ANTIFUNGALS FOR TOPICAL USE	Model1	560/117517	-0.0022371	0.0019799	0.258517
M_VLDL_PL	D01B	ANTIFUNGALS FOR SYSTEMIC USE	Model1	234/117843	-0.000758186	0.00305786	0.804176
M_VLDL_PL	D02A	EMOLLIENTS AND PROTECTIVES	Model1	689/117388	-0.011076	0.00178611	5.62206e-10
M_VLDL_PL	D04A	ANTIPRURITICS, INCL. ANTIHISTAMINES, ANESTHETICS, ETC.	Model1	41/118036	0.00790344	0.00729903	0.278896
M_VLDL_PL	D05A	ANTIPSORIATICS FOR TOPICAL USE	Model1	444/117633	-0.0061299	0.00222198	0.00580303
M_VLDL_PL	D05B	ANTIPSORIATICS FOR SYSTEMIC USE	Model1	20/118057	-0.00732141	0.0104484	0.483478
M_VLDL_PL	D06A	ANTIBIOTICS FOR TOPICAL USE	Model1	421/117656	-0.00507537	0.00228178	0.0261302
M_VLDL_PL	D06B	CHEMOTHERAPEUTICS FOR TOPICAL USE	Model1	235/117842	-0.00259947	0.00305154	0.394296
M_VLDL_PL	D07A	CORTICOSTEROIDS, PLAIN	Model1	4467/113610	-0.00382188	0.000713468	8.48802e-08
M_VLDL_PL	D07C	CORTICOSTEROIDS, COMBINATIONS WITH ANTIBIOTICS	Model1	152/117925	-0.000866597	0.00379277	0.819268
M_VLDL_PL	D07X	CORTICOSTEROIDS, OTHER COMBINATIONS	Model1	1546/116531	-0.00509695	0.00119679	2.05634e-05
M_VLDL_PL	D08A	ANTISEPTICS AND DISINFECTANTS	Model1	40/118037	-0.00466749	0.00738973	0.527637
M_VLDL_PL	D09A	MEDICATED DRESSINGS	Model1	26/118051	-0.00863941	0.00916504	0.345863
M_VLDL_PL	D10A	ANTI-ACNE PREPARATIONS FOR TOPICAL USE	Model1	274/117803	-0.00445369	0.00282594	0.115028
M_VLDL_PL	D11A	OTHER DERMATOLOGICAL PREPARATIONS	Model1	5393/112684	0.00377687	0.000654417	7.88356e-09
M_VLDL_PL	G01A	ANTIINFECTIVES AND ANTISEPTICS, EXCL. COMBINATIONS WITH CORTICOSTEROIDS	Model1	800/117277	-0.00549018	0.00165849	0.000932054
M_VLDL_PL	G02B	CONTRACEPTIVES FOR TOPICAL USE	Model1	343/117734	-0.0167072	0.00253451	4.36092e-11
M_VLDL_PL	G02C	OTHER GYNECOLOGICALS	Model1	15077/103000	0.00351377	0.000411348	1.33357e-17
M_VLDL_PL	G03A	HORMONAL CONTRACEPTIVES FOR SYSTEMIC USE	Model1	1244/116833	-0.0184076	0.0013504	2.81104e-42
M_VLDL_PL	G03B	ANDROGENS	Model1	158/117919	-0.00702861	0.00372129	0.0589269
M_VLDL_PL	G03C	ESTROGENS	Model1	2709/115368	0.000566797	0.000917708	0.536826
M_VLDL_PL	G03D	PROGESTOGENS	Model1	365/117712	-0.0193045	0.00245476	3.74805e-15
M_VLDL_PL	G03F	PROGESTOGENS AND ESTROGENS IN COMBINATION	Model1	1581/116496	-0.00875227	0.00119001	1.92454e-13
M_VLDL_PL	G03G	GONADOTROPINS AND OTHER OVULATION STIMULANTS	Model1	4/118073	-0.0314287	0.0233624	0.178541
M_VLDL_PL	G03H	ANTIANDROGENS	Model1	32/118045	-0.0116204	0.00826304	0.159634
M_VLDL_PL	G03X	OTHER SEX HORMONES AND MODULATORS OF THE GENITAL SYSTEM	Model1	120/117957	-0.00925839	0.0042704	0.0301579
M_VLDL_PL	G04B	Urologicals	Model1	1740/116337	-0.00818142	0.00113071	4.66166e-13
M_VLDL_PL	G04C	DRUGS USED IN BENIGN PROSTATIC HYPERTROPHY	Model1	1624/116453	-0.0129958	0.00118195	4.15974e-28
M_VLDL_PL	H01A	ANTERIOR PITUITARY LOBE HORMONES AND ANALOGUES	Model1	26/118051	-0.0156424	0.00916443	0.0878501
M_VLDL_PL	H01B	POSTERIOR PITUITARY LOBE HORMONES	Model1	35/118042	-0.00825401	0.00789908	0.296056
M_VLDL_PL	H01C	HYPOTHALAMIC HORMONES	Model1	10/118067	-0.0255338	0.0147762	0.0839846
M_VLDL_PL	H02A	CORTICOSTEROIDS FOR SYSTEMIC USE, PLAIN	Model1	1352/116725	-0.00499695	0.00127866	9.31262e-05
M_VLDL_PL	H03A	THYROID PREPARATIONS	Model1	6546/111531	-0.000552045	0.000602099	0.359214
M_VLDL_PL	H03B	ANTITHYROID PREPARATIONS	Model1	92/117985	-0.00555891	0.00487366	0.254037
M_VLDL_PL	H04A	GLYCOGENOLYTIC HORMONES	Model1	1/118076	-0.0104484	0.0467253	0.823058
M_VLDL_PL	H05B	ANTI-PARATHYROID AGENTS	Model1	1/118076	-0.0675388	0.046725	0.148333
M_VLDL_PL	J01A	TETRACYCLINES	Model1	644/117433	-0.00476418	0.0018466	0.00988209
M_VLDL_PL	J01C	BETA-LACTAM ANTIBACTERIALS, PENICILLINS	Model1	333/117744	-0.00754577	0.00256417	0.00325354
M_VLDL_PL	J01D	OTHER BETA-LACTAM ANTIBACTERIALS	Model1	105/117972	-0.0165973	0.00456323	0.000275754
M_VLDL_PL	J01E	SULFONAMIDES AND TRIMETHOPRIM	Model1	150/117927	-0.00789889	0.00381777	0.0385504
M_VLDL_PL	J01F	MACROLIDES, LINCOSAMIDES AND STREPTOGRAMINS	Model1	159/117918	-0.0066095	0.00370808	0.0746769
M_VLDL_PL	J01X	OTHER ANTIBACTERIALS	Model1	136/117941	-0.00388185	0.00400947	0.332961
M_VLDL_PL	J02A	ANTIMYCOTICS FOR SYSTEMIC USE	Model1	51/118026	-0.00214466	0.00654471	0.743144
M_VLDL_PL	J04A	DRUGS FOR TREATMENT OF TUBERCULOSIS	Model1	3/118074	-0.0331463	0.026978	0.219208
M_VLDL_PL	J05A	DIRECT ACTING ANTIVIRALS	Model1	229/117848	-0.00141925	0.00309358	0.646399
M_VLDL_PL	J07B	VIRAL VACCINES	Model1	49/118028	-0.00827991	0.00667785	0.215012
M_VLDL_PL	L01A	ALKYLATING AGENTS	Model1	15/118062	-0.00291983	0.0120658	0.808787
M_VLDL_PL	L01B	ANTIMETABOLITES	Model1	675/117402	-0.00731923	0.0018045	4.99318e-05
M_VLDL_PL	L01X	OTHER ANTINEOPLASTIC AGENTS	Model1	171/117906	-0.00326965	0.00357649	0.36061
M_VLDL_PL	L02A	HORMONES AND RELATED AGENTS	Model1	134/117943	-0.00245021	0.00403923	0.544116
M_VLDL_PL	L02B	HORMONE ANTAGONISTS AND RELATED AGENTS	Model1	829/117248	-0.00153625	0.00163295	0.346821
M_VLDL_PL	L03A	IMMUNOSTIMULANTS	Model1	32/118045	0.00898359	0.00826277	0.276935
M_VLDL_PL	L04A	IMMUNOSUPPRESSANTS	Model1	1068/117009	-0.0058249	0.00143672	5.03157e-05
M_VLDL_PL	M01A	ANTIINFLAMMATORY AND ANTIRHEUMATIC PRODUCTS, NON-STEROIDS	Model1	25364/92713	0.00390097	0.000333369	1.30144e-31
M_VLDL_PL	M01C	SPECIFIC ANTIRHEUMATIC AGENTS	Model1	9/118068	-0.00503144	0.0155754	0.746667
M_VLDL_PL	M02A	TOPICAL PRODUCTS FOR JOINT AND MUSCULAR PAIN	Model1	17639/100438	0.00473995	0.0003839	5.32452e-35
M_VLDL_PL	M03B	MUSCLE RELAXANTS, CENTRALLY ACTING AGENTS	Model1	172/117905	0.0033603	0.00356545	0.345957
M_VLDL_PL	M03C	MUSCLE RELAXANTS, DIRECTLY ACTING AGENTS	Model1	2/118075	-0.0357206	0.033042	0.27967
M_VLDL_PL	M04A	ANTIGOUT PREPARATIONS	Model1	1427/116650	-0.00779773	0.00125229	4.77723e-10
M_VLDL_PL	M05B	DRUGS AFFECTING BONE STRUCTURE AND MINERALIZATION	Model1	2058/116019	-0.00354938	0.00104697	0.000698775
M_VLDL_PL	N02A	OPIOIDS	Model1	6261/111816	0.00193209	0.000610126	0.00154213
M_VLDL_PL	N02B	OTHER ANALGESICS AND ANTIPYRETICS	Model1	35187/82890	-0.00896061	0.000299707	1.1339e-195
M_VLDL_PL	N02C	ANTIMIGRAINE PREPARATIONS	Model1	1381/116696	0.00486125	0.00126833	0.000126768
M_VLDL_PL	N03A	ANTIEPILEPTICS	Model1	2074/116003	-0.000210347	0.00103551	0.839031
M_VLDL_PL	N04A	ANTICHOLINERGIC AGENTS	Model1	74/118003	-0.0106482	0.00543441	0.0500683
M_VLDL_PL	N04B	DOPAMINERGIC AGENTS	Model1	281/117796	-0.0107853	0.00279145	0.000111745
M_VLDL_PL	N05A	ANTIPSYCHOTICS	Model1	926/117151	0.00340472	0.00154179	0.0272255
M_VLDL_PL	N05B	ANXIOLYTICS	Model1	492/117585	-0.00104455	0.00211144	0.620807
M_VLDL_PL	N05C	HYPNOTICS AND SEDATIVES	Model1	850/117227	0.00114615	0.00160979	0.476474
M_VLDL_PL	N06A	ANTIDEPRESSANTS	Model1	8800/109277	0.00442772	0.000520144	1.7219e-17
M_VLDL_PL	N06B	PSYCHOSTIMULANTS, AGENTS USED FOR ADHD AND NOOTROPICS	Model1	23/118054	0.0109047	0.00974458	0.26312
M_VLDL_PL	N06C	PSYCHOLEPTICS AND PSYCHOANALEPTICS IN COMBINATION	Model1	27/118050	-0.0125117	0.00899457	0.16422
M_VLDL_PL	N06D	ANTI-DEMENTIA DRUGS	Model1	650/117427	-0.000814017	0.00184103	0.65838
M_VLDL_PL	N07A	PARASYMPATHOMIMETICS	Model1	45/118032	-0.0146234	0.00696681	0.0358179
M_VLDL_PL	N07B	DRUGS USED IN ADDICTIVE DISORDERS	Model1	181/117896	0.00292952	0.00347588	0.399334
M_VLDL_PL	N07C	ANTIVERTIGO PREPARATIONS	Model1	437/117640	-0.000101152	0.00224077	0.963995
M_VLDL_PL	P01A	AGENTS AGAINST AMOEBIASIS AND OTHER PROTOZOAL DISEASES	Model1	55/118022	-0.00730025	0.00630182	0.246688
M_VLDL_PL	P01B	ANTIMALARIALS	Model1	1056/117021	-0.0098299	0.00144636	1.07856e-11
M_VLDL_PL	R01A	DECONGESTANTS AND OTHER NASAL PREPARATIONS FOR TOPICAL USE	Model1	5811/112266	-0.00318801	0.000629376	4.08281e-07
M_VLDL_PL	R01B	NASAL DECONGESTANTS FOR SYSTEMIC USE	Model1	50/118027	0.00637163	0.00660967	0.335055
M_VLDL_PL	R03A	ADRENERGICS, INHALANTS	Model1	7772/110305	-0.00359064	0.000548659	5.99816e-11
M_VLDL_PL	R03B	OTHER DRUGS FOR OBSTRUCTIVE AIRWAY DISEASES, INHALANTS	Model1	5288/112789	-0.00399115	0.000658009	1.31945e-09
M_VLDL_PL	R03C	ADRENERGICS FOR SYSTEMIC USE	Model1	5155/112922	-0.00272788	0.000665876	4.19384e-05
M_VLDL_PL	R03D	OTHER SYSTEMIC DRUGS FOR OBSTRUCTIVE AIRWAY DISEASES	Model1	420/117657	-0.0086791	0.00228477	0.000145547
M_VLDL_PL	R05C	EXPECTORANTS, EXCL. COMBINATIONS WITH COUGH SUPPRESSANTS	Model1	115/117962	-0.0138399	0.00436024	0.0015033
M_VLDL_PL	R05D	COUGH SUPPRESSANTS, EXCL. COMBINATIONS WITH EXPECTORANTS	Model1	592/117485	0.0055079	0.00192952	0.00431057
M_VLDL_PL	R06A	ANTIHISTAMINES FOR SYSTEMIC USE	Model1	3820/114257	-0.000371636	0.000769241	0.629011
M_VLDL_PL	S01A	ANTIINFECTIVES	Model1	786/117291	-0.00547616	0.00167258	0.00106035
M_VLDL_PL	S01B	ANTIINFLAMMATORY AGENTS	Model1	4014/114063	0.00571963	0.000751169	2.67062e-14
M_VLDL_PL	S01C	ANTIINFLAMMATORY AGENTS AND ANTIINFECTIVES IN COMBINATION	Model1	1204/116873	-0.00546379	0.00135407	5.46164e-05
M_VLDL_PL	S01E	ANTIGLAUCOMA PREPARATIONS AND MIOTICS	Model1	1390/116687	-0.00105626	0.00126344	0.403149
M_VLDL_PL	S01F	MYDRIATICS AND CYCLOPLEGICS	Model1	24/118053	-0.008077	0.00953911	0.39715
M_VLDL_PL	S01G	DECONGESTANTS AND ANTIALLERGICS	Model1	372/117705	-0.00202172	0.00242713	0.404865
M_VLDL_PL	S01K	SURGICAL AIDS	Model1	245/117832	-0.00778891	0.00299085	0.00920886
M_VLDL_PL	S01X	OTHER OPHTHALMOLOGICALS	Model1	1116/116961	-0.00284605	0.00140793	0.0432356
M_VLDL_PL	S02A	ANTIINFECTIVES	Model1	112/117965	0.000742429	0.00441733	0.866527
M_VLDL_PL	S02B	CORTICOSTEROIDS	Model1	1268/116809	-0.00577291	0.0013198	1.22045e-05
M_VLDL_PL	S02C	CORTICOSTEROIDS AND ANTIINFECTIVES IN COMBINATION	Model1	74/118003	0.00850067	0.00543338	0.117697
M_VLDL_PL	S03A	ANTIINFECTIVES	Model1	104/117973	-0.00194627	0.00458378	0.671129
M_VLDL_PL	S03C	CORTICOSTEROIDS AND ANTIINFECTIVES IN COMBINATION	Model1	5/118072	-0.0256653	0.0208958	0.219356
M_VLDL_PL	V03A	ALL OTHER THERAPEUTIC PRODUCTS	Model1	256/117821	-0.0116908	0.00292457	6.40705e-05
M_VLDL_PL	V06D	OTHER NUTRIENTS	Model1	150/117927	-0.0051075	0.00381897	0.181094
M_VLDL_PL	A07A	INTESTINAL ANTIINFECTIVES	Model1	23/118054	-0.00715214	0.00974438	0.462965
M_VLDL_PL	B05C	IRRIGATING SOLUTIONS	Model1	108/117969	-0.0128015	0.00449906	0.00443676
M_VLDL_PL	J01G	AMINOGLYCOSIDE ANTIBACTERIALS	Model1	2/118075	-0.00889246	0.0330385	0.787811
M_VLDL_PL	R02A	THROAT PREPARATIONS	Model1	14433/103644	0.00404948	0.000419389	4.73983e-22
M_VLDL_PL	S03B	CORTICOSTEROIDS	Model1	954/117123	-0.00647533	0.00151978	2.03951e-05
M_VLDL_PL	C01C	CARDIAC STIMULANTS EXCL. CARDIAC GLYCOSIDES	Model1	29/118048	-0.00142333	0.00867785	0.869716
M_VLDL_PL	G02A	OXYTOCICS	Model1	5/118072	-0.0315335	0.0209024	0.131402
M_VLDL_PL	V04C	OTHER DIAGNOSTIC AGENTS	Model1	36/118041	-0.0147589	0.00778948	0.0581311
M_VLDL_PL	D02B	PROTECTIVES AGAINST UV-RADIATION	Model1	11/118066	-0.0316862	0.0140903	0.0245276
M_VLDL_PL	D03A	CICATRIZANTS	Model1	6/118071	-0.0172822	0.0190779	0.365003
M_VLDL_PL	D03B	ENZYMES	Model1	23/118054	-0.0156724	0.00974724	0.107863
M_VLDL_PL	M09A	OTHER DRUGS FOR DISORDERS OF THE MUSCULO-SKELETAL SYSTEM	Model1	23/118054	-0.0156724	0.00974724	0.107863
M_VLDL_PL	J01B	AMPHENICOLS	Model1	4/118073	-0.0344138	0.0233624	0.140743
M_VLDL_PL	D10B	ANTI-ACNE PREPARATIONS FOR SYSTEMIC USE	Model1	1/118076	-0.0938851	0.046724	0.0445016
M_VLDL_PL	J04B	DRUGS FOR TREATMENT OF LEPRA	Model1	13/118064	-0.02978	0.0129596	0.0215681
M_VLDL_PL	J01M	QUINOLONE ANTIBACTERIALS	Model1	61/118016	-0.00100856	0.00598388	0.866154
M_VLDL_PL	N01A	ANESTHETICS, GENERAL	Model1	40/118037	-0.0172424	0.00738879	0.0196186
M_VLDL_PL	P03A	ECTOPARASITICIDES, INCL. SCABICIDES	Model1	11/118066	0.00966969	0.0140904	0.492549
M_VLDL_C	A01A	STOMATOLOGICAL PREPARATIONS	Model1	17021/101056	-0.0416346	0.000539392	0
M_VLDL_C	A02A	ANTACIDS	Model1	256/117821	-0.0124296	0.00405062	0.00215131
M_VLDL_C	A02B	DRUGS FOR PEPTIC ULCER AND GASTRO-OESOPHAGEAL REFLUX DISEASE (GORD)	Model1	13978/104099	-0.00908425	0.000588986	1.28252e-53
M_VLDL_C	A03A	Drugs for functional gastrointestinal disorders	Model1	1031/117046	-0.00355339	0.00202673	0.0795591
M_VLDL_C	A03B	BELLADONNA AND DERIVATIVES, PLAIN	Model1	139/117938	-0.00951883	0.00549327	0.0831312
M_VLDL_C	A03C	ANTISPASMODICS IN COMBINATION WITH PSYCHOLEPTICS	Model1	12/118065	-0.021492	0.0186829	0.249999
M_VLDL_C	A03F	PROPULSIVES	Model1	384/117693	-0.00671904	0.00330849	0.0422726
M_VLDL_C	A04A	ANTIEMETICS AND ANTINAUSEANTS	Model1	26/118051	-0.0289087	0.0126931	0.0227571
M_VLDL_C	A05A	BILE THERAPY	Model1	65/118012	-0.00527152	0.00803033	0.511535
M_VLDL_C	A06A	Drugs for constipation	Model1	2000/116077	-0.0114202	0.00146319	5.99713e-15
M_VLDL_C	A07D	ANTIPROPULSIVES	Model1	456/117621	-0.0239394	0.00303676	3.21818e-15
M_VLDL_C	A07E	INTESTINAL ANTIINFLAMMATORY AGENTS	Model1	3909/114168	-0.00687826	0.00105352	6.65451e-11
M_VLDL_C	A08A	ANTIOBESITY PREPARATIONS, EXCL. DIET PRODUCTS	Model1	303/117774	-0.0320962	0.00372295	6.70716e-18
M_VLDL_C	A09A	DIGESTIVES, INCL. ENZYMES	Model1	74/118003	-0.0286181	0.00752568	0.000143182
M_VLDL_C	A10A	INSULINS AND ANALOGUES	Model1	1275/116802	-0.0679553	0.00181411	2.67655e-305
M_VLDL_C	A10B	BLOOD GLUCOSE LOWERING DRUGS, EXCL. INSULINS	Model1	3841/114236	-0.0686856	0.00105342	0
M_VLDL_C	A11A	MULTIVITAMINS, COMBINATIONS	Model1	1726/116351	-0.00263518	0.00157705	0.0947316
M_VLDL_C	A11B	MULTIVITAMINS, PLAIN	Model1	3729/114348	-0.00136736	0.00108237	0.206483
M_VLDL_C	A11C	VITAMIN A AND D, INCL. COMBINATIONS OF THE TWO	Model1	7247/110830	0.00373341	0.000795914	2.72555e-06
M_VLDL_C	A11D	VITAMIN B1, PLAIN AND IN COMBINATION WITH VITAMIN B6 AND B12	Model1	199/117878	-0.0227121	0.00459374	7.65845e-07
M_VLDL_C	A11E	VITAMIN B-COMPLEX, INCL. COMBINATIONS	Model1	871/117206	-0.0100269	0.00220373	5.37037e-06
M_VLDL_C	A11G	ASCORBIC ACID (VITAMIN C), INCL. COMBINATIONS	Model1	1906/116171	0.00044237	0.00149915	0.767932
M_VLDL_C	A11H	OTHER PLAIN VITAMIN PREPARATIONS	Model1	615/117462	-0.0008286	0.00262102	0.751899
M_VLDL_C	A11J	OTHER VITAMIN PRODUCTS, COMBINATIONS	Model1	159/117918	-0.00577255	0.00513885	0.261306
M_VLDL_C	A12A	CALCIUM	Model1	4447/113630	-0.00377164	0.0010041	0.000172574
M_VLDL_C	A12B	POTASSIUM	Model1	87/117990	-0.0155638	0.0069417	0.0249587
M_VLDL_C	A12C	OTHER MINERAL SUPPLEMENTS	Model1	1297/116780	-0.00246769	0.00181102	0.173014
M_VLDL_C	A16A	OTHER ALIMENTARY TRACT AND METABOLISM PRODUCTS	Model1	4/118073	-0.0136622	0.0323652	0.672933
M_VLDL_C	B01A	ANTITHROMBOTIC AGENTS	Model1	18020/100057	-0.0434426	0.000528633	0
M_VLDL_C	B02A	ANTIFIBRINOLYTICS	Model1	142/117935	-0.014332	0.00544123	0.00844062
M_VLDL_C	B02B	VITAMIN K AND OTHER HEMOSTATICS	Model1	46/118031	0.00662095	0.0095442	0.487863
M_VLDL_C	B03A	IRON PREPARATIONS	Model1	1223/116854	-0.0185371	0.00186373	2.6737e-23
M_VLDL_C	B03B	VITAMIN B12 AND FOLIC ACID	Model1	1646/116431	-0.0172245	0.00160822	9.36642e-27
M_VLDL_C	B03X	OTHER ANTIANEMIC PREPARATIONS	Model1	30/118047	-0.026478	0.0118175	0.0250551
M_VLDL_C	B05X	I.V. SOLUTION ADDITIVES	Model1	38/118039	-0.0412851	0.0105024	8.46396e-05
M_VLDL_C	C01A	CARDIAC GLYCOSIDES	Model1	282/117795	-0.0414742	0.00386111	6.685e-27
M_VLDL_C	C01B	ANTIARRHYTHMICS, CLASS I AND III	Model1	308/117769	-0.022668	0.0036937	8.43976e-10
M_VLDL_C	C01D	VASODILATORS USED IN CARDIAC DISEASES	Model1	1508/116569	-0.0664314	0.00167564	0
M_VLDL_C	C01E	OTHER CARDIAC PREPARATIONS	Model1	14927/103150	0.00296598	0.000572248	2.18665e-07
M_VLDL_C	C02A	ANTIADRENERGIC AGENTS, CENTRALLY ACTING	Model1	268/117809	-0.0138761	0.00395918	0.000457114
M_VLDL_C	C02C	ANTIADRENERGIC AGENTS, PERIPHERALLY ACTING	Model1	1503/116574	-0.0403029	0.00168305	2.02755e-126
M_VLDL_C	C02D	ARTERIOLAR SMOOTH MUSCLE, AGENTS ACTING ON	Model1	23/118054	-0.017505	0.0134955	0.194602
M_VLDL_C	C03A	LOW-CEILING DIURETICS, THIAZIDES	Model1	7184/110893	-0.0205564	0.000796352	1.614e-146
M_VLDL_C	C03B	LOW-CEILING DIURETICS, EXCL. THIAZIDES	Model1	411/117666	-0.0314047	0.0032009	1.02762e-22
M_VLDL_C	C03C	HIGH-CEILING DIURETICS	Model1	1256/116821	-0.0382495	0.00183851	5.8442e-96
M_VLDL_C	C03D	POTASSIUM-SPARING AGENTS	Model1	278/117799	-0.0317497	0.00388667	3.14374e-16
M_VLDL_C	C03E	DIURETICS AND POTASSIUM-SPARING AGENTS IN COMBINATION	Model1	243/117834	-0.0141635	0.00415986	0.000662356
M_VLDL_C	C04A	PERIPHERAL VASODILATORS	Model1	42/118035	-0.0134833	0.00998845	0.177054
M_VLDL_C	C05A	AGENTS FOR TREATMENT OF HEMORRHOIDS AND ANAL FISSURES FOR TOPICAL USE	Model1	2264/115813	-0.033771	0.00137367	4.00692e-133
M_VLDL_C	C05B	ANTIVARICOSE THERAPY	Model1	11/118066	-0.0124157	0.0195129	0.524596
M_VLDL_C	C05C	CAPILLARY STABILIZING AGENTS	Model1	10/118067	0.00498076	0.0204672	0.807733
M_VLDL_C	C07A	BETA BLOCKING AGENTS	Model1	8027/110050	-0.0364995	0.000751188	0
M_VLDL_C	C07B	BETA BLOCKING AGENTS AND THIAZIDES	Model1	116/117961	-0.0269922	0.00601314	7.16675e-06
M_VLDL_C	C07C	BETA BLOCKING AGENTS AND OTHER DIURETICS	Model1	216/117861	-0.0135543	0.00440991	0.00211546
M_VLDL_C	C07D	BETA BLOCKING AGENTS, THIAZIDES AND OTHER DIURETICS	Model1	2/118075	0.00425339	0.0457586	0.925941
M_VLDL_C	C07F	BETA BLOCKING AGENTS AND OTHER ANTIHYPERTENSIVES	Model1	9/118068	-0.0409669	0.0215737	0.0575767
M_VLDL_C	C08C	SELECTIVE CALCIUM CHANNEL BLOCKERS WITH MAINLY VASCULAR EFFECTS	Model1	7631/110446	-0.0315598	0.000773842	0
M_VLDL_C	C08D	SELECTIVE CALCIUM CHANNEL BLOCKERS WITH DIRECT CARDIAC EFFECTS	Model1	1048/117029	-0.044701	0.00200946	2.10776e-109
M_VLDL_C	C08G	CALCIUM CHANNEL BLOCKERS AND DIURETICS	Model1	13/118064	-0.0778043	0.0179487	1.45994e-05
M_VLDL_C	C09A	ACE INHIBITORS, PLAIN	Model1	11529/106548	-0.0374443	0.00063728	0
M_VLDL_C	C09B	ACE INHIBITORS, COMBINATIONS	Model1	173/117904	-0.0311203	0.00492489	2.64212e-10
M_VLDL_C	C09C	ANGIOTENSIN II ANTAGONISTS, PLAIN	Model1	4792/113285	-0.0318934	0.000958094	7.57456e-242
M_VLDL_C	C09D	ANGIOTENSIN II ANTAGONISTS, COMBINATIONS	Model1	221/117856	-0.0367426	0.0043579	3.45729e-17
M_VLDL_C	C10A	LIPID MODIFYING AGENTS, PLAIN	Model1	23847/94230	-0.0593139	0.000460378	0
M_VLDL_C	D01A	ANTIFUNGALS FOR TOPICAL USE	Model1	560/117517	-0.00436373	0.00274218	0.111536
M_VLDL_C	D01B	ANTIFUNGALS FOR SYSTEMIC USE	Model1	234/117843	-0.000330355	0.00423518	0.937826
M_VLDL_C	D02A	EMOLLIENTS AND PROTECTIVES	Model1	689/117388	-0.0216195	0.0024734	2.34404e-18
M_VLDL_C	D04A	ANTIPRURITICS, INCL. ANTIHISTAMINES, ANESTHETICS, ETC.	Model1	41/118036	0.00455771	0.0101093	0.652104
M_VLDL_C	D05A	ANTIPSORIATICS FOR TOPICAL USE	Model1	444/117633	-0.0117533	0.00307738	0.000133927
M_VLDL_C	D05B	ANTIPSORIATICS FOR SYSTEMIC USE	Model1	20/118057	-0.021954	0.0144711	0.129246
M_VLDL_C	D06A	ANTIBIOTICS FOR TOPICAL USE	Model1	421/117656	-0.00790117	0.00316029	0.0124157
M_VLDL_C	D06B	CHEMOTHERAPEUTICS FOR TOPICAL USE	Model1	235/117842	-0.00264112	0.00422644	0.532034
M_VLDL_C	D07A	CORTICOSTEROIDS, PLAIN	Model1	4467/113610	-0.00761024	0.000988037	1.34579e-14
M_VLDL_C	D07C	CORTICOSTEROIDS, COMBINATIONS WITH ANTIBIOTICS	Model1	152/117925	-0.00394673	0.00525304	0.45246
M_VLDL_C	D07X	CORTICOSTEROIDS, OTHER COMBINATIONS	Model1	1546/116531	-0.0105458	0.00165742	1.98865e-10
M_VLDL_C	D08A	ANTISEPTICS AND DISINFECTANTS	Model1	40/118037	-0.0125289	0.0102349	0.220902
M_VLDL_C	D09A	MEDICATED DRESSINGS	Model1	26/118051	-0.0167446	0.0126937	0.187128
M_VLDL_C	D10A	ANTI-ACNE PREPARATIONS FOR TOPICAL USE	Model1	274/117803	-0.00533848	0.00391399	0.172586
M_VLDL_C	D11A	OTHER DERMATOLOGICAL PREPARATIONS	Model1	5393/112684	0.00279927	0.00090647	0.00201488
M_VLDL_C	G01A	ANTIINFECTIVES AND ANTISEPTICS, EXCL. COMBINATIONS WITH CORTICOSTEROIDS	Model1	800/117277	-0.00751239	0.00229703	0.00107398
M_VLDL_C	G02B	CONTRACEPTIVES FOR TOPICAL USE	Model1	343/117734	-0.0202662	0.0035105	7.80567e-09
M_VLDL_C	G02C	OTHER GYNECOLOGICALS	Model1	15077/103000	0.00236475	0.000569859	3.33139e-05
M_VLDL_C	G03A	HORMONAL CONTRACEPTIVES FOR SYSTEMIC USE	Model1	1244/116833	-0.0266225	0.00187019	6.04752e-46
M_VLDL_C	G03B	ANDROGENS	Model1	158/117919	-0.0150744	0.00515394	0.00344716
M_VLDL_C	G03C	ESTROGENS	Model1	2709/115368	-0.0034798	0.001271	0.00618541
M_VLDL_C	G03D	PROGESTOGENS	Model1	365/117712	-0.0237245	0.00340007	3.01696e-12
M_VLDL_C	G03F	PROGESTOGENS AND ESTROGENS IN COMBINATION	Model1	1581/116496	-0.0147542	0.001648	3.51472e-19
M_VLDL_C	G03G	GONADOTROPINS AND OTHER OVULATION STIMULANTS	Model1	4/118073	-0.0305945	0.0323574	0.344396
M_VLDL_C	G03H	ANTIANDROGENS	Model1	32/118045	-0.0299263	0.0114442	0.00892453
M_VLDL_C	G03X	OTHER SEX HORMONES AND MODULATORS OF THE GENITAL SYSTEM	Model1	120/117957	-0.0158818	0.00591452	0.00724916
M_VLDL_C	G04B	Urologicals	Model1	1740/116337	-0.0154786	0.00156575	4.90131e-23
M_VLDL_C	G04C	DRUGS USED IN BENIGN PROSTATIC HYPERTROPHY	Model1	1624/116453	-0.0171342	0.0016371	1.26717e-25
M_VLDL_C	H01A	ANTERIOR PITUITARY LOBE HORMONES AND ANALOGUES	Model1	26/118051	-0.0364653	0.0126926	0.00406725
M_VLDL_C	H01B	POSTERIOR PITUITARY LOBE HORMONES	Model1	35/118042	-0.0204079	0.0109402	0.0621278
M_VLDL_C	H01C	HYPOTHALAMIC HORMONES	Model1	10/118067	-0.0377939	0.0204652	0.0647877
M_VLDL_C	H02A	CORTICOSTEROIDS FOR SYSTEMIC USE, PLAIN	Model1	1352/116725	-0.0100002	0.00177084	1.63486e-08
M_VLDL_C	H03A	THYROID PREPARATIONS	Model1	6546/111531	-0.00449153	0.000833818	7.18961e-08
M_VLDL_C	H03B	ANTITHYROID PREPARATIONS	Model1	92/117985	-0.00597818	0.00675011	0.375813
M_VLDL_C	H04A	GLYCOGENOLYTIC HORMONES	Model1	1/118076	-0.0256172	0.0647153	0.69222
M_VLDL_C	H05B	ANTI-PARATHYROID AGENTS	Model1	1/118076	-0.0957313	0.0647149	0.139068
M_VLDL_C	J01A	TETRACYCLINES	Model1	644/117433	-0.00809698	0.00255754	0.00154628
M_VLDL_C	J01C	BETA-LACTAM ANTIBACTERIALS, PENICILLINS	Model1	333/117744	-0.0126803	0.00355136	0.000356373
M_VLDL_C	J01D	OTHER BETA-LACTAM ANTIBACTERIALS	Model1	105/117972	-0.0239964	0.00632012	0.000146635
M_VLDL_C	J01E	SULFONAMIDES AND TRIMETHOPRIM	Model1	150/117927	-0.0121279	0.00528766	0.0218139
M_VLDL_C	J01F	MACROLIDES, LINCOSAMIDES AND STREPTOGRAMINS	Model1	159/117918	-0.00923574	0.00513575	0.0721282
M_VLDL_C	J01X	OTHER ANTIBACTERIALS	Model1	136/117941	-0.00936689	0.00555314	0.0916493
M_VLDL_C	J02A	ANTIMYCOTICS FOR SYSTEMIC USE	Model1	51/118026	-0.00218177	0.00906454	0.809794
M_VLDL_C	J04A	DRUGS FOR TREATMENT OF TUBERCULOSIS	Model1	3/118074	-0.0449261	0.037365	0.229227
M_VLDL_C	J05A	DIRECT ACTING ANTIVIRALS	Model1	229/117848	-0.00446344	0.00428465	0.29754
M_VLDL_C	J07B	VIRAL VACCINES	Model1	49/118028	-0.0194949	0.00924882	0.0350483
M_VLDL_C	L01A	ALKYLATING AGENTS	Model1	15/118062	-0.0177542	0.0167113	0.288051
M_VLDL_C	L01B	ANTIMETABOLITES	Model1	675/117402	-0.0112376	0.00249922	6.91721e-06
M_VLDL_C	L01X	OTHER ANTINEOPLASTIC AGENTS	Model1	171/117906	-0.0133072	0.00495336	0.0072217
M_VLDL_C	L02A	HORMONES AND RELATED AGENTS	Model1	134/117943	-0.00765631	0.00559437	0.171135
M_VLDL_C	L02B	HORMONE ANTAGONISTS AND RELATED AGENTS	Model1	829/117248	-0.00871615	0.00226154	0.000116225
M_VLDL_C	L03A	IMMUNOSTIMULANTS	Model1	32/118045	0.00276335	0.0114441	0.809196
M_VLDL_C	L04A	IMMUNOSUPPRESSANTS	Model1	1068/117009	-0.00986633	0.00198981	7.11665e-07
M_VLDL_C	M01A	ANTIINFLAMMATORY AND ANTIRHEUMATIC PRODUCTS, NON-STEROIDS	Model1	25364/92713	0.00316252	0.000461898	7.58941e-12
M_VLDL_C	M01C	SPECIFIC ANTIRHEUMATIC AGENTS	Model1	9/118068	-0.0165825	0.0215721	0.442071
M_VLDL_C	M02A	TOPICAL PRODUCTS FOR JOINT AND MUSCULAR PAIN	Model1	17639/100438	0.00310557	0.000531974	5.30247e-09
M_VLDL_C	M03B	MUSCLE RELAXANTS, CENTRALLY ACTING AGENTS	Model1	172/117905	0.00305302	0.00493821	0.536416
M_VLDL_C	M03C	MUSCLE RELAXANTS, DIRECTLY ACTING AGENTS	Model1	2/118075	-0.0619201	0.0457636	0.176045
M_VLDL_C	M04A	ANTIGOUT PREPARATIONS	Model1	1427/116650	-0.0296139	0.00173258	2.02922e-65
M_VLDL_C	M05B	DRUGS AFFECTING BONE STRUCTURE AND MINERALIZATION	Model1	2058/116019	-0.00231615	0.00145012	0.110223
M_VLDL_C	N02A	OPIOIDS	Model1	6261/111816	-0.00831654	0.000844724	7.3317e-23
M_VLDL_C	N02B	OTHER ANALGESICS AND ANTIPYRETICS	Model1	35187/82890	-0.0197407	0.000412687	0
M_VLDL_C	N02C	ANTIMIGRAINE PREPARATIONS	Model1	1381/116696	0.0058802	0.00175669	0.000816231
M_VLDL_C	N03A	ANTIEPILEPTICS	Model1	2074/116003	-0.0038957	0.00143415	0.0066011
M_VLDL_C	N04A	ANTICHOLINERGIC AGENTS	Model1	74/118003	-0.0151476	0.00752674	0.0441685
M_VLDL_C	N04B	DOPAMINERGIC AGENTS	Model1	281/117796	-0.0141564	0.00386623	0.000250794
M_VLDL_C	N05A	ANTIPSYCHOTICS	Model1	926/117151	-0.00360668	0.00213542	0.0912254
M_VLDL_C	N05B	ANXIOLYTICS	Model1	492/117585	-0.00972892	0.00292424	0.00087817
M_VLDL_C	N05C	HYPNOTICS AND SEDATIVES	Model1	850/117227	-0.00688582	0.00222951	0.00201218
M_VLDL_C	N06A	ANTIDEPRESSANTS	Model1	8800/109277	-0.00136525	0.000720618	0.0581537
M_VLDL_C	N06B	PSYCHOSTIMULANTS, AGENTS USED FOR ADHD AND NOOTROPICS	Model1	23/118054	0.0103	0.0134964	0.445369
M_VLDL_C	N06C	PSYCHOLEPTICS AND PSYCHOANALEPTICS IN COMBINATION	Model1	27/118050	-0.0160051	0.0124576	0.198878
M_VLDL_C	N06D	ANTI-DEMENTIA DRUGS	Model1	650/117427	0.00113537	0.00254986	0.656127
M_VLDL_C	N07A	PARASYMPATHOMIMETICS	Model1	45/118032	-0.023346	0.00964908	0.015543
M_VLDL_C	N07B	DRUGS USED IN ADDICTIVE DISORDERS	Model1	181/117896	-0.00353737	0.00481416	0.462472
M_VLDL_C	N07C	ANTIVERTIGO PREPARATIONS	Model1	437/117640	-0.00786377	0.00310343	0.0112814
M_VLDL_C	P01A	AGENTS AGAINST AMOEBIASIS AND OTHER PROTOZOAL DISEASES	Model1	55/118022	-0.00756165	0.00872814	0.386298
M_VLDL_C	P01B	ANTIMALARIALS	Model1	1056/117021	-0.0211208	0.00200269	5.42873e-26
M_VLDL_C	R01A	DECONGESTANTS AND OTHER NASAL PREPARATIONS FOR TOPICAL USE	Model1	5811/112266	-0.00595252	0.000871619	8.57589e-12
M_VLDL_C	R01B	NASAL DECONGESTANTS FOR SYSTEMIC USE	Model1	50/118027	0.0107474	0.00915448	0.240394
M_VLDL_C	R03A	ADRENERGICS, INHALANTS	Model1	7772/110305	-0.00721668	0.00075975	2.16167e-21
M_VLDL_C	R03B	OTHER DRUGS FOR OBSTRUCTIVE AIRWAY DISEASES, INHALANTS	Model1	5288/112789	-0.00755202	0.000911231	1.1664e-16
M_VLDL_C	R03C	ADRENERGICS FOR SYSTEMIC USE	Model1	5155/112922	-0.0064907	0.000922121	1.94834e-12
M_VLDL_C	R03D	OTHER SYSTEMIC DRUGS FOR OBSTRUCTIVE AIRWAY DISEASES	Model1	420/117657	-0.0164305	0.00316428	2.07837e-07
M_VLDL_C	R05C	EXPECTORANTS, EXCL. COMBINATIONS WITH COUGH SUPPRESSANTS	Model1	115/117962	-0.0184106	0.00603903	0.00229956
M_VLDL_C	R05D	COUGH SUPPRESSANTS, EXCL. COMBINATIONS WITH EXPECTORANTS	Model1	592/117485	-0.00334303	0.00267249	0.210972
M_VLDL_C	R06A	ANTIHISTAMINES FOR SYSTEMIC USE	Model1	3820/114257	-0.00390778	0.00106535	0.000244503
M_VLDL_C	S01A	ANTIINFECTIVES	Model1	786/117291	-0.00748531	0.00231655	0.00123292
M_VLDL_C	S01B	ANTIINFLAMMATORY AGENTS	Model1	4014/114063	0.00233154	0.00104062	0.025058
M_VLDL_C	S01C	ANTIINFLAMMATORY AGENTS AND ANTIINFECTIVES IN COMBINATION	Model1	1204/116873	-0.0110565	0.00187526	3.73513e-09
M_VLDL_C	S01E	ANTIGLAUCOMA PREPARATIONS AND MIOTICS	Model1	1390/116687	-0.003082	0.00174987	0.0781949
M_VLDL_C	S01F	MYDRIATICS AND CYCLOPLEGICS	Model1	24/118053	-0.0247821	0.0132117	0.0606893
M_VLDL_C	S01G	DECONGESTANTS AND ANTIALLERGICS	Model1	372/117705	-0.00546854	0.00336158	0.103788
M_VLDL_C	S01K	SURGICAL AIDS	Model1	245/117832	-0.0150519	0.00414227	0.000279474
M_VLDL_C	S01X	OTHER OPHTHALMOLOGICALS	Model1	1116/116961	-0.00414952	0.00195	0.0333422
M_VLDL_C	S02A	ANTIINFECTIVES	Model1	112/117965	6.33156e-05	0.00611808	0.991743
M_VLDL_C	S02B	CORTICOSTEROIDS	Model1	1268/116809	-0.0112961	0.00182779	6.42302e-10
M_VLDL_C	S02C	CORTICOSTEROIDS AND ANTIINFECTIVES IN COMBINATION	Model1	74/118003	0.0054036	0.00752539	0.472728
M_VLDL_C	S03A	ANTIINFECTIVES	Model1	104/117973	-0.00397544	0.0063486	0.53119
M_VLDL_C	S03C	CORTICOSTEROIDS AND ANTIINFECTIVES IN COMBINATION	Model1	5/118072	-0.0359878	0.0289411	0.213692
M_VLDL_C	V03A	ALL OTHER THERAPEUTIC PRODUCTS	Model1	256/117821	-0.0239077	0.00405025	3.58454e-09
M_VLDL_C	V06D	OTHER NUTRIENTS	Model1	150/117927	-0.00613562	0.00528935	0.246053
M_VLDL_C	A07A	INTESTINAL ANTIINFECTIVES	Model1	23/118054	-0.0112064	0.0134961	0.406348
M_VLDL_C	B05C	IRRIGATING SOLUTIONS	Model1	108/117969	-0.018144	0.00623126	0.00359457
M_VLDL_C	J01G	AMINOGLYCOSIDE ANTIBACTERIALS	Model1	2/118075	-0.00620611	0.0457589	0.892117
M_VLDL_C	R02A	THROAT PREPARATIONS	Model1	14433/103644	0.00335716	0.000581009	7.57125e-09
M_VLDL_C	S03B	CORTICOSTEROIDS	Model1	954/117123	-0.012295	0.00210478	5.18822e-09
M_VLDL_C	C01C	CARDIAC STIMULANTS EXCL. CARDIAC GLYCOSIDES	Model1	29/118048	-0.00392225	0.012019	0.744169
M_VLDL_C	G02A	OXYTOCICS	Model1	5/118072	-0.0387368	0.0289502	0.180883
M_VLDL_C	V04C	OTHER DIAGNOSTIC AGENTS	Model1	36/118041	-0.0197193	0.0107886	0.0675828
M_VLDL_C	D02B	PROTECTIVES AGAINST UV-RADIATION	Model1	11/118066	-0.0389102	0.0195154	0.0461744
M_VLDL_C	D03A	CICATRIZANTS	Model1	6/118071	-0.0220131	0.0264232	0.404793
M_VLDL_C	D03B	ENZYMES	Model1	23/118054	-0.0201409	0.0135001	0.135726
M_VLDL_C	M09A	OTHER DRUGS FOR DISORDERS OF THE MUSCULO-SKELETAL SYSTEM	Model1	23/118054	-0.0201409	0.0135001	0.135726
M_VLDL_C	J01B	AMPHENICOLS	Model1	4/118073	-0.0476198	0.0323574	0.141109
M_VLDL_C	D10B	ANTI-ACNE PREPARATIONS FOR SYSTEMIC USE	Model1	1/118076	-0.131027	0.0647134	0.0428982
M_VLDL_C	J04B	DRUGS FOR TREATMENT OF LEPRA	Model1	13/118064	-0.0381894	0.0179493	0.03337
M_VLDL_C	J01M	QUINOLONE ANTIBACTERIALS	Model1	61/118016	-0.00392871	0.00828777	0.635475
M_VLDL_C	N01A	ANESTHETICS, GENERAL	Model1	40/118037	-0.034731	0.0102333	0.000689256
M_VLDL_C	P03A	ECTOPARASITICIDES, INCL. SCABICIDES	Model1	11/118066	0.0179856	0.0195154	0.356732
M_VLDL_CE	A01A	STOMATOLOGICAL PREPARATIONS	Model1	17021/101056	-0.0255213	0.000311841	0
M_VLDL_CE	A02A	ANTACIDS	Model1	256/117821	-0.00902045	0.00234872	0.000122812
M_VLDL_CE	A02B	DRUGS FOR PEPTIC ULCER AND GASTRO-OESOPHAGEAL REFLUX DISEASE (GORD)	Model1	13978/104099	-0.0074047	0.000341191	3.11004e-104
M_VLDL_CE	A03A	Drugs for functional gastrointestinal disorders	Model1	1031/117046	-0.0044882	0.00117515	0.000133929
M_VLDL_CE	A03B	BELLADONNA AND DERIVATIVES, PLAIN	Model1	139/117938	-0.00831142	0.00318526	0.00907283
M_VLDL_CE	A03C	ANTISPASMODICS IN COMBINATION WITH PSYCHOLEPTICS	Model1	12/118065	-0.0184929	0.0108333	0.0878178
M_VLDL_CE	A03F	PROPULSIVES	Model1	384/117693	-0.00545422	0.00191842	0.00446873
M_VLDL_CE	A04A	ANTIEMETICS AND ANTINAUSEANTS	Model1	26/118051	-0.0198203	0.0073601	0.00708339
M_VLDL_CE	A05A	BILE THERAPY	Model1	65/118012	-0.00244003	0.00465644	0.600271
M_VLDL_CE	A06A	Drugs for constipation	Model1	2000/116077	-0.00734541	0.000848387	4.85632e-18
M_VLDL_CE	A07D	ANTIPROPULSIVES	Model1	456/117621	-0.0179628	0.00176057	1.97174e-24
M_VLDL_CE	A07E	INTESTINAL ANTIINFLAMMATORY AGENTS	Model1	3909/114168	-0.00436655	0.000610867	8.84784e-13
M_VLDL_CE	A08A	ANTIOBESITY PREPARATIONS, EXCL. DIET PRODUCTS	Model1	303/117774	-0.0215385	0.00215855	1.93937e-23
M_VLDL_CE	A09A	DIGESTIVES, INCL. ENZYMES	Model1	74/118003	-0.017958	0.00436377	3.87027e-05
M_VLDL_CE	A10A	INSULINS AND ANALOGUES	Model1	1275/116802	-0.0411107	0.00105137	0
M_VLDL_CE	A10B	BLOOD GLUCOSE LOWERING DRUGS, EXCL. INSULINS	Model1	3841/114236	-0.0446946	0.000607973	0
M_VLDL_CE	A11A	MULTIVITAMINS, COMBINATIONS	Model1	1726/116351	-0.00153286	0.000914459	0.0936917
M_VLDL_CE	A11B	MULTIVITAMINS, PLAIN	Model1	3729/114348	-0.000769265	0.000627621	0.22032
M_VLDL_CE	A11C	VITAMIN A AND D, INCL. COMBINATIONS OF THE TWO	Model1	7247/110830	0.00215093	0.000461516	3.15693e-06
M_VLDL_CE	A11D	VITAMIN B1, PLAIN AND IN COMBINATION WITH VITAMIN B6 AND B12	Model1	199/117878	-0.0119512	0.00266376	7.24419e-06
M_VLDL_CE	A11E	VITAMIN B-COMPLEX, INCL. COMBINATIONS	Model1	871/117206	-0.00554206	0.00127786	1.44561e-05
M_VLDL_CE	A11G	ASCORBIC ACID (VITAMIN C), INCL. COMBINATIONS	Model1	1906/116171	0.000501579	0.000869288	0.563941
M_VLDL_CE	A11H	OTHER PLAIN VITAMIN PREPARATIONS	Model1	615/117462	-0.000244809	0.00151981	0.872032
M_VLDL_CE	A11J	OTHER VITAMIN PRODUCTS, COMBINATIONS	Model1	159/117918	-0.00290763	0.0029798	0.329175
M_VLDL_CE	A12A	CALCIUM	Model1	4447/113630	-0.00180483	0.000582245	0.00193708
M_VLDL_CE	A12B	POTASSIUM	Model1	87/117990	-0.00948256	0.00402518	0.018484
M_VLDL_CE	A12C	OTHER MINERAL SUPPLEMENTS	Model1	1297/116780	-0.00120861	0.00105014	0.249774
M_VLDL_CE	A16A	OTHER ALIMENTARY TRACT AND METABOLISM PRODUCTS	Model1	4/118073	-0.00588321	0.0187672	0.753913
M_VLDL_CE	B01A	ANTITHROMBOTIC AGENTS	Model1	18020/100057	-0.026636	0.000305494	0
M_VLDL_CE	B02A	ANTIFIBRINOLYTICS	Model1	142/117935	-0.00715618	0.00315516	0.0233255
M_VLDL_CE	B02B	VITAMIN K AND OTHER HEMOSTATICS	Model1	46/118031	0.00280337	0.00553427	0.612474
M_VLDL_CE	B03A	IRON PREPARATIONS	Model1	1223/116854	-0.0108199	0.00108069	1.37919e-23
M_VLDL_CE	B03B	VITAMIN B12 AND FOLIC ACID	Model1	1646/116431	-0.0108689	0.000932453	2.21931e-31
M_VLDL_CE	B03X	OTHER ANTIANEMIC PREPARATIONS	Model1	30/118047	-0.0170138	0.0068524	0.0130331
M_VLDL_CE	B05X	I.V. SOLUTION ADDITIVES	Model1	38/118039	-0.0250596	0.00608987	3.87487e-05
M_VLDL_CE	C01A	CARDIAC GLYCOSIDES	Model1	282/117795	-0.0266109	0.00223864	1.44206e-32
M_VLDL_CE	C01B	ANTIARRHYTHMICS, CLASS I AND III	Model1	308/117769	-0.0130987	0.00214181	9.64469e-10
M_VLDL_CE	C01D	VASODILATORS USED IN CARDIAC DISEASES	Model1	1508/116569	-0.0406924	0.00097088	0
M_VLDL_CE	C01E	OTHER CARDIAC PREPARATIONS	Model1	14927/103150	0.000964601	0.000331848	0.00365263
M_VLDL_CE	C02A	ANTIADRENERGIC AGENTS, CENTRALLY ACTING	Model1	268/117809	-0.0106673	0.00229567	3.37653e-06
M_VLDL_CE	C02C	ANTIADRENERGIC AGENTS, PERIPHERALLY ACTING	Model1	1503/116574	-0.0246113	0.00097567	5.01436e-140
M_VLDL_CE	C02D	ARTERIOLAR SMOOTH MUSCLE, AGENTS ACTING ON	Model1	23/118054	-0.0117659	0.00782545	0.132702
M_VLDL_CE	C03A	LOW-CEILING DIURETICS, THIAZIDES	Model1	7184/110893	-0.0140318	0.000461267	1.81575e-202
M_VLDL_CE	C03B	LOW-CEILING DIURETICS, EXCL. THIAZIDES	Model1	411/117666	-0.0201213	0.00185589	2.24597e-27
M_VLDL_CE	C03C	HIGH-CEILING DIURETICS	Model1	1256/116821	-0.0256232	0.00106541	1.69582e-127
M_VLDL_CE	C03D	POTASSIUM-SPARING AGENTS	Model1	278/117799	-0.0207938	0.00225354	2.82226e-20
M_VLDL_CE	C03E	DIURETICS AND POTASSIUM-SPARING AGENTS IN COMBINATION	Model1	243/117834	-0.0113098	0.00241201	2.74923e-06
M_VLDL_CE	C04A	PERIPHERAL VASODILATORS	Model1	42/118035	-0.0085119	0.00579185	0.141664
M_VLDL_CE	C05A	AGENTS FOR TREATMENT OF HEMORRHOIDS AND ANAL FISSURES FOR TOPICAL USE	Model1	2264/115813	-0.0207573	0.000796279	2.24046e-149
M_VLDL_CE	C05B	ANTIVARICOSE THERAPY	Model1	11/118066	-0.00850401	0.0113147	0.452299
M_VLDL_CE	C05C	CAPILLARY STABILIZING AGENTS	Model1	10/118067	-7.40226e-05	0.0118681	0.995024
M_VLDL_CE	C07A	BETA BLOCKING AGENTS	Model1	8027/110050	-0.0238301	0.000434413	0
M_VLDL_CE	C07B	BETA BLOCKING AGENTS AND THIAZIDES	Model1	116/117961	-0.0181384	0.00348666	1.97235e-07
M_VLDL_CE	C07C	BETA BLOCKING AGENTS AND OTHER DIURETICS	Model1	216/117861	-0.0112845	0.002557	1.01965e-05
M_VLDL_CE	C07D	BETA BLOCKING AGENTS, THIAZIDES AND OTHER DIURETICS	Model1	2/118075	0.00419117	0.0265334	0.87449
M_VLDL_CE	C07F	BETA BLOCKING AGENTS AND OTHER ANTIHYPERTENSIVES	Model1	9/118068	-0.0284639	0.0125096	0.0228855
M_VLDL_CE	C08C	SELECTIVE CALCIUM CHANNEL BLOCKERS WITH MAINLY VASCULAR EFFECTS	Model1	7631/110446	-0.0197059	0.000448213	0
M_VLDL_CE	C08D	SELECTIVE CALCIUM CHANNEL BLOCKERS WITH DIRECT CARDIAC EFFECTS	Model1	1048/117029	-0.0269777	0.001165	2.27859e-118
M_VLDL_CE	C08G	CALCIUM CHANNEL BLOCKERS AND DIURETICS	Model1	13/118064	-0.046272	0.0104076	8.75695e-06
M_VLDL_CE	C09A	ACE INHIBITORS, PLAIN	Model1	11529/106548	-0.023673	0.000368509	0
M_VLDL_CE	C09B	ACE INHIBITORS, COMBINATIONS	Model1	173/117904	-0.0194965	0.00285565	8.69084e-12
M_VLDL_CE	C09C	ANGIOTENSIN II ANTAGONISTS, PLAIN	Model1	4792/113285	-0.0206348	0.000554917	6.58524e-301
M_VLDL_CE	C09D	ANGIOTENSIN II ANTAGONISTS, COMBINATIONS	Model1	221/117856	-0.0231012	0.00252682	6.20224e-20
M_VLDL_CE	C10A	LIPID MODIFYING AGENTS, PLAIN	Model1	23847/94230	-0.0367222	0.000264312	0
M_VLDL_CE	D01A	ANTIFUNGALS FOR TOPICAL USE	Model1	560/117517	-0.00275312	0.00159006	0.0833741
M_VLDL_CE	D01B	ANTIFUNGALS FOR SYSTEMIC USE	Model1	234/117843	4.54448e-05	0.0024558	0.985236
M_VLDL_CE	D02A	EMOLLIENTS AND PROTECTIVES	Model1	689/117388	-0.0137301	0.00143412	1.04854e-21
M_VLDL_CE	D04A	ANTIPRURITICS, INCL. ANTIHISTAMINES, ANESTHETICS, ETC.	Model1	41/118036	0.000599369	0.00586196	0.918561
M_VLDL_CE	D05A	ANTIPSORIATICS FOR TOPICAL USE	Model1	444/117633	-0.00742565	0.00178442	3.16555e-05
M_VLDL_CE	D05B	ANTIPSORIATICS FOR SYSTEMIC USE	Model1	20/118057	-0.0151548	0.00839111	0.0709115
M_VLDL_CE	D06A	ANTIBIOTICS FOR TOPICAL USE	Model1	421/117656	-0.00467582	0.00183251	0.0107244
M_VLDL_CE	D06B	CHEMOTHERAPEUTICS FOR TOPICAL USE	Model1	235/117842	-0.00123355	0.00245073	0.614726
M_VLDL_CE	D07A	CORTICOSTEROIDS, PLAIN	Model1	4467/113610	-0.0049442	0.000572882	6.18816e-18
M_VLDL_CE	D07C	CORTICOSTEROIDS, COMBINATIONS WITH ANTIBIOTICS	Model1	152/117925	-0.00302057	0.003046	0.321369
M_VLDL_CE	D07X	CORTICOSTEROIDS, OTHER COMBINATIONS	Model1	1546/116531	-0.00697181	0.000961013	4.0516e-13
M_VLDL_CE	D08A	ANTISEPTICS AND DISINFECTANTS	Model1	40/118037	-0.00879926	0.00593472	0.138164
M_VLDL_CE	D09A	MEDICATED DRESSINGS	Model1	26/118051	-0.0107191	0.0073605	0.145314
M_VLDL_CE	D10A	ANTI-ACNE PREPARATIONS FOR TOPICAL USE	Model1	274/117803	-0.00279183	0.00226955	0.218653
M_VLDL_CE	D11A	OTHER DERMATOLOGICAL PREPARATIONS	Model1	5393/112684	0.000770371	0.000525639	0.142763
M_VLDL_CE	G01A	ANTIINFECTIVES AND ANTISEPTICS, EXCL. COMBINATIONS WITH CORTICOSTEROIDS	Model1	800/117277	-0.00413067	0.00133196	0.00192777
M_VLDL_CE	G02B	CONTRACEPTIVES FOR TOPICAL USE	Model1	343/117734	-0.0101981	0.00203565	5.45785e-07
M_VLDL_CE	G02C	OTHER GYNECOLOGICALS	Model1	15077/103000	0.000561982	0.000330456	0.0890164
M_VLDL_CE	G03A	HORMONAL CONTRACEPTIVES FOR SYSTEMIC USE	Model1	1244/116833	-0.0148348	0.00108451	1.46466e-42
M_VLDL_CE	G03B	ANDROGENS	Model1	158/117919	-0.00967591	0.00298852	0.00120534
M_VLDL_CE	G03C	ESTROGENS	Model1	2709/115368	-0.00316194	0.000736965	1.7842e-05
M_VLDL_CE	G03D	PROGESTOGENS	Model1	365/117712	-0.0119937	0.00197165	1.18269e-09
M_VLDL_CE	G03F	PROGESTOGENS AND ESTROGENS IN COMBINATION	Model1	1581/116496	-0.00870446	0.000955592	8.44166e-20
M_VLDL_CE	G03G	GONADOTROPINS AND OTHER OVULATION STIMULANTS	Model1	4/118073	-0.0123964	0.0187627	0.50881
M_VLDL_CE	G03H	ANTIANDROGENS	Model1	32/118045	-0.0206017	0.00663592	0.00190598
M_VLDL_CE	G03X	OTHER SEX HORMONES AND MODULATORS OF THE GENITAL SYSTEM	Model1	120/117957	-0.0094522	0.00342956	0.00585052
M_VLDL_CE	G04B	Urologicals	Model1	1740/116337	-0.00976179	0.000907844	5.92199e-27
M_VLDL_CE	G04C	DRUGS USED IN BENIGN PROSTATIC HYPERTROPHY	Model1	1624/116453	-0.00916324	0.000949349	4.90556e-22
M_VLDL_CE	H01A	ANTERIOR PITUITARY LOBE HORMONES AND ANALOGUES	Model1	26/118051	-0.024318	0.0073598	0.000952883
M_VLDL_CE	H01B	POSTERIOR PITUITARY LOBE HORMONES	Model1	35/118042	-0.0137853	0.00634374	0.0297782
M_VLDL_CE	H01C	HYPOTHALAMIC HORMONES	Model1	10/118067	-0.0210994	0.0118669	0.0754061
M_VLDL_CE	H02A	CORTICOSTEROIDS FOR SYSTEMIC USE, PLAIN	Model1	1352/116725	-0.00656332	0.00102679	1.64264e-10
M_VLDL_CE	H03A	THYROID PREPARATIONS	Model1	6546/111531	-0.0035889	0.000483441	1.14689e-13
M_VLDL_CE	H03B	ANTITHYROID PREPARATIONS	Model1	92/117985	-0.00283765	0.0039141	0.468465
M_VLDL_CE	H04A	GLYCOGENOLYTIC HORMONES	Model1	1/118076	-0.0168572	0.0375256	0.653275
M_VLDL_CE	H05B	ANTI-PARATHYROID AGENTS	Model1	1/118076	-0.0525547	0.0375254	0.161363
M_VLDL_CE	J01A	TETRACYCLINES	Model1	644/117433	-0.00499424	0.001483	0.000758299
M_VLDL_CE	J01C	BETA-LACTAM ANTIBACTERIALS, PENICILLINS	Model1	333/117744	-0.007515	0.00205927	0.000263026
M_VLDL_CE	J01D	OTHER BETA-LACTAM ANTIBACTERIALS	Model1	105/117972	-0.0134607	0.00366478	0.000239831
M_VLDL_CE	J01E	SULFONAMIDES AND TRIMETHOPRIM	Model1	150/117927	-0.00701663	0.00306608	0.0221121
M_VLDL_CE	J01F	MACROLIDES, LINCOSAMIDES AND STREPTOGRAMINS	Model1	159/117918	-0.00517729	0.002978	0.0821231
M_VLDL_CE	J01X	OTHER ANTIBACTERIALS	Model1	136/117941	-0.00633896	0.00322001	0.0489995
M_VLDL_CE	J02A	ANTIMYCOTICS FOR SYSTEMIC USE	Model1	51/118026	-0.000850931	0.00525613	0.87139
M_VLDL_CE	J04A	DRUGS FOR TREATMENT OF TUBERCULOSIS	Model1	3/118074	-0.0243404	0.0216663	0.26126
M_VLDL_CE	J05A	DIRECT ACTING ANTIVIRALS	Model1	229/117848	-0.00319996	0.00248448	0.197754
M_VLDL_CE	J07B	VIRAL VACCINES	Model1	49/118028	-0.013271	0.00536295	0.013341
M_VLDL_CE	L01A	ALKYLATING AGENTS	Model1	15/118062	-0.014972	0.00969008	0.122329
M_VLDL_CE	L01B	ANTIMETABOLITES	Model1	675/117402	-0.00658925	0.00144919	5.45067e-06
M_VLDL_CE	L01X	OTHER ANTINEOPLASTIC AGENTS	Model1	171/117906	-0.00987922	0.00287218	0.000582726
M_VLDL_CE	L02A	HORMONES AND RELATED AGENTS	Model1	134/117943	-0.00580071	0.00324391	0.0737491
M_VLDL_CE	L02B	HORMONE ANTAGONISTS AND RELATED AGENTS	Model1	829/117248	-0.00676711	0.0013113	2.46543e-07
M_VLDL_CE	L03A	IMMUNOSTIMULANTS	Model1	32/118045	-0.00167294	0.00663595	0.800962
M_VLDL_CE	L04A	IMMUNOSUPPRESSANTS	Model1	1068/117009	-0.00604726	0.00115379	1.59802e-07
M_VLDL_CE	M01A	ANTIINFLAMMATORY AND ANTIRHEUMATIC PRODUCTS, NON-STEROIDS	Model1	25364/92713	0.00104213	0.00026787	0.000100121
M_VLDL_CE	M01C	SPECIFIC ANTIRHEUMATIC AGENTS	Model1	9/118068	-0.0124883	0.0125087	0.318103
M_VLDL_CE	M02A	TOPICAL PRODUCTS FOR JOINT AND MUSCULAR PAIN	Model1	17639/100438	0.000674008	0.000308507	0.0289098
M_VLDL_CE	M03B	MUSCLE RELAXANTS, CENTRALLY ACTING AGENTS	Model1	172/117905	0.00105308	0.00286346	0.713048
M_VLDL_CE	M03C	MUSCLE RELAXANTS, DIRECTLY ACTING AGENTS	Model1	2/118075	-0.0379819	0.0265363	0.152341
M_VLDL_CE	M04A	ANTIGOUT PREPARATIONS	Model1	1427/116650	-0.021884	0.00100387	3.77928e-105
M_VLDL_CE	M05B	DRUGS AFFECTING BONE STRUCTURE AND MINERALIZATION	Model1	2058/116019	-0.00053283	0.000840871	0.526301
M_VLDL_CE	N02A	OPIOIDS	Model1	6261/111816	-0.00784351	0.000489487	1.0011e-57
M_VLDL_CE	N02B	OTHER ANALGESICS AND ANTIPYRETICS	Model1	35187/82890	-0.0130447	0.000238606	0
M_VLDL_CE	N02C	ANTIMIGRAINE PREPARATIONS	Model1	1381/116696	0.00291086	0.00101864	0.00426942
M_VLDL_CE	N03A	ANTIEPILEPTICS	Model1	2074/116003	-0.00320628	0.000831577	0.000115479
M_VLDL_CE	N04A	ANTICHOLINERGIC AGENTS	Model1	74/118003	-0.00847905	0.00436443	0.0520473
M_VLDL_CE	N04B	DOPAMINERGIC AGENTS	Model1	281/117796	-0.00752431	0.00224188	0.000790302
M_VLDL_CE	N05A	ANTIPSYCHOTICS	Model1	926/117151	-0.00448321	0.00123818	0.000293817
M_VLDL_CE	N05B	ANXIOLYTICS	Model1	492/117585	-0.00787904	0.00169557	3.37405e-06
M_VLDL_CE	N05C	HYPNOTICS AND SEDATIVES	Model1	850/117227	-0.00634647	0.00129271	9.14694e-07
M_VLDL_CE	N06A	ANTIDEPRESSANTS	Model1	8800/109277	-0.00299049	0.000417771	8.22085e-13
M_VLDL_CE	N06B	PSYCHOSTIMULANTS, AGENTS USED FOR ADHD AND NOOTROPICS	Model1	23/118054	0.00423272	0.00782601	0.58861
M_VLDL_CE	N06C	PSYCHOLEPTICS AND PSYCHOANALEPTICS IN COMBINATION	Model1	27/118050	-0.00845426	0.00722365	0.241859
M_VLDL_CE	N06D	ANTI-DEMENTIA DRUGS	Model1	650/117427	0.00123311	0.00147855	0.404283
M_VLDL_CE	N07A	PARASYMPATHOMIMETICS	Model1	45/118032	-0.013534	0.00559508	0.0155689
M_VLDL_CE	N07B	DRUGS USED IN ADDICTIVE DISORDERS	Model1	181/117896	-0.00420937	0.0027915	0.131577
M_VLDL_CE	N07C	ANTIVERTIGO PREPARATIONS	Model1	437/117640	-0.00667821	0.00179948	0.00020639
M_VLDL_CE	P01A	AGENTS AGAINST AMOEBIASIS AND OTHER PROTOZOAL DISEASES	Model1	55/118022	-0.00336263	0.00506107	0.506429
M_VLDL_CE	P01B	ANTIMALARIALS	Model1	1056/117021	-0.0138612	0.00116112	7.85058e-33
M_VLDL_CE	R01A	DECONGESTANTS AND OTHER NASAL PREPARATIONS FOR TOPICAL USE	Model1	5811/112266	-0.00380917	0.000505392	4.84103e-14
M_VLDL_CE	R01B	NASAL DECONGESTANTS FOR SYSTEMIC USE	Model1	50/118027	0.00661306	0.00530828	0.21284
M_VLDL_CE	R03A	ADRENERGICS, INHALANTS	Model1	7772/110305	-0.00465487	0.000440506	4.34825e-26
M_VLDL_CE	R03B	OTHER DRUGS FOR OBSTRUCTIVE AIRWAY DISEASES, INHALANTS	Model1	5288/112789	-0.00478974	0.000528353	1.25944e-19
M_VLDL_CE	R03C	ADRENERGICS FOR SYSTEMIC USE	Model1	5155/112922	-0.00438201	0.000534658	2.51147e-16
M_VLDL_CE	R03D	OTHER SYSTEMIC DRUGS FOR OBSTRUCTIVE AIRWAY DISEASES	Model1	420/117657	-0.0104177	0.00183479	1.36695e-08
M_VLDL_CE	R05C	EXPECTORANTS, EXCL. COMBINATIONS WITH COUGH SUPPRESSANTS	Model1	115/117962	-0.0097912	0.00350179	0.0051739
M_VLDL_CE	R05D	COUGH SUPPRESSANTS, EXCL. COMBINATIONS WITH EXPECTORANTS	Model1	592/117485	-0.00519853	0.0015496	0.00079458
M_VLDL_CE	R06A	ANTIHISTAMINES FOR SYSTEMIC USE	Model1	3820/114257	-0.00316628	0.000617717	2.96781e-07
M_VLDL_CE	S01A	ANTIINFECTIVES	Model1	786/117291	-0.00417672	0.00134327	0.00187535
M_VLDL_CE	S01B	ANTIINFLAMMATORY AGENTS	Model1	4014/114063	-0.000455334	0.000603419	0.450497
M_VLDL_CE	S01C	ANTIINFLAMMATORY AGENTS AND ANTIINFECTIVES IN COMBINATION	Model1	1204/116873	-0.00725774	0.00108734	2.48694e-11
M_VLDL_CE	S01E	ANTIGLAUCOMA PREPARATIONS AND MIOTICS	Model1	1390/116687	-0.00216685	0.00101467	0.03272
M_VLDL_CE	S01F	MYDRIATICS AND CYCLOPLEGICS	Model1	24/118053	-0.0177453	0.00766081	0.0205398
M_VLDL_CE	S01G	DECONGESTANTS AND ANTIALLERGICS	Model1	372/117705	-0.00378448	0.00194923	0.0521966
M_VLDL_CE	S01K	SURGICAL AIDS	Model1	245/117832	-0.00965105	0.00240189	5.87043e-05
M_VLDL_CE	S01X	OTHER OPHTHALMOLOGICALS	Model1	1116/116961	-0.00239394	0.00113072	0.0342464
M_VLDL_CE	S02A	ANTIINFECTIVES	Model1	112/117965	-0.000466808	0.00354761	0.895314
M_VLDL_CE	S02B	CORTICOSTEROIDS	Model1	1268/116809	-0.00732561	0.00105981	4.79733e-12
M_VLDL_CE	S02C	CORTICOSTEROIDS AND ANTIINFECTIVES IN COMBINATION	Model1	74/118003	0.00114913	0.00436365	0.792289
M_VLDL_CE	S03A	ANTIINFECTIVES	Model1	104/117973	-0.00273164	0.00368127	0.458067
M_VLDL_CE	S03C	CORTICOSTEROIDS AND ANTIINFECTIVES IN COMBINATION	Model1	5/118072	-0.0202725	0.0167817	0.227043
M_VLDL_CE	V03A	ALL OTHER THERAPEUTIC PRODUCTS	Model1	256/117821	-0.0154172	0.00234848	5.23401e-11
M_VLDL_CE	V06D	OTHER NUTRIENTS	Model1	150/117927	-0.00319976	0.00306706	0.296829
M_VLDL_CE	A07A	INTESTINAL ANTIINFECTIVES	Model1	23/118054	-0.006265	0.00782581	0.42339
M_VLDL_CE	B05C	IRRIGATING SOLUTIONS	Model1	108/117969	-0.0100321	0.00361324	0.00549601
M_VLDL_CE	J01G	AMINOGLYCOSIDE ANTIBACTERIALS	Model1	2/118075	-0.00173609	0.0265336	0.947832
M_VLDL_CE	R02A	THROAT PREPARATIONS	Model1	14433/103644	0.00118366	0.000336931	0.000443142
M_VLDL_CE	S03B	CORTICOSTEROIDS	Model1	954/117123	-0.00792944	0.00122043	8.21212e-11
M_VLDL_CE	C01C	CARDIAC STIMULANTS EXCL. CARDIAC GLYCOSIDES	Model1	29/118048	-0.00292493	0.00696927	0.674713
M_VLDL_CE	G02A	OXYTOCICS	Model1	5/118072	-0.0194817	0.016787	0.245838
M_VLDL_CE	V04C	OTHER DIAGNOSTIC AGENTS	Model1	36/118041	-0.0105551	0.00625584	0.0915589
M_VLDL_CE	D02B	PROTECTIVES AGAINST UV-RADIATION	Model1	11/118066	-0.0199217	0.0113162	0.078333
M_VLDL_CE	D03A	CICATRIZANTS	Model1	6/118071	-0.0120296	0.0153217	0.432377
M_VLDL_CE	D03B	ENZYMES	Model1	23/118054	-0.0103611	0.00782814	0.185649
M_VLDL_CE	M09A	OTHER DRUGS FOR DISORDERS OF THE MUSCULO-SKELETAL SYSTEM	Model1	23/118054	-0.0103611	0.00782814	0.185649
M_VLDL_CE	J01B	AMPHENICOLS	Model1	4/118073	-0.0257854	0.0187626	0.169353
M_VLDL_CE	D10B	ANTI-ACNE PREPARATIONS FOR SYSTEMIC USE	Model1	1/118076	-0.0725212	0.0375246	0.0532839
M_VLDL_CE	J04B	DRUGS FOR TREATMENT OF LEPRA	Model1	13/118064	-0.0200881	0.010408	0.0536019
M_VLDL_CE	J01M	QUINOLONE ANTIBACTERIALS	Model1	61/118016	-0.00312715	0.00480571	0.515231
M_VLDL_CE	N01A	ANESTHETICS, GENERAL	Model1	40/118037	-0.0222501	0.0059338	0.000177122
M_VLDL_CE	P03A	ECTOPARASITICIDES, INCL. SCABICIDES	Model1	11/118066	0.0114004	0.0113161	0.31372
M_VLDL_FC	A01A	STOMATOLOGICAL PREPARATIONS	Model1	17021/101056	-0.0161133	0.000243108	0
M_VLDL_FC	A02A	ANTACIDS	Model1	256/117821	-0.00340878	0.00181413	0.0602454
M_VLDL_FC	A02B	DRUGS FOR PEPTIC ULCER AND GASTRO-OESOPHAGEAL REFLUX DISEASE (GORD)	Model1	13978/104099	-0.00167956	0.000264	1.99924e-10
M_VLDL_FC	A03A	Drugs for functional gastrointestinal disorders	Model1	1031/117046	0.000934823	0.000907687	0.303061
M_VLDL_FC	A03B	BELLADONNA AND DERIVATIVES, PLAIN	Model1	139/117938	-0.00120786	0.00246022	0.623457
M_VLDL_FC	A03C	ANTISPASMODICS IN COMBINATION WITH PSYCHOLEPTICS	Model1	12/118065	-0.00299979	0.00836725	0.719958
M_VLDL_FC	A03F	PROPULSIVES	Model1	384/117693	-0.00126483	0.00148174	0.393323
M_VLDL_FC	A04A	ANTIEMETICS AND ANTINAUSEANTS	Model1	26/118051	-0.00908821	0.00568472	0.109888
M_VLDL_FC	A05A	BILE THERAPY	Model1	65/118012	-0.00283128	0.00359642	0.431137
M_VLDL_FC	A06A	Drugs for constipation	Model1	2000/116077	-0.00407486	0.000655356	5.05935e-10
M_VLDL_FC	A07D	ANTIPROPULSIVES	Model1	456/117621	-0.00597677	0.00136027	1.11479e-05
M_VLDL_FC	A07E	INTESTINAL ANTIINFLAMMATORY AGENTS	Model1	3909/114168	-0.00251177	0.000471851	1.02129e-07
M_VLDL_FC	A08A	ANTIOBESITY PREPARATIONS, EXCL. DIET PRODUCTS	Model1	303/117774	-0.0105578	0.00166758	2.44117e-10
M_VLDL_FC	A09A	DIGESTIVES, INCL. ENZYMES	Model1	74/118003	-0.0106598	0.00337047	0.00156347
M_VLDL_FC	A10A	INSULINS AND ANALOGUES	Model1	1275/116802	-0.0268445	0.000813529	1.07048e-237
M_VLDL_FC	A10B	BLOOD GLUCOSE LOWERING DRUGS, EXCL. INSULINS	Model1	3841/114236	-0.023991	0.000475096	0
M_VLDL_FC	A11A	MULTIVITAMINS, COMBINATIONS	Model1	1726/116351	-0.00110229	0.000706288	0.118603
M_VLDL_FC	A11B	MULTIVITAMINS, PLAIN	Model1	3729/114348	-0.000598196	0.000484745	0.21719
M_VLDL_FC	A11C	VITAMIN A AND D, INCL. COMBINATIONS OF THE TWO	Model1	7247/110830	0.00158246	0.000356457	9.02832e-06
M_VLDL_FC	A11D	VITAMIN B1, PLAIN AND IN COMBINATION WITH VITAMIN B6 AND B12	Model1	199/117878	-0.0107609	0.0020573	1.69273e-07
M_VLDL_FC	A11E	VITAMIN B-COMPLEX, INCL. COMBINATIONS	Model1	871/117206	-0.00448493	0.00098695	5.51912e-06
M_VLDL_FC	A11G	ASCORBIC ACID (VITAMIN C), INCL. COMBINATIONS	Model1	1906/116171	-5.92212e-05	0.000671399	0.929713
M_VLDL_FC	A11H	OTHER PLAIN VITAMIN PREPARATIONS	Model1	615/117462	-0.000583734	0.00117383	0.618986
M_VLDL_FC	A11J	OTHER VITAMIN PRODUCTS, COMBINATIONS	Model1	159/117918	-0.00286468	0.00230146	0.213236
M_VLDL_FC	A12A	CALCIUM	Model1	4447/113630	-0.00196687	0.000449682	1.2214e-05
M_VLDL_FC	A12B	POTASSIUM	Model1	87/117990	-0.00608189	0.00310889	0.0504333
M_VLDL_FC	A12C	OTHER MINERAL SUPPLEMENTS	Model1	1297/116780	-0.00125905	0.000811073	0.120588
M_VLDL_FC	A16A	OTHER ALIMENTARY TRACT AND METABOLISM PRODUCTS	Model1	4/118073	-0.00777803	0.0144949	0.591541
M_VLDL_FC	B01A	ANTITHROMBOTIC AGENTS	Model1	18020/100057	-0.0168066	0.000238464	0
M_VLDL_FC	B02A	ANTIFIBRINOLYTICS	Model1	142/117935	-0.00717566	0.00243686	0.003234
M_VLDL_FC	B02B	VITAMIN K AND OTHER HEMOSTATICS	Model1	46/118031	0.00381766	0.00427441	0.371782
M_VLDL_FC	B03A	IRON PREPARATIONS	Model1	1223/116854	-0.00771721	0.000834725	2.38515e-20
M_VLDL_FC	B03B	VITAMIN B12 AND FOLIC ACID	Model1	1646/116431	-0.00635572	0.000720361	1.12936e-18
M_VLDL_FC	B03X	OTHER ANTIANEMIC PREPARATIONS	Model1	30/118047	-0.00946406	0.00529255	0.0737484
M_VLDL_FC	B05X	I.V. SOLUTION ADDITIVES	Model1	38/118039	-0.0162256	0.00470363	0.000561616
M_VLDL_FC	C01A	CARDIAC GLYCOSIDES	Model1	282/117795	-0.0148633	0.00172952	8.50597e-18
M_VLDL_FC	C01B	ANTIARRHYTHMICS, CLASS I AND III	Model1	308/117769	-0.00956944	0.00165427	7.28253e-09
M_VLDL_FC	C01D	VASODILATORS USED IN CARDIAC DISEASES	Model1	1508/116569	-0.0257389	0.000751699	1.07676e-255
M_VLDL_FC	C01E	OTHER CARDIAC PREPARATIONS	Model1	14927/103150	0.00200136	0.000256247	5.75291e-15
M_VLDL_FC	C02A	ANTIADRENERGIC AGENTS, CENTRALLY ACTING	Model1	268/117809	-0.00320878	0.0017732	0.0703612
M_VLDL_FC	C02C	ANTIADRENERGIC AGENTS, PERIPHERALLY ACTING	Model1	1503/116574	-0.0156916	0.00075421	5.7643e-96
M_VLDL_FC	C02D	ARTERIOLAR SMOOTH MUSCLE, AGENTS ACTING ON	Model1	23/118054	-0.0057383	0.00604405	0.342413
M_VLDL_FC	C03A	LOW-CEILING DIURETICS, THIAZIDES	Model1	7184/110893	-0.00652461	0.00035715	1.8682e-74
M_VLDL_FC	C03B	LOW-CEILING DIURETICS, EXCL. THIAZIDES	Model1	411/117666	-0.0112833	0.00143374	3.58133e-15
M_VLDL_FC	C03C	HIGH-CEILING DIURETICS	Model1	1256/116821	-0.0126263	0.000824072	6.14812e-53
M_VLDL_FC	C03D	POTASSIUM-SPARING AGENTS	Model1	278/117799	-0.010956	0.00174086	3.11649e-10
M_VLDL_FC	C03E	DIURETICS AND POTASSIUM-SPARING AGENTS IN COMBINATION	Model1	243/117834	-0.00285367	0.00186308	0.125601
M_VLDL_FC	C04A	PERIPHERAL VASODILATORS	Model1	42/118035	-0.00497074	0.00447338	0.266492
M_VLDL_FC	C05A	AGENTS FOR TREATMENT OF HEMORRHOIDS AND ANAL FISSURES FOR TOPICAL USE	Model1	2264/115813	-0.0130137	0.000615613	5.27781e-99
M_VLDL_FC	C05B	ANTIVARICOSE THERAPY	Model1	11/118066	-0.00391386	0.00873896	0.654253
M_VLDL_FC	C05C	CAPILLARY STABILIZING AGENTS	Model1	10/118067	0.00505495	0.00916634	0.581313
M_VLDL_FC	C07A	BETA BLOCKING AGENTS	Model1	8027/110050	-0.0126694	0.000337763	4.12855e-306
M_VLDL_FC	C07B	BETA BLOCKING AGENTS AND THIAZIDES	Model1	116/117961	-0.00885389	0.00269312	0.00101076
M_VLDL_FC	C07C	BETA BLOCKING AGENTS AND OTHER DIURETICS	Model1	216/117861	-0.00226956	0.00197506	0.250513
M_VLDL_FC	C07D	BETA BLOCKING AGENTS, THIAZIDES AND OTHER DIURETICS	Model1	2/118075	6.01779e-05	0.0204932	0.997657
M_VLDL_FC	C07F	BETA BLOCKING AGENTS AND OTHER ANTIHYPERTENSIVES	Model1	9/118068	-0.0125051	0.00966197	0.195577
M_VLDL_FC	C08C	SELECTIVE CALCIUM CHANNEL BLOCKERS WITH MAINLY VASCULAR EFFECTS	Model1	7631/110446	-0.0118538	0.000347292	4.29493e-254
M_VLDL_FC	C08D	SELECTIVE CALCIUM CHANNEL BLOCKERS WITH DIRECT CARDIAC EFFECTS	Model1	1048/117029	-0.0177233	0.000900354	4.00704e-86
M_VLDL_FC	C08G	CALCIUM CHANNEL BLOCKERS AND DIURETICS	Model1	13/118064	-0.0315321	0.0080385	8.76341e-05
M_VLDL_FC	C09A	ACE INHIBITORS, PLAIN	Model1	11529/106548	-0.0137713	0.000286764	0
M_VLDL_FC	C09B	ACE INHIBITORS, COMBINATIONS	Model1	173/117904	-0.0116234	0.00220575	1.36977e-07
M_VLDL_FC	C09C	ANGIOTENSIN II ANTAGONISTS, PLAIN	Model1	4792/113285	-0.0112586	0.000429849	8.88525e-151
M_VLDL_FC	C09D	ANGIOTENSIN II ANTAGONISTS, COMBINATIONS	Model1	221/117856	-0.0136413	0.00195189	2.78733e-12
M_VLDL_FC	C10A	LIPID MODIFYING AGENTS, PLAIN	Model1	23847/94230	-0.0225917	0.000210156	0
M_VLDL_FC	D01A	ANTIFUNGALS FOR TOPICAL USE	Model1	560/117517	-0.00161067	0.0012281	0.189688
M_VLDL_FC	D01B	ANTIFUNGALS FOR SYSTEMIC USE	Model1	234/117843	-0.000375777	0.00189674	0.842954
M_VLDL_FC	D02A	EMOLLIENTS AND PROTECTIVES	Model1	689/117388	-0.00788919	0.00110784	1.07582e-12
M_VLDL_FC	D04A	ANTIPRURITICS, INCL. ANTIHISTAMINES, ANESTHETICS, ETC.	Model1	41/118036	0.00395862	0.00452749	0.381928
M_VLDL_FC	D05A	ANTIPSORIATICS FOR TOPICAL USE	Model1	444/117633	-0.00432746	0.00137825	0.00169088
M_VLDL_FC	D05B	ANTIPSORIATICS FOR SYSTEMIC USE	Model1	20/118057	-0.00679989	0.00648097	0.294084
M_VLDL_FC	D06A	ANTIBIOTICS FOR TOPICAL USE	Model1	421/117656	-0.00322555	0.00141536	0.0226708
M_VLDL_FC	D06B	CHEMOTHERAPEUTICS FOR TOPICAL USE	Model1	235/117842	-0.0014076	0.00189283	0.457091
M_VLDL_FC	D07A	CORTICOSTEROIDS, PLAIN	Model1	4467/113610	-0.00266607	0.00044254	1.70152e-09
M_VLDL_FC	D07C	CORTICOSTEROIDS, COMBINATIONS WITH ANTIBIOTICS	Model1	152/117925	-0.000926045	0.0023526	0.693858
M_VLDL_FC	D07X	CORTICOSTEROIDS, OTHER COMBINATIONS	Model1	1546/116531	-0.00357396	0.000742335	1.47763e-06
M_VLDL_FC	D08A	ANTISEPTICS AND DISINFECTANTS	Model1	40/118037	-0.00372955	0.00458374	0.415848
M_VLDL_FC	D09A	MEDICATED DRESSINGS	Model1	26/118051	-0.00602581	0.00568494	0.289165
M_VLDL_FC	D10A	ANTI-ACNE PREPARATIONS FOR TOPICAL USE	Model1	274/117803	-0.00254688	0.00175289	0.146239
M_VLDL_FC	D11A	OTHER DERMATOLOGICAL PREPARATIONS	Model1	5393/112684	0.00202888	0.00040594	5.80151e-07
M_VLDL_FC	G01A	ANTIINFECTIVES AND ANTISEPTICS, EXCL. COMBINATIONS WITH CORTICOSTEROIDS	Model1	800/117277	-0.00338196	0.00102874	0.00101116
M_VLDL_FC	G02B	CONTRACEPTIVES FOR TOPICAL USE	Model1	343/117734	-0.010068	0.00157214	1.51902e-10
M_VLDL_FC	G02C	OTHER GYNECOLOGICALS	Model1	15077/103000	0.00180275	0.000255178	1.61886e-12
M_VLDL_FC	G03A	HORMONAL CONTRACEPTIVES FOR SYSTEMIC USE	Model1	1244/116833	-0.0117878	0.000837589	6.0076e-45
M_VLDL_FC	G03B	ANDROGENS	Model1	158/117919	-0.00539857	0.00230825	0.0193464
M_VLDL_FC	G03C	ESTROGENS	Model1	2709/115368	-0.000317937	0.000569241	0.576485
M_VLDL_FC	G03D	PROGESTOGENS	Model1	365/117712	-0.0117309	0.00152267	1.32671e-14
M_VLDL_FC	G03F	PROGESTOGENS AND ESTROGENS IN COMBINATION	Model1	1581/116496	-0.00604988	0.000738105	2.49942e-16
M_VLDL_FC	G03G	GONADOTROPINS AND OTHER OVULATION STIMULANTS	Model1	4/118073	-0.0181986	0.0144914	0.209182
M_VLDL_FC	G03H	ANTIANDROGENS	Model1	32/118045	-0.00932424	0.00512541	0.0688809
M_VLDL_FC	G03X	OTHER SEX HORMONES AND MODULATORS OF THE GENITAL SYSTEM	Model1	120/117957	-0.00642953	0.00264886	0.0152137
M_VLDL_FC	G04B	Urologicals	Model1	1740/116337	-0.00571673	0.000701323	3.63356e-16
M_VLDL_FC	G04C	DRUGS USED IN BENIGN PROSTATIC HYPERTROPHY	Model1	1624/116453	-0.00797101	0.000733156	1.61172e-27
M_VLDL_FC	H01A	ANTERIOR PITUITARY LOBE HORMONES AND ANALOGUES	Model1	26/118051	-0.0121475	0.00568453	0.0326048
M_VLDL_FC	H01B	POSTERIOR PITUITARY LOBE HORMONES	Model1	35/118042	-0.00662233	0.00489967	0.17651
M_VLDL_FC	H01C	HYPOTHALAMIC HORMONES	Model1	10/118067	-0.0166935	0.00916544	0.0685552
M_VLDL_FC	H02A	CORTICOSTEROIDS FOR SYSTEMIC USE, PLAIN	Model1	1352/116725	-0.00343691	0.000793121	1.46945e-05
M_VLDL_FC	H03A	THYROID PREPARATIONS	Model1	6546/111531	-0.000902619	0.000373466	0.015656
M_VLDL_FC	H03B	ANTITHYROID PREPARATIONS	Model1	92/117985	-0.00314035	0.00302306	0.298901
M_VLDL_FC	H04A	GLYCOGENOLYTIC HORMONES	Model1	1/118076	-0.00876307	0.028983	0.762384
M_VLDL_FC	H05B	ANTI-PARATHYROID AGENTS	Model1	1/118076	-0.0431766	0.0289828	0.136297
M_VLDL_FC	J01A	TETRACYCLINES	Model1	644/117433	-0.00310284	0.00114542	0.00675134
M_VLDL_FC	J01C	BETA-LACTAM ANTIBACTERIALS, PENICILLINS	Model1	333/117744	-0.00516519	0.00159051	0.00116451
M_VLDL_FC	J01D	OTHER BETA-LACTAM ANTIBACTERIALS	Model1	105/117972	-0.0105353	0.0028305	0.000197687
M_VLDL_FC	J01E	SULFONAMIDES AND TRIMETHOPRIM	Model1	150/117927	-0.00511177	0.00236811	0.0308842
M_VLDL_FC	J01F	MACROLIDES, LINCOSAMIDES AND STREPTOGRAMINS	Model1	159/117918	-0.00405833	0.00230007	0.0776605
M_VLDL_FC	J01X	OTHER ANTIBACTERIALS	Model1	136/117941	-0.00302748	0.00248701	0.223486
M_VLDL_FC	J02A	ANTIMYCOTICS FOR SYSTEMIC USE	Model1	51/118026	-0.00133156	0.00405959	0.74291
M_VLDL_FC	J04A	DRUGS FOR TREATMENT OF TUBERCULOSIS	Model1	3/118074	-0.0205843	0.0167341	0.218668
M_VLDL_FC	J05A	DIRECT ACTING ANTIVIRALS	Model1	229/117848	-0.00126364	0.0019189	0.510203
M_VLDL_FC	J07B	VIRAL VACCINES	Model1	49/118028	-0.0062241	0.00414216	0.13294
M_VLDL_FC	L01A	ALKYLATING AGENTS	Model1	15/118062	-0.00278186	0.00748425	0.71012
M_VLDL_FC	L01B	ANTIMETABOLITES	Model1	675/117402	-0.00464845	0.0011193	3.28393e-05
M_VLDL_FC	L01X	OTHER ANTINEOPLASTIC AGENTS	Model1	171/117906	-0.00342784	0.00221843	0.122309
M_VLDL_FC	L02A	HORMONES AND RELATED AGENTS	Model1	134/117943	-0.00185559	0.00250548	0.458929
M_VLDL_FC	L02B	HORMONE ANTAGONISTS AND RELATED AGENTS	Model1	829/117248	-0.00194916	0.00101289	0.0543114
M_VLDL_FC	L03A	IMMUNOSTIMULANTS	Model1	32/118045	0.00443676	0.00512529	0.386679
M_VLDL_FC	L04A	IMMUNOSUPPRESSANTS	Model1	1068/117009	-0.00381915	0.00089117	1.82434e-05
M_VLDL_FC	M01A	ANTIINFLAMMATORY AND ANTIRHEUMATIC PRODUCTS, NON-STEROIDS	Model1	25364/92713	0.00212037	0.000206812	1.17925e-24
M_VLDL_FC	M01C	SPECIFIC ANTIRHEUMATIC AGENTS	Model1	9/118068	-0.00409304	0.00966117	0.671816
M_VLDL_FC	M02A	TOPICAL PRODUCTS FOR JOINT AND MUSCULAR PAIN	Model1	17639/100438	0.00243154	0.000238176	1.85028e-24
M_VLDL_FC	M03B	MUSCLE RELAXANTS, CENTRALLY ACTING AGENTS	Model1	172/117905	0.00199964	0.0022116	0.365912
M_VLDL_FC	M03C	MUSCLE RELAXANTS, DIRECTLY ACTING AGENTS	Model1	2/118075	-0.0239387	0.0204955	0.24281
M_VLDL_FC	M04A	ANTIGOUT PREPARATIONS	Model1	1427/116650	-0.00772998	0.000776579	2.47737e-23
M_VLDL_FC	M05B	DRUGS AFFECTING BONE STRUCTURE AND MINERALIZATION	Model1	2058/116019	-0.00178338	0.000649431	0.00603242
M_VLDL_FC	N02A	OPIOIDS	Model1	6261/111816	-0.00047302	0.000378466	0.211362
M_VLDL_FC	N02B	OTHER ANALGESICS AND ANTIPYRETICS	Model1	35187/82890	-0.00669608	0.000185586	1.61372e-283
M_VLDL_FC	N02C	ANTIMIGRAINE PREPARATIONS	Model1	1381/116696	0.00296939	0.000786732	0.000160513
M_VLDL_FC	N03A	ANTIEPILEPTICS	Model1	2074/116003	-0.000689352	0.00064231	0.283166
M_VLDL_FC	N04A	ANTICHOLINERGIC AGENTS	Model1	74/118003	-0.00666856	0.00337088	0.0478993
M_VLDL_FC	N04B	DOPAMINERGIC AGENTS	Model1	281/117796	-0.00663199	0.0017315	0.000128102
M_VLDL_FC	N05A	ANTIPSYCHOTICS	Model1	926/117151	0.000876495	0.000956365	0.359414
M_VLDL_FC	N05B	ANXIOLYTICS	Model1	492/117585	-0.00184979	0.00130969	0.157838
M_VLDL_FC	N05C	HYPNOTICS AND SEDATIVES	Model1	850/117227	-0.000539429	0.000998533	0.589045
M_VLDL_FC	N06A	ANTIDEPRESSANTS	Model1	8800/109277	0.00162526	0.000322702	4.75032e-07
M_VLDL_FC	N06B	PSYCHOSTIMULANTS, AGENTS USED FOR ADHD AND NOOTROPICS	Model1	23/118054	0.00606744	0.00604443	0.315474
M_VLDL_FC	N06C	PSYCHOLEPTICS AND PSYCHOANALEPTICS IN COMBINATION	Model1	27/118050	-0.00755	0.00557921	0.175982
M_VLDL_FC	N06D	ANTI-DEMENTIA DRUGS	Model1	650/117427	-9.78663e-05	0.00114197	0.931705
M_VLDL_FC	N07A	PARASYMPATHOMIMETICS	Model1	45/118032	-0.00981161	0.0043214	0.0231808
M_VLDL_FC	N07B	DRUGS USED IN ADDICTIVE DISORDERS	Model1	181/117896	0.000671869	0.00215605	0.755329
M_VLDL_FC	N07C	ANTIVERTIGO PREPARATIONS	Model1	437/117640	-0.0011854	0.00138992	0.39374
M_VLDL_FC	P01A	AGENTS AGAINST AMOEBIASIS AND OTHER PROTOZOAL DISEASES	Model1	55/118022	-0.00419865	0.00390893	0.282772
M_VLDL_FC	P01B	ANTIMALARIALS	Model1	1056/117021	-0.00725954	0.000897085	5.90707e-16
M_VLDL_FC	R01A	DECONGESTANTS AND OTHER NASAL PREPARATIONS FOR TOPICAL USE	Model1	5811/112266	-0.00214336	0.000390386	4.01952e-08
M_VLDL_FC	R01B	NASAL DECONGESTANTS FOR SYSTEMIC USE	Model1	50/118027	0.00413377	0.00409988	0.31333
M_VLDL_FC	R03A	ADRENERGICS, INHALANTS	Model1	7772/110305	-0.00256185	0.000340306	5.18569e-14
M_VLDL_FC	R03B	OTHER DRUGS FOR OBSTRUCTIVE AIRWAY DISEASES, INHALANTS	Model1	5288/112789	-0.00276233	0.000408138	1.31061e-11
M_VLDL_FC	R03C	ADRENERGICS FOR SYSTEMIC USE	Model1	5155/112922	-0.00210876	0.000413017	3.29985e-07
M_VLDL_FC	R03D	OTHER SYSTEMIC DRUGS FOR OBSTRUCTIVE AIRWAY DISEASES	Model1	420/117657	-0.00601304	0.00141719	2.20789e-05
M_VLDL_FC	R05C	EXPECTORANTS, EXCL. COMBINATIONS WITH COUGH SUPPRESSANTS	Model1	115/117962	-0.00861925	0.0027046	0.00143849
M_VLDL_FC	R05D	COUGH SUPPRESSANTS, EXCL. COMBINATIONS WITH EXPECTORANTS	Model1	592/117485	0.00185543	0.00119688	0.121092
M_VLDL_FC	R06A	ANTIHISTAMINES FOR SYSTEMIC USE	Model1	3820/114257	-0.000741598	0.000477145	0.12013
M_VLDL_FC	S01A	ANTIINFECTIVES	Model1	786/117291	-0.00330863	0.00103748	0.00142748
M_VLDL_FC	S01B	ANTIINFLAMMATORY AGENTS	Model1	4014/114063	0.00278683	0.000465983	2.2305e-09
M_VLDL_FC	S01C	ANTIINFLAMMATORY AGENTS AND ANTIINFECTIVES IN COMBINATION	Model1	1204/116873	-0.00379876	0.000839895	6.10568e-06
M_VLDL_FC	S01E	ANTIGLAUCOMA PREPARATIONS AND MIOTICS	Model1	1390/116687	-0.000915101	0.000783694	0.24294
M_VLDL_FC	S01F	MYDRIATICS AND CYCLOPLEGICS	Model1	24/118053	-0.00703608	0.00591696	0.234388
M_VLDL_FC	S01G	DECONGESTANTS AND ANTIALLERGICS	Model1	372/117705	-0.00168405	0.00150551	0.263318
M_VLDL_FC	S01K	SURGICAL AIDS	Model1	245/117832	-0.00540076	0.00185517	0.0036012
M_VLDL_FC	S01X	OTHER OPHTHALMOLOGICALS	Model1	1116/116961	-0.00175587	0.000873317	0.0443721
M_VLDL_FC	S02A	ANTIINFECTIVES	Model1	112/117965	0.000529767	0.00274001	0.846689
M_VLDL_FC	S02B	CORTICOSTEROIDS	Model1	1268/116809	-0.00397055	0.000818636	1.23489e-06
M_VLDL_FC	S02C	CORTICOSTEROIDS AND ANTIINFECTIVES IN COMBINATION	Model1	74/118003	0.0042551	0.00337026	0.206756
M_VLDL_FC	S03A	ANTIINFECTIVES	Model1	104/117973	-0.0012442	0.00284325	0.661678
M_VLDL_FC	S03C	CORTICOSTEROIDS AND ANTIINFECTIVES IN COMBINATION	Model1	5/118072	-0.0157129	0.0129614	0.225407
M_VLDL_FC	V03A	ALL OTHER THERAPEUTIC PRODUCTS	Model1	256/117821	-0.00849051	0.00181402	2.86512e-06
M_VLDL_FC	V06D	OTHER NUTRIENTS	Model1	150/117927	-0.00293557	0.00236886	0.21526
M_VLDL_FC	A07A	INTESTINAL ANTIINFECTIVES	Model1	23/118054	-0.00494134	0.0060443	0.413632
M_VLDL_FC	B05C	IRRIGATING SOLUTIONS	Model1	108/117969	-0.00811161	0.0027907	0.00365374
M_VLDL_FC	J01G	AMINOGLYCOSIDE ANTIBACTERIALS	Model1	2/118075	-0.00446852	0.0204933	0.827392
M_VLDL_FC	R02A	THROAT PREPARATIONS	Model1	14433/103644	0.00217347	0.000260167	6.66102e-17
M_VLDL_FC	S03B	CORTICOSTEROIDS	Model1	954/117123	-0.00436559	0.000942686	3.64277e-06
M_VLDL_FC	C01C	CARDIAC STIMULANTS EXCL. CARDIAC GLYCOSIDES	Model1	29/118048	-0.000997653	0.00538275	0.852961
M_VLDL_FC	G02A	OXYTOCICS	Model1	5/118072	-0.0192551	0.0129655	0.137518
M_VLDL_FC	V04C	OTHER DIAGNOSTIC AGENTS	Model1	36/118041	-0.00916393	0.00483171	0.05788
M_VLDL_FC	D02B	PROTECTIVES AGAINST UV-RADIATION	Model1	11/118066	-0.0189884	0.00874005	0.0298144
M_VLDL_FC	D03A	CICATRIZANTS	Model1	6/118071	-0.00998202	0.0118338	0.398939
M_VLDL_FC	D03B	ENZYMES	Model1	23/118054	-0.00978024	0.00604607	0.105748
M_VLDL_FC	M09A	OTHER DRUGS FOR DISORDERS OF THE MUSCULO-SKELETAL SYSTEM	Model1	23/118054	-0.00978024	0.00604607	0.105748
M_VLDL_FC	J01B	AMPHENICOLS	Model1	4/118073	-0.0218372	0.0144914	0.131837
M_VLDL_FC	D10B	ANTI-ACNE PREPARATIONS FOR SYSTEMIC USE	Model1	1/118076	-0.0585055	0.0289822	0.043524
M_VLDL_FC	J04B	DRUGS FOR TREATMENT OF LEPRA	Model1	13/118064	-0.0181024	0.00803864	0.0243289
M_VLDL_FC	J01M	QUINOLONE ANTIBACTERIALS	Model1	61/118016	-0.000802509	0.00371172	0.828825
M_VLDL_FC	N01A	ANESTHETICS, GENERAL	Model1	40/118037	-0.012481	0.00458313	0.0064651
M_VLDL_FC	P03A	ECTOPARASITICIDES, INCL. SCABICIDES	Model1	11/118066	0.00658612	0.00874006	0.451118
M_VLDL_TG	A01A	STOMATOLOGICAL PREPARATIONS	Model1	17021/101056	-0.0169176	0.000939479	2.13099e-72
M_VLDL_TG	A02A	ANTACIDS	Model1	256/117821	0.0116116	0.00689316	0.092086
M_VLDL_TG	A02B	DRUGS FOR PEPTIC ULCER AND GASTRO-OESOPHAGEAL REFLUX DISEASE (GORD)	Model1	13978/104099	0.0173268	0.00100202	6.55076e-67
M_VLDL_TG	A03A	Drugs for functional gastrointestinal disorders	Model1	1031/117046	0.0267658	0.00344806	8.38933e-15
M_VLDL_TG	A03B	BELLADONNA AND DERIVATIVES, PLAIN	Model1	139/117938	0.0246329	0.00934778	0.00841094
M_VLDL_TG	A03C	ANTISPASMODICS IN COMBINATION WITH PSYCHOLEPTICS	Model1	12/118065	0.0456798	0.0317927	0.150776
M_VLDL_TG	A03F	PROPULSIVES	Model1	384/117693	0.0128764	0.00563005	0.022193
M_VLDL_TG	A04A	ANTIEMETICS AND ANTINAUSEANTS	Model1	26/118051	0.00897564	0.0216004	0.677753
M_VLDL_TG	A05A	BILE THERAPY	Model1	65/118012	-0.0245649	0.0136651	0.0722368
M_VLDL_TG	A06A	Drugs for constipation	Model1	2000/116077	-0.00103354	0.00249055	0.678154
M_VLDL_TG	A07D	ANTIPROPULSIVES	Model1	456/117621	0.0291326	0.00516833	1.73687e-08
M_VLDL_TG	A07E	INTESTINAL ANTIINFLAMMATORY AGENTS	Model1	3909/114168	-0.00206093	0.00179309	0.250405
M_VLDL_TG	A08A	ANTIOBESITY PREPARATIONS, EXCL. DIET PRODUCTS	Model1	303/117774	0.00473823	0.00633735	0.454662
M_VLDL_TG	A09A	DIGESTIVES, INCL. ENZYMES	Model1	74/118003	-0.0125717	0.0128072	0.326293
M_VLDL_TG	A10A	INSULINS AND ANALOGUES	Model1	1275/116802	-0.0365456	0.00310356	5.44799e-32
M_VLDL_TG	A10B	BLOOD GLUCOSE LOWERING DRUGS, EXCL. INSULINS	Model1	3841/114236	0.00258249	0.0018246	0.15696
M_VLDL_TG	A11A	MULTIVITAMINS, COMBINATIONS	Model1	1726/116351	-0.00140822	0.0026837	0.599771
M_VLDL_TG	A11B	MULTIVITAMINS, PLAIN	Model1	3729/114348	-0.000754432	0.00184189	0.682103
M_VLDL_TG	A11C	VITAMIN A AND D, INCL. COMBINATIONS OF THE TWO	Model1	7247/110830	0.00265151	0.00135452	0.0502875
M_VLDL_TG	A11D	VITAMIN B1, PLAIN AND IN COMBINATION WITH VITAMIN B6 AND B12	Model1	199/117878	-0.0437469	0.00781697	2.19331e-08
M_VLDL_TG	A11E	VITAMIN B-COMPLEX, INCL. COMBINATIONS	Model1	871/117206	-0.0124442	0.00375025	0.000906159
M_VLDL_TG	A11G	ASCORBIC ACID (VITAMIN C), INCL. COMBINATIONS	Model1	1906/116171	-0.00157067	0.0025511	0.538106
M_VLDL_TG	A11H	OTHER PLAIN VITAMIN PREPARATIONS	Model1	615/117462	-0.00213674	0.0044602	0.631891
M_VLDL_TG	A11J	OTHER VITAMIN PRODUCTS, COMBINATIONS	Model1	159/117918	-0.00940636	0.00874482	0.282087
M_VLDL_TG	A12A	CALCIUM	Model1	4447/113630	-0.00758766	0.00170865	8.97294e-06
M_VLDL_TG	A12B	POTASSIUM	Model1	87/117990	-0.00850295	0.011813	0.471651
M_VLDL_TG	A12C	OTHER MINERAL SUPPLEMENTS	Model1	1297/116780	-0.00409187	0.00308183	0.184267
M_VLDL_TG	A16A	OTHER ALIMENTARY TRACT AND METABOLISM PRODUCTS	Model1	4/118073	-0.0351498	0.055076	0.523341
M_VLDL_TG	B01A	ANTITHROMBOTIC AGENTS	Model1	18020/100057	-0.0180004	0.000923471	1.74166e-84
M_VLDL_TG	B02A	ANTIFIBRINOLYTICS	Model1	142/117935	-0.0219444	0.00925943	0.0177918
M_VLDL_TG	B02B	VITAMIN K AND OTHER HEMOSTATICS	Model1	46/118031	0.0167193	0.0162414	0.303281
M_VLDL_TG	B03A	IRON PREPARATIONS	Model1	1223/116854	-0.0147785	0.00317255	3.1926e-06
M_VLDL_TG	B03B	VITAMIN B12 AND FOLIC ACID	Model1	1646/116431	-0.00378519	0.00273802	0.166836
M_VLDL_TG	B03X	OTHER ANTIANEMIC PREPARATIONS	Model1	30/118047	-0.0182519	0.0201102	0.364095
M_VLDL_TG	B05X	I.V. SOLUTION ADDITIVES	Model1	38/118039	-0.0278304	0.0178731	0.119446
M_VLDL_TG	C01A	CARDIAC GLYCOSIDES	Model1	282/117795	-0.00776112	0.00657365	0.237748
M_VLDL_TG	C01B	ANTIARRHYTHMICS, CLASS I AND III	Model1	308/117769	-0.0221781	0.00628626	0.000418826
M_VLDL_TG	C01D	VASODILATORS USED IN CARDIAC DISEASES	Model1	1508/116569	-0.0278167	0.00286923	3.23218e-22
M_VLDL_TG	C01E	OTHER CARDIAC PREPARATIONS	Model1	14927/103150	0.0114289	0.000973341	8.0927e-32
M_VLDL_TG	C02A	ANTIADRENERGIC AGENTS, CENTRALLY ACTING	Model1	268/117809	0.0186686	0.00673749	0.00559188
M_VLDL_TG	C02C	ANTIADRENERGIC AGENTS, PERIPHERALLY ACTING	Model1	1503/116574	-0.0196908	0.00287044	6.92595e-12
M_VLDL_TG	C02D	ARTERIOLAR SMOOTH MUSCLE, AGENTS ACTING ON	Model1	23/118054	0.00488019	0.0229656	0.831717
M_VLDL_TG	C03A	LOW-CEILING DIURETICS, THIAZIDES	Model1	7184/110893	0.00751258	0.0013588	3.23052e-08
M_VLDL_TG	C03B	LOW-CEILING DIURETICS, EXCL. THIAZIDES	Model1	411/117666	-0.00418631	0.00544919	0.442344
M_VLDL_TG	C03C	HIGH-CEILING DIURETICS	Model1	1256/116821	0.00664421	0.00313427	0.0340199
M_VLDL_TG	C03D	POTASSIUM-SPARING AGENTS	Model1	278/117799	-0.00174714	0.00661585	0.791715
M_VLDL_TG	C03E	DIURETICS AND POTASSIUM-SPARING AGENTS IN COMBINATION	Model1	243/117834	0.0239703	0.00707886	0.000708963
M_VLDL_TG	C04A	PERIPHERAL VASODILATORS	Model1	42/118035	-0.00182558	0.0169975	0.91447
M_VLDL_TG	C05A	AGENTS FOR TREATMENT OF HEMORRHOIDS AND ANAL FISSURES FOR TOPICAL USE	Model1	2264/115813	-0.0147769	0.00234317	2.86653e-10
M_VLDL_TG	C05B	ANTIVARICOSE THERAPY	Model1	11/118066	0.00910548	0.0332053	0.783918
M_VLDL_TG	C05C	CAPILLARY STABILIZING AGENTS	Model1	10/118067	0.040507	0.0348291	0.244823
M_VLDL_TG	C07A	BETA BLOCKING AGENTS	Model1	8027/110050	0.0017359	0.00129101	0.178757
M_VLDL_TG	C07B	BETA BLOCKING AGENTS AND THIAZIDES	Model1	116/117961	0.00704697	0.0102335	0.491063
M_VLDL_TG	C07C	BETA BLOCKING AGENTS AND OTHER DIURETICS	Model1	216/117861	0.0293004	0.00750418	9.44545e-05
M_VLDL_TG	C07D	BETA BLOCKING AGENTS, THIAZIDES AND OTHER DIURETICS	Model1	2/118075	-0.0185763	0.0778677	0.811445
M_VLDL_TG	C07F	BETA BLOCKING AGENTS AND OTHER ANTIHYPERTENSIVES	Model1	9/118068	0.0197253	0.0367127	0.591068
M_VLDL_TG	C08C	SELECTIVE CALCIUM CHANNEL BLOCKERS WITH MAINLY VASCULAR EFFECTS	Model1	7631/110446	-0.00815508	0.00132589	7.74078e-10
M_VLDL_TG	C08D	SELECTIVE CALCIUM CHANNEL BLOCKERS WITH DIRECT CARDIAC EFFECTS	Model1	1048/117029	-0.0231559	0.00342601	1.39735e-11
M_VLDL_TG	C08G	CALCIUM CHANNEL BLOCKERS AND DIURETICS	Model1	13/118064	-0.0486759	0.0305455	0.111038
M_VLDL_TG	C09A	ACE INHIBITORS, PLAIN	Model1	11529/106548	-0.00633964	0.00110005	8.28218e-09
M_VLDL_TG	C09B	ACE INHIBITORS, COMBINATIONS	Model1	173/117904	-0.00907312	0.00838209	0.279059
M_VLDL_TG	C09C	ANGIOTENSIN II ANTAGONISTS, PLAIN	Model1	4792/113285	-0.000423555	0.00163803	0.795963
M_VLDL_TG	C09D	ANGIOTENSIN II ANTAGONISTS, COMBINATIONS	Model1	221/117856	-0.00810646	0.00741806	0.274484
M_VLDL_TG	C10A	LIPID MODIFYING AGENTS, PLAIN	Model1	23847/94230	-0.0181186	0.000835041	3.43771e-104
M_VLDL_TG	D01A	ANTIFUNGALS FOR TOPICAL USE	Model1	560/117517	-0.000423149	0.00466643	0.927748
M_VLDL_TG	D01B	ANTIFUNGALS FOR SYSTEMIC USE	Model1	234/117843	-0.00155123	0.00720703	0.829582
M_VLDL_TG	D02A	EMOLLIENTS AND PROTECTIVES	Model1	689/117388	-0.00402351	0.00421034	0.339263
M_VLDL_TG	D04A	ANTIPRURITICS, INCL. ANTIHISTAMINES, ANESTHETICS, ETC.	Model1	41/118036	0.0239252	0.017203	0.1643
M_VLDL_TG	D05A	ANTIPSORIATICS FOR TOPICAL USE	Model1	444/117633	-0.00288	0.00523712	0.582375
M_VLDL_TG	D05B	ANTIPSORIATICS FOR SYSTEMIC USE	Model1	20/118057	0.00915213	0.0246257	0.710155
M_VLDL_TG	D06A	ANTIBIOTICS FOR TOPICAL USE	Model1	421/117656	-0.0075123	0.00537798	0.162458
M_VLDL_TG	D06B	CHEMOTHERAPEUTICS FOR TOPICAL USE	Model1	235/117842	-0.0080572	0.00719213	0.262597
M_VLDL_TG	D07A	CORTICOSTEROIDS, PLAIN	Model1	4467/113610	-0.000778749	0.00168177	0.643327
M_VLDL_TG	D07C	CORTICOSTEROIDS, COMBINATIONS WITH ANTIBIOTICS	Model1	152/117925	0.00524901	0.00893914	0.557075
M_VLDL_TG	D07X	CORTICOSTEROIDS, OTHER COMBINATIONS	Model1	1546/116531	-0.00069006	0.00282092	0.806749
M_VLDL_TG	D08A	ANTISEPTICS AND DISINFECTANTS	Model1	40/118037	0.0087427	0.0174168	0.61569
M_VLDL_TG	D09A	MEDICATED DRESSINGS	Model1	26/118051	-0.00824068	0.0216011	0.702837
M_VLDL_TG	D10A	ANTI-ACNE PREPARATIONS FOR TOPICAL USE	Model1	274/117803	-0.00965728	0.00666045	0.147077
M_VLDL_TG	D11A	OTHER DERMATOLOGICAL PREPARATIONS	Model1	5393/112684	0.0121585	0.0015422	3.20201e-15
M_VLDL_TG	G01A	ANTIINFECTIVES AND ANTISEPTICS, EXCL. COMBINATIONS WITH CORTICOSTEROIDS	Model1	800/117277	-0.0094436	0.00390896	0.0156985
M_VLDL_TG	G02B	CONTRACEPTIVES FOR TOPICAL USE	Model1	343/117734	-0.0344745	0.00597383	7.90363e-09
M_VLDL_TG	G02C	OTHER GYNECOLOGICALS	Model1	15077/103000	0.0114154	0.000969234	5.29575e-32
M_VLDL_TG	G03A	HORMONAL CONTRACEPTIVES FOR SYSTEMIC USE	Model1	1244/116833	-0.0314726	0.00318393	4.94515e-23
M_VLDL_TG	G03B	ANDROGENS	Model1	158/117919	-0.000278707	0.00877081	0.97465
M_VLDL_TG	G03C	ESTROGENS	Model1	2709/115368	0.00804959	0.00216281	0.000197889
M_VLDL_TG	G03D	PROGESTOGENS	Model1	365/117712	-0.0386966	0.00578602	2.27309e-11
M_VLDL_TG	G03F	PROGESTOGENS AND ESTROGENS IN COMBINATION	Model1	1581/116496	-0.0133846	0.0028051	1.83053e-06
M_VLDL_TG	G03G	GONADOTROPINS AND OTHER OVULATION STIMULANTS	Model1	4/118073	-0.0907232	0.0550624	0.0994285
M_VLDL_TG	G03H	ANTIANDROGENS	Model1	32/118045	0.00339028	0.0194752	0.861802
M_VLDL_TG	G03X	OTHER SEX HORMONES AND MODULATORS OF THE GENITAL SYSTEM	Model1	120/117957	-0.0118555	0.010065	0.238842
M_VLDL_TG	G04B	Urologicals	Model1	1740/116337	-0.00406591	0.00266553	0.12717
M_VLDL_TG	G04C	DRUGS USED IN BENIGN PROSTATIC HYPERTROPHY	Model1	1624/116453	-0.0226674	0.00278638	4.15665e-16
M_VLDL_TG	H01A	ANTERIOR PITUITARY LOBE HORMONES AND ANALOGUES	Model1	26/118051	0.0045059	0.0215998	0.834755
M_VLDL_TG	H01B	POSTERIOR PITUITARY LOBE HORMONES	Model1	35/118042	0.0054743	0.0186174	0.768726
M_VLDL_TG	H01C	HYPOTHALAMIC HORMONES	Model1	10/118067	-0.0412951	0.0348261	0.235723
M_VLDL_TG	H02A	CORTICOSTEROIDS FOR SYSTEMIC USE, PLAIN	Model1	1352/116725	-0.00184578	0.00301384	0.540253
M_VLDL_TG	H03A	THYROID PREPARATIONS	Model1	6546/111531	0.00722215	0.00141893	3.58892e-07
M_VLDL_TG	H03B	ANTITHYROID PREPARATIONS	Model1	92/117985	-0.0154945	0.0114867	0.177367
M_VLDL_TG	H04A	GLYCOGENOLYTIC HORMONES	Model1	1/118076	0.00627257	0.110127	0.954579
M_VLDL_TG	H05B	ANTI-PARATHYROID AGENTS	Model1	1/118076	-0.114541	0.110126	0.298301
M_VLDL_TG	J01A	TETRACYCLINES	Model1	644/117433	-0.00441274	0.00435234	0.310644
M_VLDL_TG	J01C	BETA-LACTAM ANTIBACTERIALS, PENICILLINS	Model1	333/117744	-0.00892772	0.00604365	0.139623
M_VLDL_TG	J01D	OTHER BETA-LACTAM ANTIBACTERIALS	Model1	105/117972	-0.0250062	0.0107554	0.0200741
M_VLDL_TG	J01E	SULFONAMIDES AND TRIMETHOPRIM	Model1	150/117927	-0.0117389	0.00899818	0.192036
M_VLDL_TG	J01F	MACROLIDES, LINCOSAMIDES AND STREPTOGRAMINS	Model1	159/117918	-0.0108017	0.0087396	0.21648
M_VLDL_TG	J01X	OTHER ANTIBACTERIALS	Model1	136/117941	0.00237648	0.00944992	0.801442
M_VLDL_TG	J02A	ANTIMYCOTICS FOR SYSTEMIC USE	Model1	51/118026	-0.0104626	0.0154252	0.497595
M_VLDL_TG	J04A	DRUGS FOR TREATMENT OF TUBERCULOSIS	Model1	3/118074	-0.0551116	0.0635844	0.386083
M_VLDL_TG	J05A	DIRECT ACTING ANTIVIRALS	Model1	229/117848	0.00144965	0.00729125	0.842404
M_VLDL_TG	J07B	VIRAL VACCINES	Model1	49/118028	0.00797981	0.0157391	0.612151
M_VLDL_TG	L01A	ALKYLATING AGENTS	Model1	15/118062	0.0250262	0.0284377	0.378842
M_VLDL_TG	L01B	ANTIMETABOLITES	Model1	675/117402	-0.0110963	0.00425319	0.00908379
M_VLDL_TG	L01X	OTHER ANTINEOPLASTIC AGENTS	Model1	171/117906	0.0154464	0.00842931	0.0668854
M_VLDL_TG	L02A	HORMONES AND RELATED AGENTS	Model1	134/117943	0.00564742	0.00952003	0.553039
M_VLDL_TG	L02B	HORMONE ANTAGONISTS AND RELATED AGENTS	Model1	829/117248	0.0099406	0.0038486	0.00979827
M_VLDL_TG	L03A	IMMUNOSTIMULANTS	Model1	32/118045	0.0373479	0.0194743	0.0551374
M_VLDL_TG	L04A	IMMUNOSUPPRESSANTS	Model1	1068/117009	-0.00726626	0.00338636	0.0318957
M_VLDL_TG	M01A	ANTIINFLAMMATORY AND ANTIRHEUMATIC PRODUCTS, NON-STEROIDS	Model1	25364/92713	0.011717	0.000785431	2.80148e-50
M_VLDL_TG	M01C	SPECIFIC ANTIRHEUMATIC AGENTS	Model1	9/118068	0.0114119	0.0367094	0.755899
M_VLDL_TG	M02A	TOPICAL PRODUCTS FOR JOINT AND MUSCULAR PAIN	Model1	17639/100438	0.0155283	0.000904266	5.15016e-66
M_VLDL_TG	M03B	MUSCLE RELAXANTS, CENTRALLY ACTING AGENTS	Model1	172/117905	0.00773691	0.00840337	0.357214
M_VLDL_TG	M03C	MUSCLE RELAXANTS, DIRECTLY ACTING AGENTS	Model1	2/118075	-0.0232516	0.0778769	0.765269
M_VLDL_TG	M04A	ANTIGOUT PREPARATIONS	Model1	1427/116650	0.0337837	0.00295036	2.42038e-30
M_VLDL_TG	M05B	DRUGS AFFECTING BONE STRUCTURE AND MINERALIZATION	Model1	2058/116019	-0.012844	0.00246743	1.93882e-07
M_VLDL_TG	N02A	OPIOIDS	Model1	6261/111816	0.0281055	0.00143573	3.40527e-85
M_VLDL_TG	N02B	OTHER ANALGESICS AND ANTIPYRETICS	Model1	35187/82890	0.00324429	0.000708984	4.74516e-06
M_VLDL_TG	N02C	ANTIMIGRAINE PREPARATIONS	Model1	1381/116696	0.0104905	0.00298936	0.000449478
M_VLDL_TG	N03A	ANTIEPILEPTICS	Model1	2074/116003	0.00573851	0.00244053	0.0187077
M_VLDL_TG	N04A	ANTICHOLINERGIC AGENTS	Model1	74/118003	-0.0181095	0.0128084	0.157402
M_VLDL_TG	N04B	DOPAMINERGIC AGENTS	Model1	281/117796	-0.0201653	0.0065793	0.00217751
M_VLDL_TG	N05A	ANTIPSYCHOTICS	Model1	926/117151	0.024058	0.00363322	3.5671e-11
M_VLDL_TG	N05B	ANXIOLYTICS	Model1	492/117585	0.0151703	0.00497624	0.00230003
M_VLDL_TG	N05C	HYPNOTICS AND SEDATIVES	Model1	850/117227	0.0205765	0.00379364	5.84111e-08
M_VLDL_TG	N06A	ANTIDEPRESSANTS	Model1	8800/109277	0.0235145	0.00122439	4.47903e-82
M_VLDL_TG	N06B	PSYCHOSTIMULANTS, AGENTS USED FOR ADHD AND NOOTROPICS	Model1	23/118054	0.0284782	0.0229669	0.21499
M_VLDL_TG	N06C	PSYCHOLEPTICS AND PSYCHOANALEPTICS IN COMBINATION	Model1	27/118050	-0.0251522	0.0211993	0.235441
M_VLDL_TG	N06D	ANTI-DEMENTIA DRUGS	Model1	650/117427	-0.00510307	0.00433909	0.23957
M_VLDL_TG	N07A	PARASYMPATHOMIMETICS	Model1	45/118032	-0.0170709	0.0164202	0.298516
M_VLDL_TG	N07B	DRUGS USED IN ADDICTIVE DISORDERS	Model1	181/117896	0.0193935	0.00819211	0.0179184
M_VLDL_TG	N07C	ANTIVERTIGO PREPARATIONS	Model1	437/117640	0.019135	0.00528097	0.000290901
M_VLDL_TG	P01A	AGENTS AGAINST AMOEBIASIS AND OTHER PROTOZOAL DISEASES	Model1	55/118022	-0.0188116	0.0148527	0.20532
M_VLDL_TG	P01B	ANTIMALARIALS	Model1	1056/117021	0.000302439	0.00340959	0.929319
M_VLDL_TG	R01A	DECONGESTANTS AND OTHER NASAL PREPARATIONS FOR TOPICAL USE	Model1	5811/112266	-0.00140362	0.00148353	0.344081
M_VLDL_TG	R01B	NASAL DECONGESTANTS FOR SYSTEMIC USE	Model1	50/118027	0.00502014	0.0155783	0.747263
M_VLDL_TG	R03A	ADRENERGICS, INHALANTS	Model1	7772/110305	-0.000293123	0.00129336	0.820707
M_VLDL_TG	R03B	OTHER DRUGS FOR OBSTRUCTIVE AIRWAY DISEASES, INHALANTS	Model1	5288/112789	-0.00148525	0.00155109	0.33829
M_VLDL_TG	R03C	ADRENERGICS FOR SYSTEMIC USE	Model1	5155/112922	0.00213283	0.0015695	0.174173
M_VLDL_TG	R03D	OTHER SYSTEMIC DRUGS FOR OBSTRUCTIVE AIRWAY DISEASES	Model1	420/117657	-0.00164639	0.00538529	0.759819
M_VLDL_TG	R05C	EXPECTORANTS, EXCL. COMBINATIONS WITH COUGH SUPPRESSANTS	Model1	115/117962	-0.0261073	0.0102768	0.0110733
M_VLDL_TG	R05D	COUGH SUPPRESSANTS, EXCL. COMBINATIONS WITH EXPECTORANTS	Model1	592/117485	0.0349024	0.00454669	1.64807e-14
M_VLDL_TG	R06A	ANTIHISTAMINES FOR SYSTEMIC USE	Model1	3820/114257	0.00678072	0.00181291	0.000183935
M_VLDL_TG	S01A	ANTIINFECTIVES	Model1	786/117291	-0.0104036	0.00394215	0.00831429
M_VLDL_TG	S01B	ANTIINFLAMMATORY AGENTS	Model1	4014/114063	0.0215623	0.00176975	3.9749e-34
M_VLDL_TG	S01C	ANTIINFLAMMATORY AGENTS AND ANTIINFECTIVES IN COMBINATION	Model1	1204/116873	-0.00145511	0.00319161	0.648451
M_VLDL_TG	S01E	ANTIGLAUCOMA PREPARATIONS AND MIOTICS	Model1	1390/116687	0.00211016	0.0029778	0.478556
M_VLDL_TG	S01F	MYDRIATICS AND CYCLOPLEGICS	Model1	24/118053	0.0227251	0.0224826	0.31212
M_VLDL_TG	S01G	DECONGESTANTS AND ANTIALLERGICS	Model1	372/117705	0.00232669	0.00572049	0.684208
M_VLDL_TG	S01K	SURGICAL AIDS	Model1	245/117832	-0.00362222	0.00704931	0.607364
M_VLDL_TG	S01X	OTHER OPHTHALMOLOGICALS	Model1	1116/116961	-0.00424042	0.00331837	0.2013
M_VLDL_TG	S02A	ANTIINFECTIVES	Model1	112/117965	0.00114768	0.0104112	0.912223
M_VLDL_TG	S02B	CORTICOSTEROIDS	Model1	1268/116809	-0.00224348	0.00311086	0.470804
M_VLDL_TG	S02C	CORTICOSTEROIDS AND ANTIINFECTIVES IN COMBINATION	Model1	74/118003	0.0280368	0.0128058	0.0285707
M_VLDL_TG	S03A	ANTIINFECTIVES	Model1	104/117973	-0.00233558	0.0108035	0.828841
M_VLDL_TG	S03C	CORTICOSTEROIDS AND ANTIINFECTIVES IN COMBINATION	Model1	5/118072	-0.0345005	0.0492494	0.483601
M_VLDL_TG	V03A	ALL OTHER THERAPEUTIC PRODUCTS	Model1	256/117821	-0.00221289	0.00689336	0.748197
M_VLDL_TG	V06D	OTHER NUTRIENTS	Model1	150/117927	-0.00866325	0.00900093	0.335809
M_VLDL_TG	A07A	INTESTINAL ANTIINFECTIVES	Model1	23/118054	-0.0138634	0.0229665	0.546085
M_VLDL_TG	B05C	IRRIGATING SOLUTIONS	Model1	108/117969	-0.0217097	0.010604	0.0406285
M_VLDL_TG	J01G	AMINOGLYCOSIDE ANTIBACTERIALS	Model1	2/118075	-0.036224	0.0778681	0.641792
M_VLDL_TG	R02A	THROAT PREPARATIONS	Model1	14433/103644	0.0117695	0.000988252	1.10436e-32
M_VLDL_TG	S03B	CORTICOSTEROIDS	Model1	954/117123	-0.00381182	0.00358222	0.287288
M_VLDL_TG	C01C	CARDIAC STIMULANTS EXCL. CARDIAC GLYCOSIDES	Model1	29/118048	0.00414867	0.0204528	0.839259
M_VLDL_TG	G02A	OXYTOCICS	Model1	5/118072	-0.064816	0.0492648	0.188289
M_VLDL_TG	V04C	OTHER DIAGNOSTIC AGENTS	Model1	36/118041	-0.025087	0.0183591	0.171796
M_VLDL_TG	D02B	PROTECTIVES AGAINST UV-RADIATION	Model1	11/118066	-0.0625807	0.0332096	0.0595113
M_VLDL_TG	D03A	CICATRIZANTS	Model1	6/118071	-0.0265373	0.0449646	0.55507
M_VLDL_TG	D03B	ENZYMES	Model1	23/118054	-0.0300768	0.0229733	0.190466
M_VLDL_TG	M09A	OTHER DRUGS FOR DISORDERS OF THE MUSCULO-SKELETAL SYSTEM	Model1	23/118054	-0.0300768	0.0229733	0.190466
M_VLDL_TG	J01B	AMPHENICOLS	Model1	4/118073	-0.0617646	0.055063	0.261988
M_VLDL_TG	D10B	ANTI-ACNE PREPARATIONS FOR SYSTEMIC USE	Model1	1/118076	-0.176774	0.110124	0.108447
M_VLDL_TG	J04B	DRUGS FOR TREATMENT OF LEPRA	Model1	13/118064	-0.0588406	0.0305445	0.0540581
M_VLDL_TG	J01M	QUINOLONE ANTIBACTERIALS	Model1	61/118016	0.00136173	0.0141034	0.923081
M_VLDL_TG	N01A	ANESTHETICS, GENERAL	Model1	40/118037	-0.00781075	0.017415	0.653788
M_VLDL_TG	P03A	ECTOPARASITICIDES, INCL. SCABICIDES	Model1	11/118066	0.00139436	0.0332096	0.966509
S_VLDL_P	A01A	STOMATOLOGICAL PREPARATIONS	Model1	17021/101056	-3.52702e-06	1.06265e-07	1.89347e-240
S_VLDL_P	A02A	ANTACIDS	Model1	256/117821	7.19019e-07	7.82254e-07	0.358012
S_VLDL_P	A02B	DRUGS FOR PEPTIC ULCER AND GASTRO-OESOPHAGEAL REFLUX DISEASE (GORD)	Model1	13978/104099	1.36715e-06	1.13786e-07	3.09425e-33
S_VLDL_P	A03A	Drugs for functional gastrointestinal disorders	Model1	1031/117046	2.20686e-06	3.91339e-07	1.71182e-08
S_VLDL_P	A03B	BELLADONNA AND DERIVATIVES, PLAIN	Model1	139/117938	2.3925e-06	1.06081e-06	0.0241135
S_VLDL_P	A03C	ANTISPASMODICS IN COMBINATION WITH PSYCHOLEPTICS	Model1	12/118065	3.51777e-06	3.6079e-06	0.329554
S_VLDL_P	A03F	PROPULSIVES	Model1	384/117693	1.15382e-06	6.38914e-07	0.0709346
S_VLDL_P	A04A	ANTIEMETICS AND ANTINAUSEANTS	Model1	26/118051	1.19569e-07	2.45125e-06	0.961096
S_VLDL_P	A05A	BILE THERAPY	Model1	65/118012	8.65746e-07	1.55076e-06	0.57666
S_VLDL_P	A06A	Drugs for constipation	Model1	2000/116077	-4.4315e-07	2.8263e-07	0.116895
S_VLDL_P	A07D	ANTIPROPULSIVES	Model1	456/117621	1.41238e-06	5.86576e-07	0.0160491
S_VLDL_P	A07E	INTESTINAL ANTIINFLAMMATORY AGENTS	Model1	3909/114168	-4.02955e-07	2.03481e-07	0.0476709
S_VLDL_P	A08A	ANTIOBESITY PREPARATIONS, EXCL. DIET PRODUCTS	Model1	303/117774	-3.73977e-07	7.19174e-07	0.603058
S_VLDL_P	A09A	DIGESTIVES, INCL. ENZYMES	Model1	74/118003	-1.37113e-06	1.45339e-06	0.345478
S_VLDL_P	A10A	INSULINS AND ANALOGUES	Model1	1275/116802	-5.9717e-06	3.51975e-07	1.74101e-64
S_VLDL_P	A10B	BLOOD GLUCOSE LOWERING DRUGS, EXCL. INSULINS	Model1	3841/114236	-3.07963e-06	2.06866e-07	4.43986e-50
S_VLDL_P	A11A	MULTIVITAMINS, COMBINATIONS	Model1	1726/116351	-2.50432e-07	3.0455e-07	0.410907
S_VLDL_P	A11B	MULTIVITAMINS, PLAIN	Model1	3729/114348	-2.47151e-07	2.0902e-07	0.237039
S_VLDL_P	A11C	VITAMIN A AND D, INCL. COMBINATIONS OF THE TWO	Model1	7247/110830	5.03215e-07	1.53708e-07	0.00106131
S_VLDL_P	A11D	VITAMIN B1, PLAIN AND IN COMBINATION WITH VITAMIN B6 AND B12	Model1	199/117878	-2.98074e-06	8.87159e-07	0.000780047
S_VLDL_P	A11E	VITAMIN B-COMPLEX, INCL. COMBINATIONS	Model1	871/117206	-1.22211e-06	4.2559e-07	0.00408517
S_VLDL_P	A11G	ASCORBIC ACID (VITAMIN C), INCL. COMBINATIONS	Model1	1906/116171	-1.75826e-07	2.89504e-07	0.543628
S_VLDL_P	A11H	OTHER PLAIN VITAMIN PREPARATIONS	Model1	615/117462	-2.58786e-07	5.06151e-07	0.609155
S_VLDL_P	A11J	OTHER VITAMIN PRODUCTS, COMBINATIONS	Model1	159/117918	-1.29724e-06	9.92375e-07	0.191146
S_VLDL_P	A12A	CALCIUM	Model1	4447/113630	-8.60409e-07	1.939e-07	9.11408e-06
S_VLDL_P	A12B	POTASSIUM	Model1	87/117990	-1.75901e-06	1.34055e-06	0.189471
S_VLDL_P	A12C	OTHER MINERAL SUPPLEMENTS	Model1	1297/116780	-5.78088e-07	3.4973e-07	0.0983427
S_VLDL_P	A16A	OTHER ALIMENTARY TRACT AND METABOLISM PRODUCTS	Model1	4/118073	-4.95462e-06	6.25011e-06	0.427939
S_VLDL_P	B01A	ANTITHROMBOTIC AGENTS	Model1	18020/100057	-3.59173e-06	1.04444e-07	6.98277e-258
S_VLDL_P	B02A	ANTIFIBRINOLYTICS	Model1	142/117935	-2.90439e-06	1.05077e-06	0.00570942
S_VLDL_P	B02B	VITAMIN K AND OTHER HEMOSTATICS	Model1	46/118031	1.50525e-06	1.8431e-06	0.414105
S_VLDL_P	B03A	IRON PREPARATIONS	Model1	1223/116854	-1.87454e-06	3.60018e-07	1.9247e-07
S_VLDL_P	B03B	VITAMIN B12 AND FOLIC ACID	Model1	1646/116431	-9.88286e-07	3.10705e-07	0.00146914
S_VLDL_P	B03X	OTHER ANTIANEMIC PREPARATIONS	Model1	30/118047	1.20944e-06	2.28215e-06	0.596143
S_VLDL_P	B05X	I.V. SOLUTION ADDITIVES	Model1	38/118039	-2.06638e-06	2.02828e-06	0.308308
S_VLDL_P	C01A	CARDIAC GLYCOSIDES	Model1	282/117795	-1.19311e-06	7.45985e-07	0.10974
S_VLDL_P	C01B	ANTIARRHYTHMICS, CLASS I AND III	Model1	308/117769	-2.45703e-06	7.13377e-07	0.000572888
S_VLDL_P	C01D	VASODILATORS USED IN CARDIAC DISEASES	Model1	1508/116569	-5.44695e-06	3.25348e-07	7.66975e-63
S_VLDL_P	C01E	OTHER CARDIAC PREPARATIONS	Model1	14927/103150	1.18681e-06	1.10467e-07	6.53629e-27
S_VLDL_P	C02A	ANTIADRENERGIC AGENTS, CENTRALLY ACTING	Model1	268/117809	1.41219e-06	7.64596e-07	0.0647536
S_VLDL_P	C02C	ANTIADRENERGIC AGENTS, PERIPHERALLY ACTING	Model1	1503/116574	-3.83255e-06	3.25616e-07	5.7961e-32
S_VLDL_P	C02D	ARTERIOLAR SMOOTH MUSCLE, AGENTS ACTING ON	Model1	23/118054	2.22329e-08	2.60618e-06	0.993193
S_VLDL_P	C03A	LOW-CEILING DIURETICS, THIAZIDES	Model1	7184/110893	-2.65e-07	1.54217e-07	0.0857347
S_VLDL_P	C03B	LOW-CEILING DIURETICS, EXCL. THIAZIDES	Model1	411/117666	-1.82199e-06	6.18362e-07	0.00321486
S_VLDL_P	C03C	HIGH-CEILING DIURETICS	Model1	1256/116821	-1.94479e-07	3.55688e-07	0.584539
S_VLDL_P	C03D	POTASSIUM-SPARING AGENTS	Model1	278/117799	-3.50661e-07	7.50777e-07	0.640455
S_VLDL_P	C03E	DIURETICS AND POTASSIUM-SPARING AGENTS IN COMBINATION	Model1	243/117834	1.7756e-06	8.03344e-07	0.0270894
S_VLDL_P	C04A	PERIPHERAL VASODILATORS	Model1	42/118035	-5.67208e-07	1.92891e-06	0.768715
S_VLDL_P	C05A	AGENTS FOR TREATMENT OF HEMORRHOIDS AND ANAL FISSURES FOR TOPICAL USE	Model1	2264/115813	-2.62715e-06	2.65841e-07	5.0653e-23
S_VLDL_P	C05B	ANTIVARICOSE THERAPY	Model1	11/118066	3.8635e-07	3.7682e-06	0.918337
S_VLDL_P	C05C	CAPILLARY STABILIZING AGENTS	Model1	10/118067	2.92174e-06	3.95247e-06	0.459776
S_VLDL_P	C07A	BETA BLOCKING AGENTS	Model1	8027/110050	-1.02498e-06	1.46477e-07	2.61841e-12
S_VLDL_P	C07B	BETA BLOCKING AGENTS AND THIAZIDES	Model1	116/117961	-5.19929e-07	1.16131e-06	0.654365
S_VLDL_P	C07C	BETA BLOCKING AGENTS AND OTHER DIURETICS	Model1	216/117861	2.03003e-06	8.51622e-07	0.0171402
S_VLDL_P	C07D	BETA BLOCKING AGENTS, THIAZIDES AND OTHER DIURETICS	Model1	2/118075	-2.07499e-06	8.83656e-06	0.81435
S_VLDL_P	C07F	BETA BLOCKING AGENTS AND OTHER ANTIHYPERTENSIVES	Model1	9/118068	1.61759e-08	4.16622e-06	0.996902
S_VLDL_P	C08C	SELECTIVE CALCIUM CHANNEL BLOCKERS WITH MAINLY VASCULAR EFFECTS	Model1	7631/110446	-2.32084e-06	1.50336e-07	1.03143e-53
S_VLDL_P	C08D	SELECTIVE CALCIUM CHANNEL BLOCKERS WITH DIRECT CARDIAC EFFECTS	Model1	1048/117029	-4.56962e-06	3.88638e-07	6.68844e-32
S_VLDL_P	C08G	CALCIUM CHANNEL BLOCKERS AND DIURETICS	Model1	13/118064	-1.02223e-05	3.46626e-06	0.00318772
S_VLDL_P	C09A	ACE INHIBITORS, PLAIN	Model1	11529/106548	-2.36499e-06	1.24664e-07	3.90301e-80
S_VLDL_P	C09B	ACE INHIBITORS, COMBINATIONS	Model1	173/117904	-2.36582e-06	9.51194e-07	0.0128762
S_VLDL_P	C09C	ANGIOTENSIN II ANTAGONISTS, PLAIN	Model1	4792/113285	-1.54078e-06	1.85832e-07	1.13216e-16
S_VLDL_P	C09D	ANGIOTENSIN II ANTAGONISTS, COMBINATIONS	Model1	221/117856	-2.87829e-06	8.41777e-07	0.000628043
S_VLDL_P	C10A	LIPID MODIFYING AGENTS, PLAIN	Model1	23847/94230	-4.52247e-06	9.40337e-08	0
S_VLDL_P	D01A	ANTIFUNGALS FOR TOPICAL USE	Model1	560/117517	-4.11166e-07	5.29553e-07	0.437491
S_VLDL_P	D01B	ANTIFUNGALS FOR SYSTEMIC USE	Model1	234/117843	-6.9365e-07	8.17864e-07	0.396371
S_VLDL_P	D02A	EMOLLIENTS AND PROTECTIVES	Model1	689/117388	-1.26914e-06	4.77784e-07	0.00790111
S_VLDL_P	D04A	ANTIPRURITICS, INCL. ANTIHISTAMINES, ANESTHETICS, ETC.	Model1	41/118036	3.59675e-06	1.95221e-06	0.0654196
S_VLDL_P	D05A	ANTIPSORIATICS FOR TOPICAL USE	Model1	444/117633	-5.80054e-07	5.94316e-07	0.329065
S_VLDL_P	D05B	ANTIPSORIATICS FOR SYSTEMIC USE	Model1	20/118057	1.16291e-06	2.79457e-06	0.677314
S_VLDL_P	D06A	ANTIBIOTICS FOR TOPICAL USE	Model1	421/117656	-8.56292e-07	6.10303e-07	0.160601
S_VLDL_P	D06B	CHEMOTHERAPEUTICS FOR TOPICAL USE	Model1	235/117842	-4.95561e-07	8.16179e-07	0.543738
S_VLDL_P	D07A	CORTICOSTEROIDS, PLAIN	Model1	4467/113610	-4.20447e-07	1.90846e-07	0.0275922
S_VLDL_P	D07C	CORTICOSTEROIDS, COMBINATIONS WITH ANTIBIOTICS	Model1	152/117925	4.49499e-07	1.01443e-06	0.657691
S_VLDL_P	D07X	CORTICOSTEROIDS, OTHER COMBINATIONS	Model1	1546/116531	-2.34629e-07	3.20122e-07	0.463599
S_VLDL_P	D08A	ANTISEPTICS AND DISINFECTANTS	Model1	40/118037	5.90347e-07	1.97649e-06	0.765181
S_VLDL_P	D09A	MEDICATED DRESSINGS	Model1	26/118051	-7.94582e-07	2.45133e-06	0.74583
S_VLDL_P	D10A	ANTI-ACNE PREPARATIONS FOR TOPICAL USE	Model1	274/117803	-8.00314e-07	7.55842e-07	0.289676
S_VLDL_P	D11A	OTHER DERMATOLOGICAL PREPARATIONS	Model1	5393/112684	1.51563e-06	1.75002e-07	4.74988e-18
S_VLDL_P	G01A	ANTIINFECTIVES AND ANTISEPTICS, EXCL. COMBINATIONS WITH CORTICOSTEROIDS	Model1	800/117277	-1.08556e-06	4.43595e-07	0.0143986
S_VLDL_P	G02B	CONTRACEPTIVES FOR TOPICAL USE	Model1	343/117734	-4.12749e-06	6.7791e-07	1.14282e-09
S_VLDL_P	G02C	OTHER GYNECOLOGICALS	Model1	15077/103000	1.16136e-06	1.10003e-07	4.81446e-26
S_VLDL_P	G03A	HORMONAL CONTRACEPTIVES FOR SYSTEMIC USE	Model1	1244/116833	-3.41054e-06	3.61331e-07	3.83457e-21
S_VLDL_P	G03B	ANDROGENS	Model1	158/117919	-2.74071e-07	9.95327e-07	0.783042
S_VLDL_P	G03C	ESTROGENS	Model1	2709/115368	1.20197e-06	2.45429e-07	9.72372e-07
S_VLDL_P	G03D	PROGESTOGENS	Model1	365/117712	-4.77884e-06	6.56584e-07	3.40062e-13
S_VLDL_P	G03F	PROGESTOGENS AND ESTROGENS IN COMBINATION	Model1	1581/116496	-9.68157e-07	3.18345e-07	0.00235675
S_VLDL_P	G03G	GONADOTROPINS AND OTHER OVULATION STIMULANTS	Model1	4/118073	-9.88157e-06	6.24858e-06	0.113787
S_VLDL_P	G03H	ANTIANDROGENS	Model1	32/118045	1.15143e-06	2.21008e-06	0.602376
S_VLDL_P	G03X	OTHER SEX HORMONES AND MODULATORS OF THE GENITAL SYSTEM	Model1	120/117957	-1.64919e-06	1.14219e-06	0.148776
S_VLDL_P	G04B	Urologicals	Model1	1740/116337	-8.50847e-07	3.02482e-07	0.00491072
S_VLDL_P	G04C	DRUGS USED IN BENIGN PROSTATIC HYPERTROPHY	Model1	1624/116453	-3.02937e-06	3.16169e-07	9.73898e-22
S_VLDL_P	H01A	ANTERIOR PITUITARY LOBE HORMONES AND ANALOGUES	Model1	26/118051	-6.78786e-07	2.45119e-06	0.781841
S_VLDL_P	H01B	POSTERIOR PITUITARY LOBE HORMONES	Model1	35/118042	1.2803e-07	2.11273e-06	0.951678
S_VLDL_P	H01C	HYPOTHALAMIC HORMONES	Model1	10/118067	-5.02073e-06	3.95212e-06	0.203949
S_VLDL_P	H02A	CORTICOSTEROIDS FOR SYSTEMIC USE, PLAIN	Model1	1352/116725	-2.38658e-07	3.42016e-07	0.485306
S_VLDL_P	H03A	THYROID PREPARATIONS	Model1	6546/111531	7.5553e-07	1.61025e-07	2.70862e-06
S_VLDL_P	H03B	ANTITHYROID PREPARATIONS	Model1	92/117985	-1.41728e-06	1.30353e-06	0.276923
S_VLDL_P	H04A	GLYCOGENOLYTIC HORMONES	Model1	1/118076	3.18474e-06	1.24973e-05	0.798852
S_VLDL_P	H05B	ANTI-PARATHYROID AGENTS	Model1	1/118076	-1.34071e-05	1.24973e-05	0.283362
S_VLDL_P	J01A	TETRACYCLINES	Model1	644/117433	-7.99307e-07	4.93908e-07	0.105594
S_VLDL_P	J01C	BETA-LACTAM ANTIBACTERIALS, PENICILLINS	Model1	333/117744	-7.50508e-07	6.85846e-07	0.273834
S_VLDL_P	J01D	OTHER BETA-LACTAM ANTIBACTERIALS	Model1	105/117972	-3.24756e-06	1.22053e-06	0.00779714
S_VLDL_P	J01E	SULFONAMIDES AND TRIMETHOPRIM	Model1	150/117927	-9.95566e-07	1.02113e-06	0.32958
S_VLDL_P	J01F	MACROLIDES, LINCOSAMIDES AND STREPTOGRAMINS	Model1	159/117918	-1.08329e-06	9.91786e-07	0.27472
S_VLDL_P	J01X	OTHER ANTIBACTERIALS	Model1	136/117941	-1.41646e-07	1.07239e-06	0.894918
S_VLDL_P	J02A	ANTIMYCOTICS FOR SYSTEMIC USE	Model1	51/118026	-2.35927e-09	1.75048e-06	0.998925
S_VLDL_P	J04A	DRUGS FOR TREATMENT OF TUBERCULOSIS	Model1	3/118074	-9.59579e-06	7.21564e-06	0.183567
S_VLDL_P	J05A	DIRECT ACTING ANTIVIRALS	Model1	229/117848	7.21304e-07	8.27421e-07	0.383346
S_VLDL_P	J07B	VIRAL VACCINES	Model1	49/118028	-1.14571e-06	1.78609e-06	0.521226
S_VLDL_P	L01A	ALKYLATING AGENTS	Model1	15/118062	4.09462e-06	3.22715e-06	0.204513
S_VLDL_P	L01B	ANTIMETABOLITES	Model1	675/117402	-1.06381e-06	4.82663e-07	0.027523
S_VLDL_P	L01X	OTHER ANTINEOPLASTIC AGENTS	Model1	171/117906	6.31138e-07	9.56584e-07	0.509394
S_VLDL_P	L02A	HORMONES AND RELATED AGENTS	Model1	134/117943	1.16225e-06	1.08035e-06	0.282015
S_VLDL_P	L02B	HORMONE ANTAGONISTS AND RELATED AGENTS	Model1	829/117248	1.12693e-06	4.36746e-07	0.00987293
S_VLDL_P	L03A	IMMUNOSTIMULANTS	Model1	32/118045	4.20861e-06	2.20997e-06	0.0568642
S_VLDL_P	L04A	IMMUNOSUPPRESSANTS	Model1	1068/117009	-4.09902e-07	3.84296e-07	0.28614
S_VLDL_P	M01A	ANTIINFLAMMATORY AND ANTIRHEUMATIC PRODUCTS, NON-STEROIDS	Model1	25364/92713	1.32096e-06	8.91331e-08	1.20384e-49
S_VLDL_P	M01C	SPECIFIC ANTIRHEUMATIC AGENTS	Model1	9/118068	2.49138e-06	4.16584e-06	0.549808
S_VLDL_P	M02A	TOPICAL PRODUCTS FOR JOINT AND MUSCULAR PAIN	Model1	17639/100438	1.68512e-06	1.02629e-07	1.61752e-60
S_VLDL_P	M03B	MUSCLE RELAXANTS, CENTRALLY ACTING AGENTS	Model1	172/117905	1.46402e-06	9.53623e-07	0.124734
S_VLDL_P	M03C	MUSCLE RELAXANTS, DIRECTLY ACTING AGENTS	Model1	2/118075	-6.1822e-06	8.83759e-06	0.484219
S_VLDL_P	M04A	ANTIGOUT PREPARATIONS	Model1	1427/116650	1.36597e-06	3.34974e-07	4.54878e-05
S_VLDL_P	M05B	DRUGS AFFECTING BONE STRUCTURE AND MINERALIZATION	Model1	2058/116019	-1.1102e-06	2.80022e-07	7.3535e-05
S_VLDL_P	N02A	OPIOIDS	Model1	6261/111816	2.83342e-06	1.62985e-07	1.31228e-67
S_VLDL_P	N02B	OTHER ANALGESICS AND ANTIPYRETICS	Model1	35187/82890	-5.70066e-07	8.04468e-08	1.38561e-12
S_VLDL_P	N02C	ANTIMIGRAINE PREPARATIONS	Model1	1381/116696	1.4225e-06	3.3923e-07	2.75114e-05
S_VLDL_P	N03A	ANTIEPILEPTICS	Model1	2074/116003	9.74805e-07	2.76947e-07	0.000432005
S_VLDL_P	N04A	ANTICHOLINERGIC AGENTS	Model1	74/118003	-2.41377e-06	1.45352e-06	0.0967881
S_VLDL_P	N04B	DOPAMINERGIC AGENTS	Model1	281/117796	-2.83233e-06	7.46614e-07	0.000148575
S_VLDL_P	N05A	ANTIPSYCHOTICS	Model1	926/117151	2.72431e-06	4.12305e-07	3.9248e-11
S_VLDL_P	N05B	ANXIOLYTICS	Model1	492/117585	1.60378e-06	5.64716e-07	0.00451236
S_VLDL_P	N05C	HYPNOTICS AND SEDATIVES	Model1	850/117227	2.07076e-06	4.30521e-07	1.5119e-06
S_VLDL_P	N06A	ANTIDEPRESSANTS	Model1	8800/109277	2.52132e-06	1.38969e-07	1.83372e-73
S_VLDL_P	N06B	PSYCHOSTIMULANTS, AGENTS USED FOR ADHD AND NOOTROPICS	Model1	23/118054	4.26905e-06	2.60631e-06	0.101431
S_VLDL_P	N06C	PSYCHOLEPTICS AND PSYCHOANALEPTICS IN COMBINATION	Model1	27/118050	-3.26199e-06	2.40573e-06	0.175125
S_VLDL_P	N06D	ANTI-DEMENTIA DRUGS	Model1	650/117427	-3.88216e-07	4.92409e-07	0.430464
S_VLDL_P	N07A	PARASYMPATHOMIMETICS	Model1	45/118032	-3.4412e-06	1.86338e-06	0.0647852
S_VLDL_P	N07B	DRUGS USED IN ADDICTIVE DISORDERS	Model1	181/117896	2.64401e-06	9.29645e-07	0.00445442
S_VLDL_P	N07C	ANTIVERTIGO PREPARATIONS	Model1	437/117640	1.37134e-06	5.99314e-07	0.0221282
S_VLDL_P	P01A	AGENTS AGAINST AMOEBIASIS AND OTHER PROTOZOAL DISEASES	Model1	55/118022	-2.42907e-06	1.6855e-06	0.149543
S_VLDL_P	P01B	ANTIMALARIALS	Model1	1056/117021	-7.94199e-07	3.86919e-07	0.0401113
S_VLDL_P	R01A	DECONGESTANTS AND OTHER NASAL PREPARATIONS FOR TOPICAL USE	Model1	5811/112266	-4.54621e-07	1.68349e-07	0.00692513
S_VLDL_P	R01B	NASAL DECONGESTANTS FOR SYSTEMIC USE	Model1	50/118027	8.62909e-07	1.76785e-06	0.625472
S_VLDL_P	R03A	ADRENERGICS, INHALANTS	Model1	7772/110305	-6.32087e-07	1.46762e-07	1.65699e-05
S_VLDL_P	R03B	OTHER DRUGS FOR OBSTRUCTIVE AIRWAY DISEASES, INHALANTS	Model1	5288/112789	-6.46157e-07	1.76011e-07	0.000241606
S_VLDL_P	R03C	ADRENERGICS FOR SYSTEMIC USE	Model1	5155/112922	-3.35606e-07	1.78108e-07	0.0595291
S_VLDL_P	R03D	OTHER SYSTEMIC DRUGS FOR OBSTRUCTIVE AIRWAY DISEASES	Model1	420/117657	-1.70808e-06	6.11112e-07	0.00519027
S_VLDL_P	R05C	EXPECTORANTS, EXCL. COMBINATIONS WITH COUGH SUPPRESSANTS	Model1	115/117962	-3.08592e-06	1.16622e-06	0.00814424
S_VLDL_P	R05D	COUGH SUPPRESSANTS, EXCL. COMBINATIONS WITH EXPECTORANTS	Model1	592/117485	3.40273e-06	5.16e-07	4.28647e-11
S_VLDL_P	R06A	ANTIHISTAMINES FOR SYSTEMIC USE	Model1	3820/114257	5.57997e-07	2.05738e-07	0.00668532
S_VLDL_P	S01A	ANTIINFECTIVES	Model1	786/117291	-1.03383e-06	4.47365e-07	0.020838
S_VLDL_P	S01B	ANTIINFLAMMATORY AGENTS	Model1	4014/114063	2.66081e-06	2.00811e-07	4.79873e-40
S_VLDL_P	S01C	ANTIINFLAMMATORY AGENTS AND ANTIINFECTIVES IN COMBINATION	Model1	1204/116873	-2.78082e-07	3.62189e-07	0.442619
S_VLDL_P	S01E	ANTIGLAUCOMA PREPARATIONS AND MIOTICS	Model1	1390/116687	1.4997e-07	3.37927e-07	0.657192
S_VLDL_P	S01F	MYDRIATICS AND CYCLOPLEGICS	Model1	24/118053	-2.0205e-07	2.55138e-06	0.93688
S_VLDL_P	S01G	DECONGESTANTS AND ANTIALLERGICS	Model1	372/117705	6.50008e-08	6.49172e-07	0.920242
S_VLDL_P	S01K	SURGICAL AIDS	Model1	245/117832	-7.4435e-07	7.99966e-07	0.352126
S_VLDL_P	S01X	OTHER OPHTHALMOLOGICALS	Model1	1116/116961	-1.74506e-07	3.76576e-07	0.643078
S_VLDL_P	S02A	ANTIINFECTIVES	Model1	112/117965	5.71028e-07	1.18148e-06	0.628872
S_VLDL_P	S02B	CORTICOSTEROIDS	Model1	1268/116809	-3.76343e-07	3.53025e-07	0.286403
S_VLDL_P	S02C	CORTICOSTEROIDS AND ANTIINFECTIVES IN COMBINATION	Model1	74/118003	2.98717e-06	1.45322e-06	0.0398282
S_VLDL_P	S03A	ANTIINFECTIVES	Model1	104/117973	4.41025e-08	1.226e-06	0.971304
S_VLDL_P	S03C	CORTICOSTEROIDS AND ANTIINFECTIVES IN COMBINATION	Model1	5/118072	-6.15781e-06	5.58889e-06	0.270554
S_VLDL_P	V03A	ALL OTHER THERAPEUTIC PRODUCTS	Model1	256/117821	-8.15231e-07	7.82267e-07	0.297349
S_VLDL_P	V06D	OTHER NUTRIENTS	Model1	150/117927	-9.41097e-07	1.02144e-06	0.356874
S_VLDL_P	A07A	INTESTINAL ANTIINFECTIVES	Model1	23/118054	-1.42012e-07	2.60628e-06	0.956546
S_VLDL_P	B05C	IRRIGATING SOLUTIONS	Model1	108/117969	-2.0318e-06	1.20336e-06	0.0913301
S_VLDL_P	J01G	AMINOGLYCOSIDE ANTIBACTERIALS	Model1	2/118075	-1.30365e-06	8.83661e-06	0.882716
S_VLDL_P	R02A	THROAT PREPARATIONS	Model1	14433/103644	1.23115e-06	1.12159e-07	5.09381e-28
S_VLDL_P	S03B	CORTICOSTEROIDS	Model1	954/117123	-4.72064e-07	4.06516e-07	0.245546
S_VLDL_P	C01C	CARDIAC STIMULANTS EXCL. CARDIAC GLYCOSIDES	Model1	29/118048	-6.73636e-07	2.32101e-06	0.771638
S_VLDL_P	G02A	OXYTOCICS	Model1	5/118072	-9.09839e-06	5.59063e-06	0.103647
S_VLDL_P	V04C	OTHER DIAGNOSTIC AGENTS	Model1	36/118041	-3.93626e-06	2.08341e-06	0.0588494
S_VLDL_P	D02B	PROTECTIVES AGAINST UV-RADIATION	Model1	11/118066	-7.10818e-06	3.76868e-06	0.0592817
S_VLDL_P	D03A	CICATRIZANTS	Model1	6/118071	-3.91079e-06	5.10266e-06	0.443427
S_VLDL_P	D03B	ENZYMES	Model1	23/118054	-4.51816e-06	2.60703e-06	0.0830863
S_VLDL_P	M09A	OTHER DRUGS FOR DISORDERS OF THE MUSCULO-SKELETAL SYSTEM	Model1	23/118054	-4.51816e-06	2.60703e-06	0.0830863
S_VLDL_P	J01B	AMPHENICOLS	Model1	4/118073	-7.40399e-06	6.24864e-06	0.236061
S_VLDL_P	D10B	ANTI-ACNE PREPARATIONS FOR SYSTEMIC USE	Model1	1/118076	-1.84363e-05	1.24971e-05	0.140148
S_VLDL_P	J04B	DRUGS FOR TREATMENT OF LEPRA	Model1	13/118064	-8.02854e-06	3.46622e-06	0.0205476
S_VLDL_P	J01M	QUINOLONE ANTIBACTERIALS	Model1	61/118016	4.19682e-07	1.60047e-06	0.793149
S_VLDL_P	N01A	ANESTHETICS, GENERAL	Model1	40/118037	-1.15956e-06	1.97628e-06	0.557381
S_VLDL_P	P03A	ECTOPARASITICIDES, INCL. SCABICIDES	Model1	11/118066	2.44931e-06	3.76867e-06	0.515749
S_VLDL_L	A01A	STOMATOLOGICAL PREPARATIONS	Model1	17021/101056	-0.0398834	0.00107859	1.3538e-297
S_VLDL_L	A02A	ANTACIDS	Model1	256/117821	0.00546972	0.00794871	0.491374
S_VLDL_L	A02B	DRUGS FOR PEPTIC ULCER AND GASTRO-OESOPHAGEAL REFLUX DISEASE (GORD)	Model1	13978/104099	0.0119689	0.00115639	4.2803e-25
S_VLDL_L	A03A	Drugs for functional gastrointestinal disorders	Model1	1031/117046	0.0207757	0.00397658	1.74913e-07
S_VLDL_L	A03B	BELLADONNA AND DERIVATIVES, PLAIN	Model1	139/117938	0.0217946	0.0107792	0.0431886
S_VLDL_L	A03C	ANTISPASMODICS IN COMBINATION WITH PSYCHOLEPTICS	Model1	12/118065	0.0273335	0.0366609	0.455926
S_VLDL_L	A03F	PROPULSIVES	Model1	384/117693	0.00962947	0.0064922	0.138014
S_VLDL_L	A04A	ANTIEMETICS AND ANTINAUSEANTS	Model1	26/118051	-0.00246811	0.0249078	0.921067
S_VLDL_L	A05A	BILE THERAPY	Model1	65/118012	0.00570527	0.0157577	0.717306
S_VLDL_L	A06A	Drugs for constipation	Model1	2000/116077	-0.00637341	0.00287184	0.02647
S_VLDL_L	A07D	ANTIPROPULSIVES	Model1	456/117621	0.0111096	0.00596042	0.0623381
S_VLDL_L	A07E	INTESTINAL ANTIINFLAMMATORY AGENTS	Model1	3909/114168	-0.00459905	0.00206761	0.0261282
S_VLDL_L	A08A	ANTIOBESITY PREPARATIONS, EXCL. DIET PRODUCTS	Model1	303/117774	-0.00750802	0.0073077	0.304228
S_VLDL_L	A09A	DIGESTIVES, INCL. ENZYMES	Model1	74/118003	-0.0187929	0.0147682	0.20319
S_VLDL_L	A10A	INSULINS AND ANALOGUES	Model1	1275/116802	-0.0683422	0.00357534	2.52232e-81
S_VLDL_L	A10B	BLOOD GLUCOSE LOWERING DRUGS, EXCL. INSULINS	Model1	3841/114236	-0.0400207	0.00210077	8.60876e-81
S_VLDL_L	A11A	MULTIVITAMINS, COMBINATIONS	Model1	1726/116351	-0.0026327	0.00309461	0.394917
S_VLDL_L	A11B	MULTIVITAMINS, PLAIN	Model1	3729/114348	-0.00208181	0.00212391	0.327
S_VLDL_L	A11C	VITAMIN A AND D, INCL. COMBINATIONS OF THE TWO	Model1	7247/110830	0.00561367	0.00156186	0.000325494
S_VLDL_L	A11D	VITAMIN B1, PLAIN AND IN COMBINATION WITH VITAMIN B6 AND B12	Model1	199/117878	-0.0324287	0.0090146	0.000321603
S_VLDL_L	A11E	VITAMIN B-COMPLEX, INCL. COMBINATIONS	Model1	871/117206	-0.0130273	0.00432452	0.00259216
S_VLDL_L	A11G	ASCORBIC ACID (VITAMIN C), INCL. COMBINATIONS	Model1	1906/116171	-0.00158919	0.00294172	0.589043
S_VLDL_L	A11H	OTHER PLAIN VITAMIN PREPARATIONS	Model1	615/117462	-0.00248359	0.00514314	0.629173
S_VLDL_L	A11J	OTHER VITAMIN PRODUCTS, COMBINATIONS	Model1	159/117918	-0.0136013	0.0100838	0.177396
S_VLDL_L	A12A	CALCIUM	Model1	4447/113630	-0.00875641	0.00197027	8.82699e-06
S_VLDL_L	A12B	POTASSIUM	Model1	87/117990	-0.0197508	0.0136217	0.147073
S_VLDL_L	A12C	OTHER MINERAL SUPPLEMENTS	Model1	1297/116780	-0.00603576	0.0035537	0.0894266
S_VLDL_L	A16A	OTHER ALIMENTARY TRACT AND METABOLISM PRODUCTS	Model1	4/118073	-0.0434916	0.0635091	0.493466
S_VLDL_L	B01A	ANTITHROMBOTIC AGENTS	Model1	18020/100057	-0.0408857	0.00105992	1.97626258336499e-323
S_VLDL_L	B02A	ANTIFIBRINOLYTICS	Model1	142/117935	-0.0311699	0.0106771	0.00350854
S_VLDL_L	B02B	VITAMIN K AND OTHER HEMOSTATICS	Model1	46/118031	0.0155078	0.0187283	0.407648
S_VLDL_L	B03A	IRON PREPARATIONS	Model1	1223/116854	-0.0217737	0.00365811	2.65377e-09
S_VLDL_L	B03B	VITAMIN B12 AND FOLIC ACID	Model1	1646/116431	-0.0119204	0.0031571	0.000159601
S_VLDL_L	B03X	OTHER ANTIANEMIC PREPARATIONS	Model1	30/118047	0.00279421	0.0231895	0.904092
S_VLDL_L	B05X	I.V. SOLUTION ADDITIVES	Model1	38/118039	-0.0279899	0.0206098	0.174438
S_VLDL_L	C01A	CARDIAC GLYCOSIDES	Model1	282/117795	-0.0183169	0.00758005	0.0156736
S_VLDL_L	C01B	ANTIARRHYTHMICS, CLASS I AND III	Model1	308/117769	-0.0278095	0.00724873	0.000124882
S_VLDL_L	C01D	VASODILATORS USED IN CARDIAC DISEASES	Model1	1508/116569	-0.0629363	0.0033048	9.76273e-81
S_VLDL_L	C01E	OTHER CARDIAC PREPARATIONS	Model1	14927/103150	0.0120603	0.00112248	6.48761e-27
S_VLDL_L	C02A	ANTIADRENERGIC AGENTS, CENTRALLY ACTING	Model1	268/117809	0.0115958	0.00776931	0.135567
S_VLDL_L	C02C	ANTIADRENERGIC AGENTS, PERIPHERALLY ACTING	Model1	1503/116574	-0.0424398	0.00330831	1.20717e-37
S_VLDL_L	C02D	ARTERIOLAR SMOOTH MUSCLE, AGENTS ACTING ON	Model1	23/118054	-0.0048525	0.026482	0.854612
S_VLDL_L	C03A	LOW-CEILING DIURETICS, THIAZIDES	Model1	7184/110893	-0.00422801	0.00156701	0.00697391
S_VLDL_L	C03B	LOW-CEILING DIURETICS, EXCL. THIAZIDES	Model1	411/117666	-0.0212047	0.00628327	0.000738977
S_VLDL_L	C03C	HIGH-CEILING DIURETICS	Model1	1256/116821	-0.00818025	0.00361417	0.0236139
S_VLDL_L	C03D	POTASSIUM-SPARING AGENTS	Model1	278/117799	-0.00985978	0.0076288	0.196207
S_VLDL_L	C03E	DIURETICS AND POTASSIUM-SPARING AGENTS IN COMBINATION	Model1	243/117834	0.016127	0.00816303	0.0482011
S_VLDL_L	C04A	PERIPHERAL VASODILATORS	Model1	42/118035	-0.00694921	0.0196002	0.722928
S_VLDL_L	C05A	AGENTS FOR TREATMENT OF HEMORRHOIDS AND ANAL FISSURES FOR TOPICAL USE	Model1	2264/115813	-0.0302438	0.00270097	4.34352e-29
S_VLDL_L	C05B	ANTIVARICOSE THERAPY	Model1	11/118066	0.00222653	0.0382897	0.95363
S_VLDL_L	C05C	CAPILLARY STABILIZING AGENTS	Model1	10/118067	0.0296778	0.0401622	0.45994
S_VLDL_L	C07A	BETA BLOCKING AGENTS	Model1	8027/110050	-0.0156255	0.00148801	8.77939e-26
S_VLDL_L	C07B	BETA BLOCKING AGENTS AND THIAZIDES	Model1	116/117961	-0.00904635	0.0118004	0.443312
S_VLDL_L	C07C	BETA BLOCKING AGENTS AND OTHER DIURETICS	Model1	216/117861	0.0179834	0.00865361	0.0376986
S_VLDL_L	C07D	BETA BLOCKING AGENTS, THIAZIDES AND OTHER DIURETICS	Model1	2/118075	-0.0198187	0.0897907	0.82531
S_VLDL_L	C07F	BETA BLOCKING AGENTS AND OTHER ANTIHYPERTENSIVES	Model1	9/118068	-0.00624001	0.0423341	0.882817
S_VLDL_L	C08C	SELECTIVE CALCIUM CHANNEL BLOCKERS WITH MAINLY VASCULAR EFFECTS	Model1	7631/110446	-0.0259998	0.00152727	6.55479e-65
S_VLDL_L	C08D	SELECTIVE CALCIUM CHANNEL BLOCKERS WITH DIRECT CARDIAC EFFECTS	Model1	1048/117029	-0.0500832	0.00394867	7.71124e-37
S_VLDL_L	C08G	CALCIUM CHANNEL BLOCKERS AND DIURETICS	Model1	13/118064	-0.109614	0.0352214	0.00185791
S_VLDL_L	C09A	ACE INHIBITORS, PLAIN	Model1	11529/106548	-0.0278936	0.00126607	2.3615e-107
S_VLDL_L	C09B	ACE INHIBITORS, COMBINATIONS	Model1	173/117904	-0.0261677	0.00966529	0.00678238
S_VLDL_L	C09C	ANGIOTENSIN II ANTAGONISTS, PLAIN	Model1	4792/113285	-0.0190587	0.00188803	5.97426e-24
S_VLDL_L	C09D	ANGIOTENSIN II ANTAGONISTS, COMBINATIONS	Model1	221/117856	-0.0323038	0.00855343	0.000158991
S_VLDL_L	C10A	LIPID MODIFYING AGENTS, PLAIN	Model1	23847/94230	-0.0517183	0.000953003	0
S_VLDL_L	D01A	ANTIFUNGALS FOR TOPICAL USE	Model1	560/117517	-0.0050409	0.00538092	0.348859
S_VLDL_L	D01B	ANTIFUNGALS FOR SYSTEMIC USE	Model1	234/117843	-0.00706058	0.00831054	0.395553
S_VLDL_L	D02A	EMOLLIENTS AND PROTECTIVES	Model1	689/117388	-0.0153545	0.00485483	0.00156335
S_VLDL_L	D04A	ANTIPRURITICS, INCL. ANTIHISTAMINES, ANESTHETICS, ETC.	Model1	41/118036	0.0351015	0.019837	0.076813
S_VLDL_L	D05A	ANTIPSORIATICS FOR TOPICAL USE	Model1	444/117633	-0.00700868	0.00603899	0.245818
S_VLDL_L	D05B	ANTIPSORIATICS FOR SYSTEMIC USE	Model1	20/118057	0.00869824	0.0283964	0.759365
S_VLDL_L	D06A	ANTIBIOTICS FOR TOPICAL USE	Model1	421/117656	-0.00930707	0.00620144	0.133412
S_VLDL_L	D06B	CHEMOTHERAPEUTICS FOR TOPICAL USE	Model1	235/117842	-0.00521331	0.00829341	0.529607
S_VLDL_L	D07A	CORTICOSTEROIDS, PLAIN	Model1	4467/113610	-0.00476485	0.00193923	0.0140084
S_VLDL_L	D07C	CORTICOSTEROIDS, COMBINATIONS WITH ANTIBIOTICS	Model1	152/117925	0.00451771	0.0103079	0.661186
S_VLDL_L	D07X	CORTICOSTEROIDS, OTHER COMBINATIONS	Model1	1546/116531	-0.00349174	0.00325284	0.283073
S_VLDL_L	D08A	ANTISEPTICS AND DISINFECTANTS	Model1	40/118037	0.0044436	0.0200837	0.824895
S_VLDL_L	D09A	MEDICATED DRESSINGS	Model1	26/118051	-0.0109474	0.0249086	0.660297
S_VLDL_L	D10A	ANTI-ACNE PREPARATIONS FOR TOPICAL USE	Model1	274/117803	-0.00835268	0.00768032	0.276799
S_VLDL_L	D11A	OTHER DERMATOLOGICAL PREPARATIONS	Model1	5393/112684	0.0150418	0.00177827	2.73481e-17
S_VLDL_L	G01A	ANTIINFECTIVES AND ANTISEPTICS, EXCL. COMBINATIONS WITH CORTICOSTEROIDS	Model1	800/117277	-0.0115937	0.00450748	0.0101094
S_VLDL_L	G02B	CONTRACEPTIVES FOR TOPICAL USE	Model1	343/117734	-0.0441562	0.00688831	1.45775e-10
S_VLDL_L	G02C	OTHER GYNECOLOGICALS	Model1	15077/103000	0.0117719	0.00111777	6.34717e-26
S_VLDL_L	G03A	HORMONAL CONTRACEPTIVES FOR SYSTEMIC USE	Model1	1244/116833	-0.0354502	0.00367151	4.74867e-22
S_VLDL_L	G03B	ANDROGENS	Model1	158/117919	-0.00515406	0.0101138	0.610327
S_VLDL_L	G03C	ESTROGENS	Model1	2709/115368	0.0123553	0.00249387	7.27093e-07
S_VLDL_L	G03D	PROGESTOGENS	Model1	365/117712	-0.0509652	0.00667157	2.20275e-14
S_VLDL_L	G03F	PROGESTOGENS AND ESTROGENS IN COMBINATION	Model1	1581/116496	-0.00982895	0.00323479	0.00237802
S_VLDL_L	G03G	GONADOTROPINS AND OTHER OVULATION STIMULANTS	Model1	4/118073	-0.10252	0.0634935	0.106388
S_VLDL_L	G03H	ANTIANDROGENS	Model1	32/118045	0.0115644	0.0224572	0.606587
S_VLDL_L	G03X	OTHER SEX HORMONES AND MODULATORS OF THE GENITAL SYSTEM	Model1	120/117957	-0.0157667	0.0116061	0.174314
S_VLDL_L	G04B	Urologicals	Model1	1740/116337	-0.0110845	0.00307353	0.000310554
S_VLDL_L	G04C	DRUGS USED IN BENIGN PROSTATIC HYPERTROPHY	Model1	1624/116453	-0.0322326	0.00321255	1.11189e-23
S_VLDL_L	H01A	ANTERIOR PITUITARY LOBE HORMONES AND ANALOGUES	Model1	26/118051	-0.0108254	0.0249071	0.663832
S_VLDL_L	H01B	POSTERIOR PITUITARY LOBE HORMONES	Model1	35/118042	-0.000573002	0.021468	0.978706
S_VLDL_L	H01C	HYPOTHALAMIC HORMONES	Model1	10/118067	-0.0483886	0.0401586	0.22823
S_VLDL_L	H02A	CORTICOSTEROIDS FOR SYSTEMIC USE, PLAIN	Model1	1352/116725	-0.00329073	0.00347531	0.343698
S_VLDL_L	H03A	THYROID PREPARATIONS	Model1	6546/111531	0.00650146	0.00163627	7.09108e-05
S_VLDL_L	H03B	ANTITHYROID PREPARATIONS	Model1	92/117985	-0.0146256	0.0132455	0.26951
S_VLDL_L	H04A	GLYCOGENOLYTIC HORMONES	Model1	1/118076	0.0131019	0.126989	0.917825
S_VLDL_L	H05B	ANTI-PARATHYROID AGENTS	Model1	1/118076	-0.140291	0.126988	0.269269
S_VLDL_L	J01A	TETRACYCLINES	Model1	644/117433	-0.0087887	0.00501872	0.0799169
S_VLDL_L	J01C	BETA-LACTAM ANTIBACTERIALS, PENICILLINS	Model1	333/117744	-0.00974044	0.00696904	0.162214
S_VLDL_L	J01D	OTHER BETA-LACTAM ANTIBACTERIALS	Model1	105/117972	-0.0363012	0.0124021	0.00342286
S_VLDL_L	J01E	SULFONAMIDES AND TRIMETHOPRIM	Model1	150/117927	-0.0124798	0.010376	0.229071
S_VLDL_L	J01F	MACROLIDES, LINCOSAMIDES AND STREPTOGRAMINS	Model1	159/117918	-0.0121559	0.0100778	0.227742
S_VLDL_L	J01X	OTHER ANTIBACTERIALS	Model1	136/117941	-0.00397138	0.0108969	0.715521
S_VLDL_L	J02A	ANTIMYCOTICS FOR SYSTEMIC USE	Model1	51/118026	-0.000919624	0.0177871	0.958766
S_VLDL_L	J04A	DRUGS FOR TREATMENT OF TUBERCULOSIS	Model1	3/118074	-0.0966327	0.0733201	0.187521
S_VLDL_L	J05A	DIRECT ACTING ANTIVIRALS	Model1	229/117848	0.005888	0.00840766	0.483732
S_VLDL_L	J07B	VIRAL VACCINES	Model1	49/118028	-0.0129295	0.018149	0.476211
S_VLDL_L	L01A	ALKYLATING AGENTS	Model1	15/118062	0.0327736	0.032792	0.317585
S_VLDL_L	L01B	ANTIMETABOLITES	Model1	675/117402	-0.0122648	0.00490444	0.0123945
S_VLDL_L	L01X	OTHER ANTINEOPLASTIC AGENTS	Model1	171/117906	0.00426547	0.00972012	0.660786
S_VLDL_L	L02A	HORMONES AND RELATED AGENTS	Model1	134/117943	0.0100955	0.0109777	0.357765
S_VLDL_L	L02B	HORMONE ANTAGONISTS AND RELATED AGENTS	Model1	829/117248	0.0112705	0.0044379	0.011099
S_VLDL_L	L03A	IMMUNOSTIMULANTS	Model1	32/118045	0.0393034	0.0224562	0.0800816
S_VLDL_L	L04A	IMMUNOSUPPRESSANTS	Model1	1068/117009	-0.00644074	0.00390491	0.0990694
S_VLDL_L	M01A	ANTIINFLAMMATORY AND ANTIRHEUMATIC PRODUCTS, NON-STEROIDS	Model1	25364/92713	0.0134247	0.000905705	1.16454e-49
S_VLDL_L	M01C	SPECIFIC ANTIRHEUMATIC AGENTS	Model1	9/118068	0.0204909	0.0423303	0.628335
S_VLDL_L	M02A	TOPICAL PRODUCTS FOR JOINT AND MUSCULAR PAIN	Model1	17639/100438	0.0169204	0.00104286	3.8972e-59
S_VLDL_L	M03B	MUSCLE RELAXANTS, CENTRALLY ACTING AGENTS	Model1	172/117905	0.0132321	0.00969004	0.172086
S_VLDL_L	M03C	MUSCLE RELAXANTS, DIRECTLY ACTING AGENTS	Model1	2/118075	-0.0645312	0.0898011	0.472388
S_VLDL_L	M04A	ANTIGOUT PREPARATIONS	Model1	1427/116650	0.0104943	0.00340386	0.00204927
S_VLDL_L	M05B	DRUGS AFFECTING BONE STRUCTURE AND MINERALIZATION	Model1	2058/116019	-0.0110392	0.00284538	0.000104644
S_VLDL_L	N02A	OPIOIDS	Model1	6261/111816	0.0263368	0.00165648	7.35242e-57
S_VLDL_L	N02B	OTHER ANALGESICS AND ANTIPYRETICS	Model1	35187/82890	-0.00813239	0.000817273	2.55923e-23
S_VLDL_L	N02C	ANTIMIGRAINE PREPARATIONS	Model1	1381/116696	0.0141249	0.00344702	4.17515e-05
S_VLDL_L	N03A	ANTIEPILEPTICS	Model1	2074/116003	0.00766664	0.0028142	0.00644525
S_VLDL_L	N04A	ANTICHOLINERGIC AGENTS	Model1	74/118003	-0.0250674	0.0147696	0.0896544
S_VLDL_L	N04B	DOPAMINERGIC AGENTS	Model1	281/117796	-0.0306298	0.00758648	5.40762e-05
S_VLDL_L	N05A	ANTIPSYCHOTICS	Model1	926/117151	0.0256228	0.00418965	9.64156e-10
S_VLDL_L	N05B	ANXIOLYTICS	Model1	492/117585	0.013917	0.00573828	0.0152979
S_VLDL_L	N05C	HYPNOTICS AND SEDATIVES	Model1	850/117227	0.0192232	0.00437471	1.11296e-05
S_VLDL_L	N06A	ANTIDEPRESSANTS	Model1	8800/109277	0.0241242	0.00141232	2.45547e-65
S_VLDL_L	N06B	PSYCHOSTIMULANTS, AGENTS USED FOR ADHD AND NOOTROPICS	Model1	23/118054	0.0391198	0.0264835	0.139641
S_VLDL_L	N06C	PSYCHOLEPTICS AND PSYCHOANALEPTICS IN COMBINATION	Model1	27/118050	-0.0322271	0.0244452	0.187392
S_VLDL_L	N06D	ANTI-DEMENTIA DRUGS	Model1	650/117427	-0.00328799	0.0050035	0.511094
S_VLDL_L	N07A	PARASYMPATHOMIMETICS	Model1	45/118032	-0.0347574	0.0189343	0.0664068
S_VLDL_L	N07B	DRUGS USED IN ADDICTIVE DISORDERS	Model1	181/117896	0.0243651	0.00944643	0.00990152
S_VLDL_L	N07C	ANTIVERTIGO PREPARATIONS	Model1	437/117640	0.0120521	0.00608982	0.0478128
S_VLDL_L	P01A	AGENTS AGAINST AMOEBIASIS AND OTHER PROTOZOAL DISEASES	Model1	55/118022	-0.0261333	0.0171268	0.127046
S_VLDL_L	P01B	ANTIMALARIALS	Model1	1056/117021	-0.0106746	0.00393154	0.00662587
S_VLDL_L	R01A	DECONGESTANTS AND OTHER NASAL PREPARATIONS FOR TOPICAL USE	Model1	5811/112266	-0.00497828	0.00171063	0.00361255
S_VLDL_L	R01B	NASAL DECONGESTANTS FOR SYSTEMIC USE	Model1	50/118027	0.0101786	0.0179636	0.570973
S_VLDL_L	R03A	ADRENERGICS, INHALANTS	Model1	7772/110305	-0.00634778	0.00149129	2.07743e-05
S_VLDL_L	R03B	OTHER DRUGS FOR OBSTRUCTIVE AIRWAY DISEASES, INHALANTS	Model1	5288/112789	-0.00678202	0.00178849	0.000149491
S_VLDL_L	R03C	ADRENERGICS FOR SYSTEMIC USE	Model1	5155/112922	-0.00355404	0.0018098	0.0495581
S_VLDL_L	R03D	OTHER SYSTEMIC DRUGS FOR OBSTRUCTIVE AIRWAY DISEASES	Model1	420/117657	-0.0175821	0.00620966	0.00463513
S_VLDL_L	R05C	EXPECTORANTS, EXCL. COMBINATIONS WITH COUGH SUPPRESSANTS	Model1	115/117962	-0.0326533	0.0118503	0.00586139
S_VLDL_L	R05D	COUGH SUPPRESSANTS, EXCL. COMBINATIONS WITH EXPECTORANTS	Model1	592/117485	0.0323854	0.00524333	6.57532e-10
S_VLDL_L	R06A	ANTIHISTAMINES FOR SYSTEMIC USE	Model1	3820/114257	0.00505997	0.00209057	0.015506
S_VLDL_L	S01A	ANTIINFECTIVES	Model1	786/117291	-0.0109534	0.00454578	0.0159726
S_VLDL_L	S01B	ANTIINFLAMMATORY AGENTS	Model1	4014/114063	0.0261716	0.00204059	1.25076e-37
S_VLDL_L	S01C	ANTIINFLAMMATORY AGENTS AND ANTIINFECTIVES IN COMBINATION	Model1	1204/116873	-0.00394186	0.00368029	0.28414
S_VLDL_L	S01E	ANTIGLAUCOMA PREPARATIONS AND MIOTICS	Model1	1390/116687	0.00068415	0.00343376	0.842074
S_VLDL_L	S01F	MYDRIATICS AND CYCLOPLEGICS	Model1	24/118053	-0.00445891	0.0259252	0.863445
S_VLDL_L	S01G	DECONGESTANTS AND ANTIALLERGICS	Model1	372/117705	0.000189443	0.00659641	0.977089
S_VLDL_L	S01K	SURGICAL AIDS	Model1	245/117832	-0.00995933	0.00812865	0.220497
S_VLDL_L	S01X	OTHER OPHTHALMOLOGICALS	Model1	1116/116961	-0.00257259	0.00382649	0.501386
S_VLDL_L	S02A	ANTIINFECTIVES	Model1	112/117965	0.00566117	0.0120053	0.637245
S_VLDL_L	S02B	CORTICOSTEROIDS	Model1	1268/116809	-0.00489678	0.00358717	0.17223
S_VLDL_L	S02C	CORTICOSTEROIDS AND ANTIINFECTIVES IN COMBINATION	Model1	74/118003	0.0286447	0.0147666	0.0524031
S_VLDL_L	S03A	ANTIINFECTIVES	Model1	104/117973	0.000347684	0.0124577	0.977735
S_VLDL_L	S03C	CORTICOSTEROIDS AND ANTIINFECTIVES IN COMBINATION	Model1	5/118072	-0.0608265	0.0567903	0.284139
S_VLDL_L	V03A	ALL OTHER THERAPEUTIC PRODUCTS	Model1	256/117821	-0.0112644	0.00794879	0.156451
S_VLDL_L	V06D	OTHER NUTRIENTS	Model1	150/117927	-0.0100592	0.0103791	0.332459
S_VLDL_L	A07A	INTESTINAL ANTIINFECTIVES	Model1	23/118054	-0.0044285	0.0264831	0.867197
S_VLDL_L	B05C	IRRIGATING SOLUTIONS	Model1	108/117969	-0.0221133	0.0122277	0.070537
S_VLDL_L	J01G	AMINOGLYCOSIDE ANTIBACTERIALS	Model1	2/118075	-0.018737	0.0897912	0.834704
S_VLDL_L	R02A	THROAT PREPARATIONS	Model1	14433/103644	0.0125529	0.00113967	3.35734e-28
S_VLDL_L	S03B	CORTICOSTEROIDS	Model1	954/117123	-0.00606183	0.00413071	0.142241
S_VLDL_L	C01C	CARDIAC STIMULANTS EXCL. CARDIAC GLYCOSIDES	Model1	29/118048	-0.00621137	0.0235844	0.792268
S_VLDL_L	G02A	OXYTOCICS	Model1	5/118072	-0.0946167	0.0568079	0.0958046
S_VLDL_L	V04C	OTHER DIAGNOSTIC AGENTS	Model1	36/118041	-0.0385434	0.0211701	0.0686622
S_VLDL_L	D02B	PROTECTIVES AGAINST UV-RADIATION	Model1	11/118066	-0.0739272	0.0382946	0.0535487
S_VLDL_L	D03A	CICATRIZANTS	Model1	6/118071	-0.0404344	0.0518495	0.435485
S_VLDL_L	D03B	ENZYMES	Model1	23/118054	-0.0444017	0.0264908	0.0937174
S_VLDL_L	M09A	OTHER DRUGS FOR DISORDERS OF THE MUSCULO-SKELETAL SYSTEM	Model1	23/118054	-0.0444017	0.0264908	0.0937174
S_VLDL_L	J01B	AMPHENICOLS	Model1	4/118073	-0.0819237	0.063494	0.196963
S_VLDL_L	D10B	ANTI-ACNE PREPARATIONS FOR SYSTEMIC USE	Model1	1/118076	-0.191714	0.126986	0.131116
S_VLDL_L	J04B	DRUGS FOR TREATMENT OF LEPRA	Model1	13/118064	-0.0814657	0.0352212	0.0207257
S_VLDL_L	J01M	QUINOLONE ANTIBACTERIALS	Model1	61/118016	0.00442404	0.0162628	0.785597
S_VLDL_L	N01A	ANESTHETICS, GENERAL	Model1	40/118037	-0.0170771	0.0200815	0.395109
S_VLDL_L	P03A	ECTOPARASITICIDES, INCL. SCABICIDES	Model1	11/118066	0.0231561	0.0382945	0.54539
S_VLDL_PL	A01A	STOMATOLOGICAL PREPARATIONS	Model1	17021/101056	-0.0134032	0.000248069	0
S_VLDL_PL	A02A	ANTACIDS	Model1	256/117821	-0.00151759	0.00184	0.4095
S_VLDL_PL	A02B	DRUGS FOR PEPTIC ULCER AND GASTRO-OESOPHAGEAL REFLUX DISEASE (GORD)	Model1	13978/104099	0.000333363	0.000267805	0.213209
S_VLDL_PL	A03A	Drugs for functional gastrointestinal disorders	Model1	1031/117046	0.00254024	0.000920592	0.00579247
S_VLDL_PL	A03B	BELLADONNA AND DERIVATIVES, PLAIN	Model1	139/117938	0.00160419	0.00249526	0.520294
S_VLDL_PL	A03C	ANTISPASMODICS IN COMBINATION WITH PSYCHOLEPTICS	Model1	12/118065	0.000239518	0.00848645	0.977484
S_VLDL_PL	A03F	PROPULSIVES	Model1	384/117693	0.000360024	0.00150286	0.810672
S_VLDL_PL	A04A	ANTIEMETICS AND ANTINAUSEANTS	Model1	26/118051	-0.0059279	0.00576573	0.303893
S_VLDL_PL	A05A	BILE THERAPY	Model1	65/118012	-0.000409211	0.00364766	0.910677
S_VLDL_PL	A06A	Drugs for constipation	Model1	2000/116077	-0.00297356	0.000664744	7.71171e-06
S_VLDL_PL	A07D	ANTIPROPULSIVES	Model1	456/117621	-0.00297223	0.00137974	0.0312261
S_VLDL_PL	A07E	INTESTINAL ANTIINFLAMMATORY AGENTS	Model1	3909/114168	-0.00190124	0.000478598	7.11573e-05
S_VLDL_PL	A08A	ANTIOBESITY PREPARATIONS, EXCL. DIET PRODUCTS	Model1	303/117774	-0.0066603	0.00169151	8.23891e-05
S_VLDL_PL	A09A	DIGESTIVES, INCL. ENZYMES	Model1	74/118003	-0.00831824	0.00341855	0.0149647
S_VLDL_PL	A10A	INSULINS AND ANALOGUES	Model1	1275/116802	-0.0224725	0.000826331	2.33406e-162
S_VLDL_PL	A10B	BLOOD GLUCOSE LOWERING DRUGS, EXCL. INSULINS	Model1	3841/114236	-0.0180644	0.000484195	7.15877e-303
S_VLDL_PL	A11A	MULTIVITAMINS, COMBINATIONS	Model1	1726/116351	-0.00094816	0.000716351	0.18564
S_VLDL_PL	A11B	MULTIVITAMINS, PLAIN	Model1	3729/114348	-0.000527601	0.000491652	0.28322
S_VLDL_PL	A11C	VITAMIN A AND D, INCL. COMBINATIONS OF THE TWO	Model1	7247/110830	0.00157696	0.000361536	1.2909e-05
S_VLDL_PL	A11D	VITAMIN B1, PLAIN AND IN COMBINATION WITH VITAMIN B6 AND B12	Model1	199/117878	-0.00928618	0.00208668	8.58597e-06
S_VLDL_PL	A11E	VITAMIN B-COMPLEX, INCL. COMBINATIONS	Model1	871/117206	-0.00377829	0.00100104	0.000160483
S_VLDL_PL	A11G	ASCORBIC ACID (VITAMIN C), INCL. COMBINATIONS	Model1	1906/116171	-0.000134369	0.000680964	0.843576
S_VLDL_PL	A11H	OTHER PLAIN VITAMIN PREPARATIONS	Model1	615/117462	-0.000420902	0.00119056	0.723689
S_VLDL_PL	A11J	OTHER VITAMIN PRODUCTS, COMBINATIONS	Model1	159/117918	-0.00319986	0.00233424	0.170428
S_VLDL_PL	A12A	CALCIUM	Model1	4447/113630	-0.00205453	0.000456085	6.6526e-06
S_VLDL_PL	A12B	POTASSIUM	Model1	87/117990	-0.00601398	0.00315318	0.0564874
S_VLDL_PL	A12C	OTHER MINERAL SUPPLEMENTS	Model1	1297/116780	-0.00136215	0.000822626	0.0977541
S_VLDL_PL	A16A	OTHER ALIMENTARY TRACT AND METABOLISM PRODUCTS	Model1	4/118073	-0.00755271	0.0147014	0.607434
S_VLDL_PL	B01A	ANTITHROMBOTIC AGENTS	Model1	18020/100057	-0.013872	0.000243573	0
S_VLDL_PL	B02A	ANTIFIBRINOLYTICS	Model1	142/117935	-0.00705364	0.00247158	0.0043194
S_VLDL_PL	B02B	VITAMIN K AND OTHER HEMOSTATICS	Model1	46/118031	0.0031759	0.0043353	0.463824
S_VLDL_PL	B03A	IRON PREPARATIONS	Model1	1223/116854	-0.00674101	0.000846696	1.71392e-15
S_VLDL_PL	B03B	VITAMIN B12 AND FOLIC ACID	Model1	1646/116431	-0.00505028	0.000730716	4.82279e-12
S_VLDL_PL	B03X	OTHER ANTIANEMIC PREPARATIONS	Model1	30/118047	-0.00441335	0.005368	0.410987
S_VLDL_PL	B05X	I.V. SOLUTION ADDITIVES	Model1	38/118039	-0.0113414	0.00477077	0.0174427
S_VLDL_PL	C01A	CARDIAC GLYCOSIDES	Model1	282/117795	-0.0101832	0.00175446	6.48313e-09
S_VLDL_PL	C01B	ANTIARRHYTHMICS, CLASS I AND III	Model1	308/117769	-0.00827527	0.0016779	8.15331e-07
S_VLDL_PL	C01D	VASODILATORS USED IN CARDIAC DISEASES	Model1	1508/116569	-0.0213114	0.000763669	8.01001e-171
S_VLDL_PL	C01E	OTHER CARDIAC PREPARATIONS	Model1	14927/103150	0.00240988	0.00025987	1.83166e-20
S_VLDL_PL	C02A	ANTIADRENERGIC AGENTS, CENTRALLY ACTING	Model1	268/117809	-0.000534615	0.00179849	0.76627
S_VLDL_PL	C02C	ANTIADRENERGIC AGENTS, PERIPHERALLY ACTING	Model1	1503/116574	-0.0137293	0.000765313	7.23728e-72
S_VLDL_PL	C02D	ARTERIOLAR SMOOTH MUSCLE, AGENTS ACTING ON	Model1	23/118054	-0.00370038	0.00613017	0.546088
S_VLDL_PL	C03A	LOW-CEILING DIURETICS, THIAZIDES	Model1	7184/110893	-0.00423012	0.000362541	1.93328e-31
S_VLDL_PL	C03B	LOW-CEILING DIURETICS, EXCL. THIAZIDES	Model1	411/117666	-0.00867852	0.00145433	2.41803e-09
S_VLDL_PL	C03C	HIGH-CEILING DIURETICS	Model1	1256/116821	-0.00783477	0.000836331	7.51435e-21
S_VLDL_PL	C03D	POTASSIUM-SPARING AGENTS	Model1	278/117799	-0.00708391	0.00176584	6.03362e-05
S_VLDL_PL	C03E	DIURETICS AND POTASSIUM-SPARING AGENTS IN COMBINATION	Model1	243/117834	0.000159171	0.00188964	0.932871
S_VLDL_PL	C04A	PERIPHERAL VASODILATORS	Model1	42/118035	-0.00329299	0.00453712	0.46797
S_VLDL_PL	C05A	AGENTS FOR TREATMENT OF HEMORRHOIDS AND ANAL FISSURES FOR TOPICAL USE	Model1	2264/115813	-0.0105635	0.000624807	4.7653e-64
S_VLDL_PL	C05B	ANTIVARICOSE THERAPY	Model1	11/118066	-0.0016956	0.00886346	0.848289
S_VLDL_PL	C05C	CAPILLARY STABILIZING AGENTS	Model1	10/118067	0.00502674	0.00929692	0.588723
S_VLDL_PL	C07A	BETA BLOCKING AGENTS	Model1	8027/110050	-0.00877301	0.000343663	2.37395e-143
S_VLDL_PL	C07B	BETA BLOCKING AGENTS AND THIAZIDES	Model1	116/117961	-0.00612127	0.00273155	0.0250311
S_VLDL_PL	C07C	BETA BLOCKING AGENTS AND OTHER DIURETICS	Model1	216/117861	0.000387999	0.00200321	0.84642
S_VLDL_PL	C07D	BETA BLOCKING AGENTS, THIAZIDES AND OTHER DIURETICS	Model1	2/118075	-0.00153367	0.0207851	0.94118
S_VLDL_PL	C07F	BETA BLOCKING AGENTS AND OTHER ANTIHYPERTENSIVES	Model1	9/118068	-0.00787761	0.00979965	0.421476
S_VLDL_PL	C08C	SELECTIVE CALCIUM CHANNEL BLOCKERS WITH MAINLY VASCULAR EFFECTS	Model1	7631/110446	-0.00954494	0.000352882	1.23295e-160
S_VLDL_PL	C08D	SELECTIVE CALCIUM CHANNEL BLOCKERS WITH DIRECT CARDIAC EFFECTS	Model1	1048/117029	-0.0154949	0.000913566	1.90556e-64
S_VLDL_PL	C08G	CALCIUM CHANNEL BLOCKERS AND DIURETICS	Model1	13/118064	-0.0308228	0.00815305	0.000156579
S_VLDL_PL	C09A	ACE INHIBITORS, PLAIN	Model1	11529/106548	-0.0108492	0.000291974	1.79504e-300
S_VLDL_PL	C09B	ACE INHIBITORS, COMBINATIONS	Model1	173/117904	-0.00949677	0.00223726	2.18934e-05
S_VLDL_PL	C09C	ANGIOTENSIN II ANTAGONISTS, PLAIN	Model1	4792/113285	-0.00851075	0.000436535	1.60863e-84
S_VLDL_PL	C09D	ANGIOTENSIN II ANTAGONISTS, COMBINATIONS	Model1	221/117856	-0.0114226	0.00197983	7.97069e-09
S_VLDL_PL	C10A	LIPID MODIFYING AGENTS, PLAIN	Model1	23847/94230	-0.0182302	0.000216945	0
S_VLDL_PL	D01A	ANTIFUNGALS FOR TOPICAL USE	Model1	560/117517	-0.00157122	0.0012456	0.207159
S_VLDL_PL	D01B	ANTIFUNGALS FOR SYSTEMIC USE	Model1	234/117843	-0.00118772	0.00192376	0.536977
S_VLDL_PL	D02A	EMOLLIENTS AND PROTECTIVES	Model1	689/117388	-0.00618233	0.00112372	3.77008e-08
S_VLDL_PL	D04A	ANTIPRURITICS, INCL. ANTIHISTAMINES, ANESTHETICS, ETC.	Model1	41/118036	0.00637532	0.00459197	0.165029
S_VLDL_PL	D05A	ANTIPSORIATICS FOR TOPICAL USE	Model1	444/117633	-0.00314737	0.00139791	0.024357
S_VLDL_PL	D05B	ANTIPSORIATICS FOR SYSTEMIC USE	Model1	20/118057	-0.00248357	0.00657332	0.705561
S_VLDL_PL	D06A	ANTIBIOTICS FOR TOPICAL USE	Model1	421/117656	-0.00294556	0.00143552	0.0401808
S_VLDL_PL	D06B	CHEMOTHERAPEUTICS FOR TOPICAL USE	Model1	235/117842	-0.00119795	0.00191979	0.532629
S_VLDL_PL	D07A	CORTICOSTEROIDS, PLAIN	Model1	4467/113610	-0.00203263	0.000448874	5.95242e-06
S_VLDL_PL	D07C	CORTICOSTEROIDS, COMBINATIONS WITH ANTIBIOTICS	Model1	152/117925	3.02555e-05	0.00238612	0.989883
S_VLDL_PL	D07X	CORTICOSTEROIDS, OTHER COMBINATIONS	Model1	1546/116531	-0.0023818	0.000752952	0.00156044
S_VLDL_PL	D08A	ANTISEPTICS AND DISINFECTANTS	Model1	40/118037	-0.00131826	0.00464905	0.776752
S_VLDL_PL	D09A	MEDICATED DRESSINGS	Model1	26/118051	-0.00480082	0.00576593	0.405061
S_VLDL_PL	D10A	ANTI-ACNE PREPARATIONS FOR TOPICAL USE	Model1	274/117803	-0.00225655	0.00177787	0.204357
S_VLDL_PL	D11A	OTHER DERMATOLOGICAL PREPARATIONS	Model1	5393/112684	0.00285964	0.000411682	3.7714e-12
S_VLDL_PL	G01A	ANTIINFECTIVES AND ANTISEPTICS, EXCL. COMBINATIONS WITH CORTICOSTEROIDS	Model1	800/117277	-0.00316281	0.0010434	0.00243593
S_VLDL_PL	G02B	CONTRACEPTIVES FOR TOPICAL USE	Model1	343/117734	-0.0105181	0.00159452	4.22946e-11
S_VLDL_PL	G02C	OTHER GYNECOLOGICALS	Model1	15077/103000	0.00226023	0.000258785	2.48893e-18
S_VLDL_PL	G03A	HORMONAL CONTRACEPTIVES FOR SYSTEMIC USE	Model1	1244/116833	-0.00966609	0.000849768	5.77611e-30
S_VLDL_PL	G03B	ANDROGENS	Model1	158/117919	-0.00323048	0.00234116	0.167632
S_VLDL_PL	G03C	ESTROGENS	Model1	2709/115368	0.00129621	0.000577339	0.0247611
S_VLDL_PL	G03D	PROGESTOGENS	Model1	365/117712	-0.0116796	0.00154437	3.9773e-14
S_VLDL_PL	G03F	PROGESTOGENS AND ESTROGENS IN COMBINATION	Model1	1581/116496	-0.00391268	0.000748746	1.73851e-07
S_VLDL_PL	G03G	GONADOTROPINS AND OTHER OVULATION STIMULANTS	Model1	4/118073	-0.0209944	0.0146978	0.153178
S_VLDL_PL	G03H	ANTIANDROGENS	Model1	32/118045	-0.00380437	0.00519849	0.464278
S_VLDL_PL	G03X	OTHER SEX HORMONES AND MODULATORS OF THE GENITAL SYSTEM	Model1	120/117957	-0.00506071	0.00268662	0.0596116
S_VLDL_PL	G04B	Urologicals	Model1	1740/116337	-0.0043634	0.0007114	8.62164e-10
S_VLDL_PL	G04C	DRUGS USED IN BENIGN PROSTATIC HYPERTROPHY	Model1	1624/116453	-0.00808328	0.0007436	1.64246e-27
S_VLDL_PL	H01A	ANTERIOR PITUITARY LOBE HORMONES AND ANALOGUES	Model1	26/118051	-0.00867036	0.00576556	0.132631
S_VLDL_PL	H01B	POSTERIOR PITUITARY LOBE HORMONES	Model1	35/118042	-0.00387072	0.0049695	0.436042
S_VLDL_PL	H01C	HYPOTHALAMIC HORMONES	Model1	10/118067	-0.0134514	0.00929606	0.147898
S_VLDL_PL	H02A	CORTICOSTEROIDS FOR SYSTEMIC USE, PLAIN	Model1	1352/116725	-0.00224378	0.000804457	0.0052849
S_VLDL_PL	H03A	THYROID PREPARATIONS	Model1	6546/111531	0.00023741	0.000378795	0.530824
S_VLDL_PL	H03B	ANTITHYROID PREPARATIONS	Model1	92/117985	-0.00322967	0.00306613	0.292189
S_VLDL_PL	H04A	GLYCOGENOLYTIC HORMONES	Model1	1/118076	-0.00208824	0.0293959	0.943367
S_VLDL_PL	H05B	ANTI-PARATHYROID AGENTS	Model1	1/118076	-0.0384049	0.0293958	0.191393
S_VLDL_PL	J01A	TETRACYCLINES	Model1	644/117433	-0.00290278	0.00116174	0.0124681
S_VLDL_PL	J01C	BETA-LACTAM ANTIBACTERIALS, PENICILLINS	Model1	333/117744	-0.00377845	0.0016132	0.0191716
S_VLDL_PL	J01D	OTHER BETA-LACTAM ANTIBACTERIALS	Model1	105/117972	-0.00995788	0.00287084	0.00052332
S_VLDL_PL	J01E	SULFONAMIDES AND TRIMETHOPRIM	Model1	150/117927	-0.00393915	0.00240186	0.100999
S_VLDL_PL	J01F	MACROLIDES, LINCOSAMIDES AND STREPTOGRAMINS	Model1	159/117918	-0.00359714	0.00233284	0.123086
S_VLDL_PL	J01X	OTHER ANTIBACTERIALS	Model1	136/117941	-0.00230542	0.00252245	0.360738
S_VLDL_PL	J02A	ANTIMYCOTICS FOR SYSTEMIC USE	Model1	51/118026	-0.000333294	0.00411743	0.935484
S_VLDL_PL	J04A	DRUGS FOR TREATMENT OF TUBERCULOSIS	Model1	3/118074	-0.0228773	0.0169724	0.17769
S_VLDL_PL	J05A	DIRECT ACTING ANTIVIRALS	Model1	229/117848	0.000186383	0.00194624	0.923707
S_VLDL_PL	J07B	VIRAL VACCINES	Model1	49/118028	-0.00566174	0.00420118	0.177772
S_VLDL_PL	L01A	ALKYLATING AGENTS	Model1	15/118062	0.00153799	0.00759087	0.83944
S_VLDL_PL	L01B	ANTIMETABOLITES	Model1	675/117402	-0.00398376	0.00113527	0.000449824
S_VLDL_PL	L01X	OTHER ANTINEOPLASTIC AGENTS	Model1	171/117906	-0.0020146	0.00225005	0.370597
S_VLDL_PL	L02A	HORMONES AND RELATED AGENTS	Model1	134/117943	-9.90598e-05	0.00254117	0.968905
S_VLDL_PL	L02B	HORMONE ANTAGONISTS AND RELATED AGENTS	Model1	829/117248	0.000185013	0.00102733	0.857081
S_VLDL_PL	L03A	IMMUNOSTIMULANTS	Model1	32/118045	0.00607664	0.00519829	0.242419
S_VLDL_PL	L04A	IMMUNOSUPPRESSANTS	Model1	1068/117009	-0.0028401	0.000903897	0.00167807
S_VLDL_PL	M01A	ANTIINFLAMMATORY AND ANTIRHEUMATIC PRODUCTS, NON-STEROIDS	Model1	25364/92713	0.00267278	0.000209707	3.50478e-37
S_VLDL_PL	M01C	SPECIFIC ANTIRHEUMATIC AGENTS	Model1	9/118068	8.05382e-05	0.0097988	0.993442
S_VLDL_PL	M02A	TOPICAL PRODUCTS FOR JOINT AND MUSCULAR PAIN	Model1	17639/100438	0.00320064	0.000241496	4.60856e-40
S_VLDL_PL	M03B	MUSCLE RELAXANTS, CENTRALLY ACTING AGENTS	Model1	172/117905	0.00265735	0.0022431	0.236146
S_VLDL_PL	M03C	MUSCLE RELAXANTS, DIRECTLY ACTING AGENTS	Model1	2/118075	-0.0196562	0.0207875	0.344366
S_VLDL_PL	M04A	ANTIGOUT PREPARATIONS	Model1	1427/116650	-0.00373457	0.000787898	2.14049e-06
S_VLDL_PL	M05B	DRUGS AFFECTING BONE STRUCTURE AND MINERALIZATION	Model1	2058/116019	-0.00215263	0.000658674	0.0010829
S_VLDL_PL	N02A	OPIOIDS	Model1	6261/111816	0.00261893	0.000383784	8.89945e-12
S_VLDL_PL	N02B	OTHER ANALGESICS AND ANTIPYRETICS	Model1	35187/82890	-0.004691	0.000188772	5.78801e-136
S_VLDL_PL	N02C	ANTIMIGRAINE PREPARATIONS	Model1	1381/116696	0.00316851	0.000797934	7.1646e-05
S_VLDL_PL	N03A	ANTIEPILEPTICS	Model1	2074/116003	0.000411061	0.000651462	0.528053
S_VLDL_PL	N04A	ANTICHOLINERGIC AGENTS	Model1	74/118003	-0.00639681	0.00341891	0.0613463
S_VLDL_PL	N04B	DOPAMINERGIC AGENTS	Model1	281/117796	-0.00736503	0.00175614	2.74436e-05
S_VLDL_PL	N05A	ANTIPSYCHOTICS	Model1	926/117151	0.00340799	0.000969941	0.000442236
S_VLDL_PL	N05B	ANXIOLYTICS	Model1	492/117585	0.000247334	0.00132835	0.852291
S_VLDL_PL	N05C	HYPNOTICS AND SEDATIVES	Model1	850/117227	0.00173249	0.00101275	0.0871415
S_VLDL_PL	N06A	ANTIDEPRESSANTS	Model1	8800/109277	0.00341369	0.000327184	1.78762e-25
S_VLDL_PL	N06B	PSYCHOSTIMULANTS, AGENTS USED FOR ADHD AND NOOTROPICS	Model1	23/118054	0.0076762	0.00613052	0.210526
S_VLDL_PL	N06C	PSYCHOLEPTICS AND PSYCHOANALEPTICS IN COMBINATION	Model1	27/118050	-0.00745503	0.00565869	0.187691
S_VLDL_PL	N06D	ANTI-DEMENTIA DRUGS	Model1	650/117427	-0.000381246	0.00115823	0.742035
S_VLDL_PL	N07A	PARASYMPATHOMIMETICS	Model1	45/118032	-0.00924841	0.00438297	0.0348537
S_VLDL_PL	N07B	DRUGS USED IN ADDICTIVE DISORDERS	Model1	181/117896	0.0029363	0.00218675	0.179348
S_VLDL_PL	N07C	ANTIVERTIGO PREPARATIONS	Model1	437/117640	0.000513371	0.00140972	0.715735
S_VLDL_PL	P01A	AGENTS AGAINST AMOEBIASIS AND OTHER PROTOZOAL DISEASES	Model1	55/118022	-0.00550017	0.0039646	0.165347
S_VLDL_PL	P01B	ANTIMALARIALS	Model1	1056/117021	-0.00532432	0.000909985	4.89909e-09
S_VLDL_PL	R01A	DECONGESTANTS AND OTHER NASAL PREPARATIONS FOR TOPICAL USE	Model1	5811/112266	-0.00177849	0.000395964	7.0774e-06
S_VLDL_PL	R01B	NASAL DECONGESTANTS FOR SYSTEMIC USE	Model1	50/118027	0.00354543	0.00415829	0.393874
S_VLDL_PL	R03A	ADRENERGICS, INHALANTS	Model1	7772/110305	-0.00219279	0.000345177	2.12418e-10
S_VLDL_PL	R03B	OTHER DRUGS FOR OBSTRUCTIVE AIRWAY DISEASES, INHALANTS	Model1	5288/112789	-0.00230248	0.000413979	2.6752e-08
S_VLDL_PL	R03C	ADRENERGICS FOR SYSTEMIC USE	Model1	5155/112922	-0.00162323	0.00041892	0.000106777
S_VLDL_PL	R03D	OTHER SYSTEMIC DRUGS FOR OBSTRUCTIVE AIRWAY DISEASES	Model1	420/117657	-0.00556579	0.0014374	0.000107946
S_VLDL_PL	R05C	EXPECTORANTS, EXCL. COMBINATIONS WITH COUGH SUPPRESSANTS	Model1	115/117962	-0.00811693	0.00274314	0.00308711
S_VLDL_PL	R05D	COUGH SUPPRESSANTS, EXCL. COMBINATIONS WITH EXPECTORANTS	Model1	592/117485	0.00438643	0.00121388	0.000302141
S_VLDL_PL	R06A	ANTIHISTAMINES FOR SYSTEMIC USE	Model1	3820/114257	6.56628e-05	0.000483947	0.892073
S_VLDL_PL	S01A	ANTIINFECTIVES	Model1	786/117291	-0.00302631	0.00105227	0.00402837
S_VLDL_PL	S01B	ANTIINFLAMMATORY AGENTS	Model1	4014/114063	0.00453598	0.000472509	8.16005e-22
S_VLDL_PL	S01C	ANTIINFLAMMATORY AGENTS AND ANTIINFECTIVES IN COMBINATION	Model1	1204/116873	-0.00256177	0.000851901	0.00263795
S_VLDL_PL	S01E	ANTIGLAUCOMA PREPARATIONS AND MIOTICS	Model1	1390/116687	-0.000419514	0.000794862	0.597651
S_VLDL_PL	S01F	MYDRIATICS AND CYCLOPLEGICS	Model1	24/118053	-0.00559657	0.00600126	0.351046
S_VLDL_PL	S01G	DECONGESTANTS AND ANTIALLERGICS	Model1	372/117705	-0.001122	0.00152696	0.462466
S_VLDL_PL	S01K	SURGICAL AIDS	Model1	245/117832	-0.00451933	0.00188162	0.0163149
S_VLDL_PL	S01X	OTHER OPHTHALMOLOGICALS	Model1	1116/116961	-0.00118832	0.000885767	0.179737
S_VLDL_PL	S02A	ANTIINFECTIVES	Model1	112/117965	0.000775234	0.00277904	0.780278
S_VLDL_PL	S02B	CORTICOSTEROIDS	Model1	1268/116809	-0.0027625	0.000830342	0.000878312
S_VLDL_PL	S02C	CORTICOSTEROIDS AND ANTIINFECTIVES IN COMBINATION	Model1	74/118003	0.00532501	0.00341826	0.11928
S_VLDL_PL	S03A	ANTIINFECTIVES	Model1	104/117973	-0.000709595	0.00288376	0.805632
S_VLDL_PL	S03C	CORTICOSTEROIDS AND ANTIINFECTIVES IN COMBINATION	Model1	5/118072	-0.0150851	0.013146	0.251178
S_VLDL_PL	V03A	ALL OTHER THERAPEUTIC PRODUCTS	Model1	256/117821	-0.00607331	0.00183995	0.000964375
S_VLDL_PL	V06D	OTHER NUTRIENTS	Model1	150/117927	-0.00256768	0.00240261	0.285204
S_VLDL_PL	A07A	INTESTINAL ANTIINFECTIVES	Model1	23/118054	-0.00232105	0.00613041	0.704977
S_VLDL_PL	B05C	IRRIGATING SOLUTIONS	Model1	108/117969	-0.00628685	0.00283049	0.0263452
S_VLDL_PL	J01G	AMINOGLYCOSIDE ANTIBACTERIALS	Model1	2/118075	-0.00272751	0.0207853	0.895599
S_VLDL_PL	R02A	THROAT PREPARATIONS	Model1	14433/103644	0.00255142	0.000263847	4.11839e-22
S_VLDL_PL	S03B	CORTICOSTEROIDS	Model1	954/117123	-0.00311859	0.000956159	0.00110824
S_VLDL_PL	C01C	CARDIAC STIMULANTS EXCL. CARDIAC GLYCOSIDES	Model1	29/118048	-0.00192863	0.00545943	0.72389
S_VLDL_PL	G02A	OXYTOCICS	Model1	5/118072	-0.0209473	0.0131501	0.111178
S_VLDL_PL	V04C	OTHER DIAGNOSTIC AGENTS	Model1	36/118041	-0.00909834	0.00490054	0.0633707
S_VLDL_PL	D02B	PROTECTIVES AGAINST UV-RADIATION	Model1	11/118066	-0.0185306	0.00886457	0.0365833
S_VLDL_PL	D03A	CICATRIZANTS	Model1	6/118071	-0.00971336	0.0120023	0.418351
S_VLDL_PL	D03B	ENZYMES	Model1	23/118054	-0.0105398	0.0061322	0.0856604
S_VLDL_PL	M09A	OTHER DRUGS FOR DISORDERS OF THE MUSCULO-SKELETAL SYSTEM	Model1	23/118054	-0.0105398	0.0061322	0.0856604
S_VLDL_PL	J01B	AMPHENICOLS	Model1	4/118073	-0.0201474	0.0146978	0.170449
S_VLDL_PL	D10B	ANTI-ACNE PREPARATIONS FOR SYSTEMIC USE	Model1	1/118076	-0.0527397	0.0293952	0.0727901
S_VLDL_PL	J04B	DRUGS FOR TREATMENT OF LEPRA	Model1	13/118064	-0.018991	0.00815314	0.0198456
S_VLDL_PL	J01M	QUINOLONE ANTIBACTERIALS	Model1	61/118016	-0.000209176	0.00376459	0.955689
S_VLDL_PL	N01A	ANESTHETICS, GENERAL	Model1	40/118037	-0.00884014	0.00464849	0.0572097
S_VLDL_PL	P03A	ECTOPARASITICIDES, INCL. SCABICIDES	Model1	11/118066	0.00672087	0.00886457	0.448349
S_VLDL_C	A01A	STOMATOLOGICAL PREPARATIONS	Model1	17021/101056	-0.0246085	0.000426939	0
S_VLDL_C	A02A	ANTACIDS	Model1	256/117821	-0.00310337	0.00317199	0.327896
S_VLDL_C	A02B	DRUGS FOR PEPTIC ULCER AND GASTRO-OESOPHAGEAL REFLUX DISEASE (GORD)	Model1	13978/104099	-0.0001409	0.000461676	0.760221
S_VLDL_C	A03A	Drugs for functional gastrointestinal disorders	Model1	1031/117046	0.0030022	0.00158705	0.0585349
S_VLDL_C	A03B	BELLADONNA AND DERIVATIVES, PLAIN	Model1	139/117938	0.00162274	0.00430162	0.705997
S_VLDL_C	A03C	ANTISPASMODICS IN COMBINATION WITH PSYCHOLEPTICS	Model1	12/118065	-0.000325986	0.0146299	0.982223
S_VLDL_C	A03F	PROPULSIVES	Model1	384/117693	-0.00029218	0.00259079	0.910208
S_VLDL_C	A04A	ANTIEMETICS AND ANTINAUSEANTS	Model1	26/118051	-0.0130537	0.00993959	0.189085
S_VLDL_C	A05A	BILE THERAPY	Model1	65/118012	0.00241199	0.00628824	0.701297
S_VLDL_C	A06A	Drugs for constipation	Model1	2000/116077	-0.00556457	0.00114594	1.20002e-06
S_VLDL_C	A07D	ANTIPROPULSIVES	Model1	456/117621	-0.00845301	0.00237846	0.000379595
S_VLDL_C	A07E	INTESTINAL ANTIINFLAMMATORY AGENTS	Model1	3909/114168	-0.00381857	0.000825042	3.69015e-06
S_VLDL_C	A08A	ANTIOBESITY PREPARATIONS, EXCL. DIET PRODUCTS	Model1	303/117774	-0.0113859	0.00291602	9.44306e-05
S_VLDL_C	A09A	DIGESTIVES, INCL. ENZYMES	Model1	74/118003	-0.0149431	0.00589326	0.0112262
S_VLDL_C	A10A	INSULINS AND ANALOGUES	Model1	1275/116802	-0.0411553	0.00142395	4.88431e-183
S_VLDL_C	A10B	BLOOD GLUCOSE LOWERING DRUGS, EXCL. INSULINS	Model1	3841/114236	-0.0353372	0.000833293	0
S_VLDL_C	A11A	MULTIVITAMINS, COMBINATIONS	Model1	1726/116351	-0.00198665	0.00123492	0.10768
S_VLDL_C	A11B	MULTIVITAMINS, PLAIN	Model1	3729/114348	-0.00131867	0.00084756	0.119748
S_VLDL_C	A11C	VITAMIN A AND D, INCL. COMBINATIONS OF THE TWO	Model1	7247/110830	0.0025318	0.000623264	4.86511e-05
S_VLDL_C	A11D	VITAMIN B1, PLAIN AND IN COMBINATION WITH VITAMIN B6 AND B12	Model1	199/117878	-0.0140071	0.00359732	9.87605e-05
S_VLDL_C	A11E	VITAMIN B-COMPLEX, INCL. COMBINATIONS	Model1	871/117206	-0.00696671	0.00172568	5.41572e-05
S_VLDL_C	A11G	ASCORBIC ACID (VITAMIN C), INCL. COMBINATIONS	Model1	1906/116171	-0.000909304	0.00117392	0.438585
S_VLDL_C	A11H	OTHER PLAIN VITAMIN PREPARATIONS	Model1	615/117462	-0.0014416	0.00205241	0.482437
S_VLDL_C	A11J	OTHER VITAMIN PRODUCTS, COMBINATIONS	Model1	159/117918	-0.00625119	0.00402401	0.120313
S_VLDL_C	A12A	CALCIUM	Model1	4447/113630	-0.0040371	0.000786231	2.82959e-07
S_VLDL_C	A12B	POTASSIUM	Model1	87/117990	-0.0104188	0.0054358	0.055279
S_VLDL_C	A12C	OTHER MINERAL SUPPLEMENTS	Model1	1297/116780	-0.00301226	0.00141812	0.0336628
S_VLDL_C	A16A	OTHER ALIMENTARY TRACT AND METABOLISM PRODUCTS	Model1	4/118073	-0.0131325	0.0253439	0.604338
S_VLDL_C	B01A	ANTITHROMBOTIC AGENTS	Model1	18020/100057	-0.0253264	0.000419197	0
S_VLDL_C	B02A	ANTIFIBRINOLYTICS	Model1	142/117935	-0.0116111	0.0042608	0.00642924
S_VLDL_C	B02B	VITAMIN K AND OTHER HEMOSTATICS	Model1	46/118031	0.00372406	0.00747369	0.618281
S_VLDL_C	B03A	IRON PREPARATIONS	Model1	1223/116854	-0.0114244	0.00145964	5.04278e-15
S_VLDL_C	B03B	VITAMIN B12 AND FOLIC ACID	Model1	1646/116431	-0.00944332	0.00125964	6.58434e-14
S_VLDL_C	B03X	OTHER ANTIANEMIC PREPARATIONS	Model1	30/118047	-0.00456247	0.00925398	0.621993
S_VLDL_C	B05X	I.V. SOLUTION ADDITIVES	Model1	38/118039	-0.0229002	0.00822431	0.00536271
S_VLDL_C	C01A	CARDIAC GLYCOSIDES	Model1	282/117795	-0.0182869	0.00302449	1.48679e-09
S_VLDL_C	C01B	ANTIARRHYTHMICS, CLASS I AND III	Model1	308/117769	-0.0137637	0.00289257	1.95476e-06
S_VLDL_C	C01D	VASODILATORS USED IN CARDIAC DISEASES	Model1	1508/116569	-0.0386415	0.00131604	8.06899e-189
S_VLDL_C	C01E	OTHER CARDIAC PREPARATIONS	Model1	14927/103150	0.00383988	0.000448017	1.03942e-17
S_VLDL_C	C02A	ANTIADRENERGIC AGENTS, CENTRALLY ACTING	Model1	268/117809	-0.00191888	0.00310043	0.535979
S_VLDL_C	C02C	ANTIADRENERGIC AGENTS, PERIPHERALLY ACTING	Model1	1503/116574	-0.0244816	0.00131921	9.07761e-77
S_VLDL_C	C02D	ARTERIOLAR SMOOTH MUSCLE, AGENTS ACTING ON	Model1	23/118054	-0.00903072	0.0105679	0.392804
S_VLDL_C	C03A	LOW-CEILING DIURETICS, THIAZIDES	Model1	7184/110893	-0.00829119	0.000624884	3.77357e-40
S_VLDL_C	C03B	LOW-CEILING DIURETICS, EXCL. THIAZIDES	Model1	411/117666	-0.0161489	0.00250708	1.18879e-10
S_VLDL_C	C03C	HIGH-CEILING DIURETICS	Model1	1256/116821	-0.0150924	0.00144163	1.23094e-25
S_VLDL_C	C03D	POTASSIUM-SPARING AGENTS	Model1	278/117799	-0.0125094	0.00304414	3.97069e-05
S_VLDL_C	C03E	DIURETICS AND POTASSIUM-SPARING AGENTS IN COMBINATION	Model1	243/117834	-0.000370644	0.00325758	0.909413
S_VLDL_C	C04A	PERIPHERAL VASODILATORS	Model1	42/118035	-0.0068557	0.00782159	0.380755
S_VLDL_C	C05A	AGENTS FOR TREATMENT OF HEMORRHOIDS AND ANAL FISSURES FOR TOPICAL USE	Model1	2264/115813	-0.0194647	0.00107693	6.37089e-73
S_VLDL_C	C05B	ANTIVARICOSE THERAPY	Model1	11/118066	-0.00282714	0.0152798	0.85321
S_VLDL_C	C05C	CAPILLARY STABILIZING AGENTS	Model1	10/118067	0.00581433	0.0160271	0.716769
S_VLDL_C	C07A	BETA BLOCKING AGENTS	Model1	8027/110050	-0.0164872	0.000592138	4.60568e-170
S_VLDL_C	C07B	BETA BLOCKING AGENTS AND THIAZIDES	Model1	116/117961	-0.012116	0.00470892	0.0100834
S_VLDL_C	C07C	BETA BLOCKING AGENTS AND OTHER DIURETICS	Model1	216/117861	-0.000332027	0.00345336	0.923405
S_VLDL_C	C07D	BETA BLOCKING AGENTS, THIAZIDES AND OTHER DIURETICS	Model1	2/118075	0.000728955	0.0358318	0.983769
S_VLDL_C	C07F	BETA BLOCKING AGENTS AND OTHER ANTIHYPERTENSIVES	Model1	9/118068	-0.0163772	0.0168937	0.332336
S_VLDL_C	C08C	SELECTIVE CALCIUM CHANNEL BLOCKERS WITH MAINLY VASCULAR EFFECTS	Model1	7631/110446	-0.0176602	0.000608051	8.2476e-185
S_VLDL_C	C08D	SELECTIVE CALCIUM CHANNEL BLOCKERS WITH DIRECT CARDIAC EFFECTS	Model1	1048/117029	-0.0280711	0.00157471	5.47913e-71
S_VLDL_C	C08G	CALCIUM CHANNEL BLOCKERS AND DIURETICS	Model1	13/118064	-0.0549396	0.0140551	9.27782e-05
S_VLDL_C	C09A	ACE INHIBITORS, PLAIN	Model1	11529/106548	-0.0203236	0.000502806	0
S_VLDL_C	C09B	ACE INHIBITORS, COMBINATIONS	Model1	173/117904	-0.0178046	0.00385679	3.9081e-06
S_VLDL_C	C09C	ANGIOTENSIN II ANTAGONISTS, PLAIN	Model1	4792/113285	-0.0161356	0.000752294	7.37448e-102
S_VLDL_C	C09D	ANGIOTENSIN II ANTAGONISTS, COMBINATIONS	Model1	221/117856	-0.0213007	0.00341296	4.35921e-10
S_VLDL_C	C10A	LIPID MODIFYING AGENTS, PLAIN	Model1	23847/94230	-0.0343284	0.000371828	0
S_VLDL_C	D01A	ANTIFUNGALS FOR TOPICAL USE	Model1	560/117517	-0.00308879	0.00214729	0.150307
S_VLDL_C	D01B	ANTIFUNGALS FOR SYSTEMIC USE	Model1	234/117843	-0.00239709	0.0033164	0.469804
S_VLDL_C	D02A	EMOLLIENTS AND PROTECTIVES	Model1	689/117388	-0.0115045	0.00193716	2.87806e-09
S_VLDL_C	D04A	ANTIPRURITICS, INCL. ANTIHISTAMINES, ANESTHETICS, ETC.	Model1	41/118036	0.0110638	0.00791615	0.16223
S_VLDL_C	D05A	ANTIPSORIATICS FOR TOPICAL USE	Model1	444/117633	-0.00563991	0.00240987	0.0192679
S_VLDL_C	D05B	ANTIPSORIATICS FOR SYSTEMIC USE	Model1	20/118057	-0.00524956	0.0113318	0.64318
S_VLDL_C	D06A	ANTIBIOTICS FOR TOPICAL USE	Model1	421/117656	-0.00460768	0.00247473	0.0626201
S_VLDL_C	D06B	CHEMOTHERAPEUTICS FOR TOPICAL USE	Model1	235/117842	-0.00188899	0.00330956	0.568158
S_VLDL_C	D07A	CORTICOSTEROIDS, PLAIN	Model1	4467/113610	-0.00410507	0.000773794	1.12803e-07
S_VLDL_C	D07C	CORTICOSTEROIDS, COMBINATIONS WITH ANTIBIOTICS	Model1	152/117925	6.2005e-05	0.00411346	0.987973
S_VLDL_C	D07X	CORTICOSTEROIDS, OTHER COMBINATIONS	Model1	1546/116531	-0.00514538	0.00129799	7.37139e-05
S_VLDL_C	D08A	ANTISEPTICS AND DISINFECTANTS	Model1	40/118037	-0.00343367	0.00801455	0.66834
S_VLDL_C	D09A	MEDICATED DRESSINGS	Model1	26/118051	-0.00784616	0.00993997	0.429906
S_VLDL_C	D10A	ANTI-ACNE PREPARATIONS FOR TOPICAL USE	Model1	274/117803	-0.00310899	0.0030649	0.310401
S_VLDL_C	D11A	OTHER DERMATOLOGICAL PREPARATIONS	Model1	5393/112684	0.00449696	0.000709729	2.36406e-10
S_VLDL_C	G01A	ANTIINFECTIVES AND ANTISEPTICS, EXCL. COMBINATIONS WITH CORTICOSTEROIDS	Model1	800/117277	-0.00541977	0.00179873	0.00258637
S_VLDL_C	G02B	CONTRACEPTIVES FOR TOPICAL USE	Model1	343/117734	-0.0165965	0.00274889	1.56956e-09
S_VLDL_C	G02C	OTHER GYNECOLOGICALS	Model1	15077/103000	0.00359733	0.000446144	7.50313e-16
S_VLDL_C	G03A	HORMONAL CONTRACEPTIVES FOR SYSTEMIC USE	Model1	1244/116833	-0.015746	0.00146501	6.22921e-27
S_VLDL_C	G03B	ANDROGENS	Model1	158/117919	-0.00609438	0.00403595	0.13104
S_VLDL_C	G03C	ESTROGENS	Model1	2709/115368	0.00132299	0.000995296	0.18377
S_VLDL_C	G03D	PROGESTOGENS	Model1	365/117712	-0.0186145	0.00266246	2.73417e-12
S_VLDL_C	G03F	PROGESTOGENS AND ESTROGENS IN COMBINATION	Model1	1581/116496	-0.00695801	0.00129076	7.03518e-08
S_VLDL_C	G03G	GONADOTROPINS AND OTHER OVULATION STIMULANTS	Model1	4/118073	-0.0324017	0.0253377	0.200973
S_VLDL_C	G03H	ANTIANDROGENS	Model1	32/118045	-0.00803726	0.00896173	0.369805
S_VLDL_C	G03X	OTHER SEX HORMONES AND MODULATORS OF THE GENITAL SYSTEM	Model1	120/117957	-0.00920884	0.00463149	0.0467796
S_VLDL_C	G04B	Urologicals	Model1	1740/116337	-0.00768153	0.00122638	3.77579e-10
S_VLDL_C	G04C	DRUGS USED IN BENIGN PROSTATIC HYPERTROPHY	Model1	1624/116453	-0.0136267	0.00128193	2.22511e-26
S_VLDL_C	H01A	ANTERIOR PITUITARY LOBE HORMONES AND ANALOGUES	Model1	26/118051	-0.0150053	0.00993933	0.131125
S_VLDL_C	H01B	POSTERIOR PITUITARY LOBE HORMONES	Model1	35/118042	-0.00778439	0.00856697	0.363536
S_VLDL_C	H01C	HYPOTHALAMIC HORMONES	Model1	10/118067	-0.0228782	0.0160256	0.153409
S_VLDL_C	H02A	CORTICOSTEROIDS FOR SYSTEMIC USE, PLAIN	Model1	1352/116725	-0.0049852	0.00138678	0.000324777
S_VLDL_C	H03A	THYROID PREPARATIONS	Model1	6546/111531	0.000488306	0.000653008	0.454595
S_VLDL_C	H03B	ANTITHYROID PREPARATIONS	Model1	92/117985	-0.00493131	0.00528575	0.350851
S_VLDL_C	H04A	GLYCOGENOLYTIC HORMONES	Model1	1/118076	-0.0025638	0.050676	0.959651
S_VLDL_C	H05B	ANTI-PARATHYROID AGENTS	Model1	1/118076	-0.0626312	0.0506758	0.216491
S_VLDL_C	J01A	TETRACYCLINES	Model1	644/117433	-0.00502851	0.00200274	0.0120465
S_VLDL_C	J01C	BETA-LACTAM ANTIBACTERIALS, PENICILLINS	Model1	333/117744	-0.00638202	0.00278102	0.0217436
S_VLDL_C	J01D	OTHER BETA-LACTAM ANTIBACTERIALS	Model1	105/117972	-0.0173109	0.00494908	0.00046928
S_VLDL_C	J01E	SULFONAMIDES AND TRIMETHOPRIM	Model1	150/117927	-0.00597176	0.00414061	0.149237
S_VLDL_C	J01F	MACROLIDES, LINCOSAMIDES AND STREPTOGRAMINS	Model1	159/117918	-0.00587003	0.00402162	0.144398
S_VLDL_C	J01X	OTHER ANTIBACTERIALS	Model1	136/117941	-0.00439012	0.00434848	0.3127
S_VLDL_C	J02A	ANTIMYCOTICS FOR SYSTEMIC USE	Model1	51/118026	-0.000812273	0.00709808	0.908893
S_VLDL_C	J04A	DRUGS FOR TREATMENT OF TUBERCULOSIS	Model1	3/118074	-0.0403342	0.029259	0.168044
S_VLDL_C	J05A	DIRECT ACTING ANTIVIRALS	Model1	229/117848	7.21157e-05	0.00335516	0.982852
S_VLDL_C	J07B	VIRAL VACCINES	Model1	49/118028	-0.0113167	0.00724244	0.118159
S_VLDL_C	L01A	ALKYLATING AGENTS	Model1	15/118062	0.00174832	0.013086	0.893717
S_VLDL_C	L01B	ANTIMETABOLITES	Model1	675/117402	-0.00651876	0.00195712	0.000866242
S_VLDL_C	L01X	OTHER ANTINEOPLASTIC AGENTS	Model1	171/117906	-0.00418849	0.00387888	0.280224
S_VLDL_C	L02A	HORMONES AND RELATED AGENTS	Model1	134/117943	1.38772e-05	0.00438076	0.997472
S_VLDL_C	L02B	HORMONE ANTAGONISTS AND RELATED AGENTS	Model1	829/117248	-0.000195688	0.00177103	0.912018
S_VLDL_C	L03A	IMMUNOSTIMULANTS	Model1	32/118045	0.010291	0.0089614	0.250819
S_VLDL_C	L04A	IMMUNOSUPPRESSANTS	Model1	1068/117009	-0.00496271	0.00155824	0.00144882
S_VLDL_C	M01A	ANTIINFLAMMATORY AND ANTIRHEUMATIC PRODUCTS, NON-STEROIDS	Model1	25364/92713	0.00426037	0.000361553	4.9469e-32
S_VLDL_C	M01C	SPECIFIC ANTIRHEUMATIC AGENTS	Model1	9/118068	0.000810855	0.0168923	0.961715
S_VLDL_C	M02A	TOPICAL PRODUCTS FOR JOINT AND MUSCULAR PAIN	Model1	17639/100438	0.00513807	0.00041636	5.763e-35
S_VLDL_C	M03B	MUSCLE RELAXANTS, CENTRALLY ACTING AGENTS	Model1	172/117905	0.00540906	0.00386689	0.161871
S_VLDL_C	M03C	MUSCLE RELAXANTS, DIRECTLY ACTING AGENTS	Model1	2/118075	-0.0353454	0.0358358	0.323981
S_VLDL_C	M04A	ANTIGOUT PREPARATIONS	Model1	1427/116650	-0.010559	0.00135805	7.59799e-15
S_VLDL_C	M05B	DRUGS AFFECTING BONE STRUCTURE AND MINERALIZATION	Model1	2058/116019	-0.00376359	0.00113549	0.000918358
S_VLDL_C	N02A	OPIOIDS	Model1	6261/111816	0.00338409	0.000661668	3.15088e-07
S_VLDL_C	N02B	OTHER ANALGESICS AND ANTIPYRETICS	Model1	35187/82890	-0.00920474	0.000325175	1.09883e-175
S_VLDL_C	N02C	ANTIMIGRAINE PREPARATIONS	Model1	1381/116696	0.00567244	0.00137556	3.73039e-05
S_VLDL_C	N03A	ANTIEPILEPTICS	Model1	2074/116003	0.000164245	0.00112306	0.883727
S_VLDL_C	N04A	ANTICHOLINERGIC AGENTS	Model1	74/118003	-0.010873	0.00589391	0.0650723
S_VLDL_C	N04B	DOPAMINERGIC AGENTS	Model1	281/117796	-0.0123614	0.00302745	4.44642e-05
S_VLDL_C	N05A	ANTIPSYCHOTICS	Model1	926/117151	0.00482041	0.00167212	0.00394215
S_VLDL_C	N05B	ANXIOLYTICS	Model1	492/117585	-0.00051329	0.00228997	0.822643
S_VLDL_C	N05C	HYPNOTICS AND SEDATIVES	Model1	850/117227	0.00195443	0.0017459	0.262954
S_VLDL_C	N06A	ANTIDEPRESSANTS	Model1	8800/109277	0.00505253	0.000564105	3.3917e-19
S_VLDL_C	N06B	PSYCHOSTIMULANTS, AGENTS USED FOR ADHD AND NOOTROPICS	Model1	23/118054	0.0135392	0.0105685	0.200162
S_VLDL_C	N06C	PSYCHOLEPTICS AND PSYCHOANALEPTICS IN COMBINATION	Model1	27/118050	-0.0115027	0.0097551	0.23834
S_VLDL_C	N06D	ANTI-DEMENTIA DRUGS	Model1	650/117427	-0.000690546	0.00199669	0.72946
S_VLDL_C	N07A	PARASYMPATHOMIMETICS	Model1	45/118032	-0.018406	0.00755581	0.014852
S_VLDL_C	N07B	DRUGS USED IN ADDICTIVE DISORDERS	Model1	181/117896	0.00501664	0.00376976	0.183271
S_VLDL_C	N07C	ANTIVERTIGO PREPARATIONS	Model1	437/117640	-0.000109848	0.00243024	0.963948
S_VLDL_C	P01A	AGENTS AGAINST AMOEBIASIS AND OTHER PROTOZOAL DISEASES	Model1	55/118022	-0.00837165	0.00683464	0.220621
S_VLDL_C	P01B	ANTIMALARIALS	Model1	1056/117021	-0.00970739	0.00156871	6.10763e-10
S_VLDL_C	R01A	DECONGESTANTS AND OTHER NASAL PREPARATIONS FOR TOPICAL USE	Model1	5811/112266	-0.00359409	0.000682585	1.40119e-07
S_VLDL_C	R01B	NASAL DECONGESTANTS FOR SYSTEMIC USE	Model1	50/118027	0.00690861	0.00716853	0.335177
S_VLDL_C	R03A	ADRENERGICS, INHALANTS	Model1	7772/110305	-0.00425743	0.000595028	8.41521e-13
S_VLDL_C	R03B	OTHER DRUGS FOR OBSTRUCTIVE AIRWAY DISEASES, INHALANTS	Model1	5288/112789	-0.00440184	0.000713641	6.93215e-10
S_VLDL_C	R03C	ADRENERGICS FOR SYSTEMIC USE	Model1	5155/112922	-0.00333607	0.000722163	3.84961e-06
S_VLDL_C	R03D	OTHER SYSTEMIC DRUGS FOR OBSTRUCTIVE AIRWAY DISEASES	Model1	420/117657	-0.0112807	0.00247789	5.30577e-06
S_VLDL_C	R05C	EXPECTORANTS, EXCL. COMBINATIONS WITH COUGH SUPPRESSANTS	Model1	115/117962	-0.0144974	0.00472892	0.00217213
S_VLDL_C	R05D	COUGH SUPPRESSANTS, EXCL. COMBINATIONS WITH EXPECTORANTS	Model1	592/117485	0.0059961	0.00209266	0.0041669
S_VLDL_C	R06A	ANTIHISTAMINES FOR SYSTEMIC USE	Model1	3820/114257	-0.000218524	0.000834282	0.793375
S_VLDL_C	S01A	ANTIINFECTIVES	Model1	786/117291	-0.00467722	0.00181403	0.00992821
S_VLDL_C	S01B	ANTIINFLAMMATORY AGENTS	Model1	4014/114063	0.0070863	0.000814621	3.39325e-18
S_VLDL_C	S01C	ANTIINFLAMMATORY AGENTS AND ANTIINFECTIVES IN COMBINATION	Model1	1204/116873	-0.00561137	0.00146857	0.000132992
S_VLDL_C	S01E	ANTIGLAUCOMA PREPARATIONS AND MIOTICS	Model1	1390/116687	-0.000960625	0.00137027	0.483274
S_VLDL_C	S01F	MYDRIATICS AND CYCLOPLEGICS	Model1	24/118053	-0.0143225	0.0103456	0.166238
S_VLDL_C	S01G	DECONGESTANTS AND ANTIALLERGICS	Model1	372/117705	-0.00214324	0.00263235	0.415537
S_VLDL_C	S01K	SURGICAL AIDS	Model1	245/117832	-0.00779195	0.00324375	0.0163009
S_VLDL_C	S01X	OTHER OPHTHALMOLOGICALS	Model1	1116/116961	-0.0018051	0.00152699	0.237155
S_VLDL_C	S02A	ANTIINFECTIVES	Model1	112/117965	0.00182736	0.00479083	0.702886
S_VLDL_C	S02B	CORTICOSTEROIDS	Model1	1268/116809	-0.00594096	0.0014314	3.3205e-05
S_VLDL_C	S02C	CORTICOSTEROIDS AND ANTIINFECTIVES IN COMBINATION	Model1	74/118003	0.00913323	0.00589278	0.121168
S_VLDL_C	S03A	ANTIINFECTIVES	Model1	104/117973	-0.000995642	0.00497134	0.841265
S_VLDL_C	S03C	CORTICOSTEROIDS AND ANTIINFECTIVES IN COMBINATION	Model1	5/118072	-0.0245841	0.0226626	0.278019
S_VLDL_C	V03A	ALL OTHER THERAPEUTIC PRODUCTS	Model1	256/117821	-0.011367	0.00317189	0.000338945
S_VLDL_C	V06D	OTHER NUTRIENTS	Model1	150/117927	-0.00491819	0.00414188	0.23506
S_VLDL_C	A07A	INTESTINAL ANTIINFECTIVES	Model1	23/118054	-0.00363391	0.0105683	0.73096
S_VLDL_C	B05C	IRRIGATING SOLUTIONS	Model1	108/117969	-0.0117637	0.00487951	0.0159176
S_VLDL_C	J01G	AMINOGLYCOSIDE ANTIBACTERIALS	Model1	2/118075	0.000171861	0.035832	0.996173
S_VLDL_C	R02A	THROAT PREPARATIONS	Model1	14433/103644	0.00411095	0.000454872	1.62491e-19
S_VLDL_C	S03B	CORTICOSTEROIDS	Model1	954/117123	-0.00668547	0.00164829	4.99535e-05
S_VLDL_C	C01C	CARDIAC STIMULANTS EXCL. CARDIAC GLYCOSIDES	Model1	29/118048	-0.00616972	0.00941156	0.512117
S_VLDL_C	G02A	OXYTOCICS	Model1	5/118072	-0.0372958	0.0226697	0.0999342
S_VLDL_C	V04C	OTHER DIAGNOSTIC AGENTS	Model1	36/118041	-0.0157377	0.0084481	0.0624834
S_VLDL_C	D02B	PROTECTIVES AGAINST UV-RADIATION	Model1	11/118066	-0.0303309	0.0152818	0.047172
S_VLDL_C	D03A	CICATRIZANTS	Model1	6/118071	-0.0210591	0.020691	0.308778
S_VLDL_C	D03B	ENZYMES	Model1	23/118054	-0.0177876	0.0105714	0.0924524
S_VLDL_C	M09A	OTHER DRUGS FOR DISORDERS OF THE MUSCULO-SKELETAL SYSTEM	Model1	23/118054	-0.0177876	0.0105714	0.0924524
S_VLDL_C	J01B	AMPHENICOLS	Model1	4/118073	-0.0363351	0.0253378	0.151566
S_VLDL_C	D10B	ANTI-ACNE PREPARATIONS FOR SYSTEMIC USE	Model1	1/118076	-0.07648	0.0506749	0.131243
S_VLDL_C	J04B	DRUGS FOR TREATMENT OF LEPRA	Model1	13/118064	-0.0300275	0.0140554	0.0326511
S_VLDL_C	J01M	QUINOLONE ANTIBACTERIALS	Model1	61/118016	-0.000662026	0.00648983	0.918749
S_VLDL_C	N01A	ANESTHETICS, GENERAL	Model1	40/118037	-0.0161211	0.00801358	0.0442511
S_VLDL_C	P03A	ECTOPARASITICIDES, INCL. SCABICIDES	Model1	11/118066	0.0144026	0.0152817	0.345954
S_VLDL_CE	A01A	STOMATOLOGICAL PREPARATIONS	Model1	17021/101056	-0.014523	0.000275023	0
S_VLDL_CE	A02A	ANTACIDS	Model1	256/117821	-0.000872303	0.00203883	0.668764
S_VLDL_CE	A02B	DRUGS FOR PEPTIC ULCER AND GASTRO-OESOPHAGEAL REFLUX DISEASE (GORD)	Model1	13978/104099	0.000890811	0.000296734	0.00268221
S_VLDL_CE	A03A	Drugs for functional gastrointestinal disorders	Model1	1031/117046	0.00262674	0.00102007	0.0100237
S_VLDL_CE	A03B	BELLADONNA AND DERIVATIVES, PLAIN	Model1	139/117938	0.00233649	0.00276489	0.39808
S_VLDL_CE	A03C	ANTISPASMODICS IN COMBINATION WITH PSYCHOLEPTICS	Model1	12/118065	0.00224807	0.00940346	0.811053
S_VLDL_CE	A03F	PROPULSIVES	Model1	384/117693	0.00046619	0.00166525	0.779515
S_VLDL_CE	A04A	ANTIEMETICS AND ANTINAUSEANTS	Model1	26/118051	-0.00680145	0.00638876	0.287061
S_VLDL_CE	A05A	BILE THERAPY	Model1	65/118012	0.00334699	0.0040418	0.407619
S_VLDL_CE	A06A	Drugs for constipation	Model1	2000/116077	-0.00301731	0.000736584	4.19996e-05
S_VLDL_CE	A07D	ANTIPROPULSIVES	Model1	456/117621	-0.00402829	0.00152881	0.00841684
S_VLDL_CE	A07E	INTESTINAL ANTIINFLAMMATORY AGENTS	Model1	3909/114168	-0.00223005	0.00053031	2.61068e-05
S_VLDL_CE	A08A	ANTIOBESITY PREPARATIONS, EXCL. DIET PRODUCTS	Model1	303/117774	-0.00490891	0.00187436	0.00882043
S_VLDL_CE	A09A	DIGESTIVES, INCL. ENZYMES	Model1	74/118003	-0.00814287	0.00378796	0.0315833
S_VLDL_CE	A10A	INSULINS AND ANALOGUES	Model1	1275/116802	-0.0244321	0.000915728	2.31713e-156
S_VLDL_CE	A10B	BLOOD GLUCOSE LOWERING DRUGS, EXCL. INSULINS	Model1	3841/114236	-0.0200423	0.000536507	1.17412e-303
S_VLDL_CE	A11A	MULTIVITAMINS, COMBINATIONS	Model1	1726/116351	-0.00128482	0.000793755	0.105524
S_VLDL_CE	A11B	MULTIVITAMINS, PLAIN	Model1	3729/114348	-0.000988741	0.000544773	0.0695326
S_VLDL_CE	A11C	VITAMIN A AND D, INCL. COMBINATIONS OF THE TWO	Model1	7247/110830	0.00145296	0.000400613	0.000287013
S_VLDL_CE	A11D	VITAMIN B1, PLAIN AND IN COMBINATION WITH VITAMIN B6 AND B12	Model1	199/117878	-0.00771517	0.00231224	0.000848172
S_VLDL_CE	A11E	VITAMIN B-COMPLEX, INCL. COMBINATIONS	Model1	871/117206	-0.00430871	0.0011092	0.000102591
S_VLDL_CE	A11G	ASCORBIC ACID (VITAMIN C), INCL. COMBINATIONS	Model1	1906/116171	-0.000887697	0.000754542	0.239409
S_VLDL_CE	A11H	OTHER PLAIN VITAMIN PREPARATIONS	Model1	615/117462	-0.00127917	0.0013192	0.332219
S_VLDL_CE	A11J	OTHER VITAMIN PRODUCTS, COMBINATIONS	Model1	159/117918	-0.00435536	0.00258646	0.0922015
S_VLDL_CE	A12A	CALCIUM	Model1	4447/113630	-0.00276656	0.000505348	4.39477e-08
S_VLDL_CE	A12B	POTASSIUM	Model1	87/117990	-0.0062576	0.00349391	0.0732951
S_VLDL_CE	A12C	OTHER MINERAL SUPPLEMENTS	Model1	1297/116780	-0.00220925	0.000911504	0.0153629
S_VLDL_CE	A16A	OTHER ALIMENTARY TRACT AND METABOLISM PRODUCTS	Model1	4/118073	-0.00917848	0.0162899	0.573133
S_VLDL_CE	B01A	ANTITHROMBOTIC AGENTS	Model1	18020/100057	-0.0148439	0.000270143	0
S_VLDL_CE	B02A	ANTIFIBRINOLYTICS	Model1	142/117935	-0.0073728	0.00273866	0.00710101
S_VLDL_CE	B02B	VITAMIN K AND OTHER HEMOSTATICS	Model1	46/118031	0.00221358	0.00480377	0.644942
S_VLDL_CE	B03A	IRON PREPARATIONS	Model1	1223/116854	-0.00657834	0.000938243	2.3731e-12
S_VLDL_CE	B03B	VITAMIN B12 AND FOLIC ACID	Model1	1646/116431	-0.00532453	0.00080969	4.85237e-11
S_VLDL_CE	B03X	OTHER ANTIANEMIC PREPARATIONS	Model1	30/118047	0.000434151	0.00594806	0.941814
S_VLDL_CE	B05X	I.V. SOLUTION ADDITIVES	Model1	38/118039	-0.013299	0.00528626	0.0118784
S_VLDL_CE	C01A	CARDIAC GLYCOSIDES	Model1	282/117795	-0.00919508	0.00194413	2.25152e-06
S_VLDL_CE	C01B	ANTIARRHYTHMICS, CLASS I AND III	Model1	308/117769	-0.00790587	0.00185926	2.11874e-05
S_VLDL_CE	C01D	VASODILATORS USED IN CARDIAC DISEASES	Model1	1508/116569	-0.0225711	0.00084643	3.38053e-156
S_VLDL_CE	C01E	OTHER CARDIAC PREPARATIONS	Model1	14927/103150	0.00259405	0.000287956	2.11951e-19
S_VLDL_CE	C02A	ANTIADRENERGIC AGENTS, CENTRALLY ACTING	Model1	268/117809	-5.53169e-05	0.00199283	0.977855
S_VLDL_CE	C02C	ANTIADRENERGIC AGENTS, PERIPHERALLY ACTING	Model1	1503/116574	-0.0143706	0.000848134	2.54841e-64
S_VLDL_CE	C02D	ARTERIOLAR SMOOTH MUSCLE, AGENTS ACTING ON	Model1	23/118054	-0.00514118	0.00679257	0.449121
S_VLDL_CE	C03A	LOW-CEILING DIURETICS, THIAZIDES	Model1	7184/110893	-0.00415026	0.000401766	5.28202e-25
S_VLDL_CE	C03B	LOW-CEILING DIURETICS, EXCL. THIAZIDES	Model1	411/117666	-0.00900909	0.00161151	2.26962e-08
S_VLDL_CE	C03C	HIGH-CEILING DIURETICS	Model1	1256/116821	-0.00741308	0.000926796	1.26961e-15
S_VLDL_CE	C03D	POTASSIUM-SPARING AGENTS	Model1	278/117799	-0.00581064	0.00195671	0.00298251
S_VLDL_CE	C03E	DIURETICS AND POTASSIUM-SPARING AGENTS IN COMBINATION	Model1	243/117834	0.00132175	0.00209383	0.527872
S_VLDL_CE	C04A	PERIPHERAL VASODILATORS	Model1	42/118035	-0.00388951	0.00502738	0.43913
S_VLDL_CE	C05A	AGENTS FOR TREATMENT OF HEMORRHOIDS AND ANAL FISSURES FOR TOPICAL USE	Model1	2264/115813	-0.0113532	0.000692372	2.32041e-60
S_VLDL_CE	C05B	ANTIVARICOSE THERAPY	Model1	11/118066	-0.000369832	0.00982121	0.969962
S_VLDL_CE	C05C	CAPILLARY STABILIZING AGENTS	Model1	10/118067	0.00352218	0.0103015	0.73242
S_VLDL_CE	C07A	BETA BLOCKING AGENTS	Model1	8027/110050	-0.00870516	0.000381007	2.73891e-115
S_VLDL_CE	C07B	BETA BLOCKING AGENTS AND THIAZIDES	Model1	116/117961	-0.00646815	0.00302672	0.0325986
S_VLDL_CE	C07C	BETA BLOCKING AGENTS AND OTHER DIURETICS	Model1	216/117861	0.00119195	0.00221967	0.591271
S_VLDL_CE	C07D	BETA BLOCKING AGENTS, THIAZIDES AND OTHER DIURETICS	Model1	2/118075	0.000837469	0.0230311	0.970993
S_VLDL_CE	C07F	BETA BLOCKING AGENTS AND OTHER ANTIHYPERTENSIVES	Model1	9/118068	-0.0084211	0.0108586	0.438031
S_VLDL_CE	C08C	SELECTIVE CALCIUM CHANNEL BLOCKERS WITH MAINLY VASCULAR EFFECTS	Model1	7631/110446	-0.0102183	0.000391094	4.77588e-150
S_VLDL_CE	C08D	SELECTIVE CALCIUM CHANNEL BLOCKERS WITH DIRECT CARDIAC EFFECTS	Model1	1048/117029	-0.0168396	0.00101233	4.61333e-62
S_VLDL_CE	C08G	CALCIUM CHANNEL BLOCKERS AND DIURETICS	Model1	13/118064	-0.0340921	0.00903404	0.000160902
S_VLDL_CE	C09A	ACE INHIBITORS, PLAIN	Model1	11529/106548	-0.0116505	0.000323639	3.02717e-282
S_VLDL_CE	C09B	ACE INHIBITORS, COMBINATIONS	Model1	173/117904	-0.0105075	0.00247901	2.25107e-05
S_VLDL_CE	C09C	ANGIOTENSIN II ANTAGONISTS, PLAIN	Model1	4792/113285	-0.00901932	0.000483772	1.83523e-77
S_VLDL_CE	C09D	ANGIOTENSIN II ANTAGONISTS, COMBINATIONS	Model1	221/117856	-0.0124899	0.00219377	1.24863e-08
S_VLDL_CE	C10A	LIPID MODIFYING AGENTS, PLAIN	Model1	23847/94230	-0.0202995	0.000240317	0
S_VLDL_CE	D01A	ANTIFUNGALS FOR TOPICAL USE	Model1	560/117517	-0.00192164	0.00138019	0.163834
S_VLDL_CE	D01B	ANTIFUNGALS FOR SYSTEMIC USE	Model1	234/117843	-0.00191908	0.00213163	0.367969
S_VLDL_CE	D02A	EMOLLIENTS AND PROTECTIVES	Model1	689/117388	-0.00648547	0.00124516	1.90657e-07
S_VLDL_CE	D04A	ANTIPRURITICS, INCL. ANTIHISTAMINES, ANESTHETICS, ETC.	Model1	41/118036	0.00812807	0.00508815	0.110168
S_VLDL_CE	D05A	ANTIPSORIATICS FOR TOPICAL USE	Model1	444/117633	-0.00300425	0.00154897	0.0524411
S_VLDL_CE	D05B	ANTIPSORIATICS FOR SYSTEMIC USE	Model1	20/118057	-0.0014657	0.00728361	0.840517
S_VLDL_CE	D06A	ANTIBIOTICS FOR TOPICAL USE	Model1	421/117656	-0.00260042	0.00159065	0.102091
S_VLDL_CE	D06B	CHEMOTHERAPEUTICS FOR TOPICAL USE	Model1	235/117842	-0.00112039	0.00212724	0.598411
S_VLDL_CE	D07A	CORTICOSTEROIDS, PLAIN	Model1	4467/113610	-0.00240438	0.000497372	1.33862e-06
S_VLDL_CE	D07C	CORTICOSTEROIDS, COMBINATIONS WITH ANTIBIOTICS	Model1	152/117925	0.000576918	0.00264395	0.827271
S_VLDL_CE	D07X	CORTICOSTEROIDS, OTHER COMBINATIONS	Model1	1546/116531	-0.00289258	0.000834306	0.000526407
S_VLDL_CE	D08A	ANTISEPTICS AND DISINFECTANTS	Model1	40/118037	-0.00143622	0.00515141	0.780397
S_VLDL_CE	D09A	MEDICATED DRESSINGS	Model1	26/118051	-0.00402886	0.00638899	0.528307
S_VLDL_CE	D10A	ANTI-ACNE PREPARATIONS FOR TOPICAL USE	Model1	274/117803	-0.00167416	0.00196999	0.395418
S_VLDL_CE	D11A	OTHER DERMATOLOGICAL PREPARATIONS	Model1	5393/112684	0.00309116	0.000456172	1.2387e-11
S_VLDL_CE	G01A	ANTIINFECTIVES AND ANTISEPTICS, EXCL. COMBINATIONS WITH CORTICOSTEROIDS	Model1	800/117277	-0.00333448	0.00115615	0.00392567
S_VLDL_CE	G02B	CONTRACEPTIVES FOR TOPICAL USE	Model1	343/117734	-0.010231	0.00176689	7.04042e-09
S_VLDL_CE	G02C	OTHER GYNECOLOGICALS	Model1	15077/103000	0.00248387	0.00028675	4.687e-18
S_VLDL_CE	G03A	HORMONAL CONTRACEPTIVES FOR SYSTEMIC USE	Model1	1244/116833	-0.00925488	0.000941721	8.73575e-23
S_VLDL_CE	G03B	ANDROGENS	Model1	158/117919	-0.00298516	0.00259415	0.249846
S_VLDL_CE	G03C	ESTROGENS	Model1	2709/115368	0.00120047	0.000639728	0.060584
S_VLDL_CE	G03D	PROGESTOGENS	Model1	365/117712	-0.0116091	0.00171133	1.17708e-11
S_VLDL_CE	G03F	PROGESTOGENS AND ESTROGENS IN COMBINATION	Model1	1581/116496	-0.00396916	0.000829669	1.72018e-06
S_VLDL_CE	G03G	GONADOTROPINS AND OTHER OVULATION STIMULANTS	Model1	4/118073	-0.021481	0.016286	0.187175
S_VLDL_CE	G03H	ANTIANDROGENS	Model1	32/118045	-0.00318284	0.00576023	0.58057
S_VLDL_CE	G03X	OTHER SEX HORMONES AND MODULATORS OF THE GENITAL SYSTEM	Model1	120/117957	-0.00555448	0.00297693	0.0620655
S_VLDL_CE	G04B	Urologicals	Model1	1740/116337	-0.00418851	0.000788303	1.07838e-07
S_VLDL_CE	G04C	DRUGS USED IN BENIGN PROSTATIC HYPERTROPHY	Model1	1624/116453	-0.00856193	0.000823987	2.79819e-25
S_VLDL_CE	H01A	ANTERIOR PITUITARY LOBE HORMONES AND ANALOGUES	Model1	26/118051	-0.0069733	0.0063886	0.275045
S_VLDL_CE	H01B	POSTERIOR PITUITARY LOBE HORMONES	Model1	35/118042	-0.00363198	0.00550649	0.509523
S_VLDL_CE	H01C	HYPOTHALAMIC HORMONES	Model1	10/118067	-0.0134299	0.0103006	0.192305
S_VLDL_CE	H02A	CORTICOSTEROIDS FOR SYSTEMIC USE, PLAIN	Model1	1352/116725	-0.00283563	0.000891374	0.00146709
S_VLDL_CE	H03A	THYROID PREPARATIONS	Model1	6546/111531	0.00099214	0.000419717	0.0180886
S_VLDL_CE	H03B	ANTITHYROID PREPARATIONS	Model1	92/117985	-0.00301394	0.00339745	0.375017
S_VLDL_CE	H04A	GLYCOGENOLYTIC HORMONES	Model1	1/118076	0.000631996	0.0325724	0.98452
S_VLDL_CE	H05B	ANTI-PARATHYROID AGENTS	Model1	1/118076	-0.0368474	0.0325722	0.257952
S_VLDL_CE	J01A	TETRACYCLINES	Model1	644/117433	-0.00299335	0.00128728	0.020056
S_VLDL_CE	J01C	BETA-LACTAM ANTIBACTERIALS, PENICILLINS	Model1	333/117744	-0.00332542	0.00178753	0.0628394
S_VLDL_CE	J01D	OTHER BETA-LACTAM ANTIBACTERIALS	Model1	105/117972	-0.0105709	0.00318107	0.000890572
S_VLDL_CE	J01E	SULFONAMIDES AND TRIMETHOPRIM	Model1	150/117927	-0.00303831	0.00266141	0.253616
S_VLDL_CE	J01F	MACROLIDES, LINCOSAMIDES AND STREPTOGRAMINS	Model1	159/117918	-0.00346753	0.00258493	0.179779
S_VLDL_CE	J01X	OTHER ANTIBACTERIALS	Model1	136/117941	-0.00228307	0.00279502	0.414025
S_VLDL_CE	J02A	ANTIMYCOTICS FOR SYSTEMIC USE	Model1	51/118026	-0.000440066	0.00456234	0.923158
S_VLDL_CE	J04A	DRUGS FOR TREATMENT OF TUBERCULOSIS	Model1	3/118074	-0.0265264	0.0188064	0.158395
S_VLDL_CE	J05A	DIRECT ACTING ANTIVIRALS	Model1	229/117848	0.000576598	0.00215655	0.789184
S_VLDL_CE	J07B	VIRAL VACCINES	Model1	49/118028	-0.00668023	0.00465514	0.151283
S_VLDL_CE	L01A	ALKYLATING AGENTS	Model1	15/118062	0.00363677	0.00841111	0.665468
S_VLDL_CE	L01B	ANTIMETABOLITES	Model1	675/117402	-0.00356732	0.00125797	0.00457211
S_VLDL_CE	L01X	OTHER ANTINEOPLASTIC AGENTS	Model1	171/117906	-0.00161222	0.00249319	0.517859
S_VLDL_CE	L02A	HORMONES AND RELATED AGENTS	Model1	134/117943	0.000999458	0.00281576	0.722627
S_VLDL_CE	L02B	HORMONE ANTAGONISTS AND RELATED AGENTS	Model1	829/117248	0.000762739	0.00113834	0.50283
S_VLDL_CE	L03A	IMMUNOSTIMULANTS	Model1	32/118045	0.00810339	0.00575999	0.159477
S_VLDL_CE	L04A	IMMUNOSUPPRESSANTS	Model1	1068/117009	-0.00253655	0.00100158	0.0113254
S_VLDL_CE	M01A	ANTIINFLAMMATORY AND ANTIRHEUMATIC PRODUCTS, NON-STEROIDS	Model1	25364/92713	0.00288448	0.000232376	2.33736e-35
S_VLDL_CE	M01C	SPECIFIC ANTIRHEUMATIC AGENTS	Model1	9/118068	0.00308945	0.0108576	0.775996
S_VLDL_CE	M02A	TOPICAL PRODUCTS FOR JOINT AND MUSCULAR PAIN	Model1	17639/100438	0.00358649	0.000267587	6.21414e-41
S_VLDL_CE	M03B	MUSCLE RELAXANTS, CENTRALLY ACTING AGENTS	Model1	172/117905	0.00405137	0.00248546	0.103099
S_VLDL_CE	M03C	MUSCLE RELAXANTS, DIRECTLY ACTING AGENTS	Model1	2/118075	-0.020957	0.0230337	0.362908
S_VLDL_CE	M04A	ANTIGOUT PREPARATIONS	Model1	1427/116650	-0.00523342	0.000872985	2.04262e-09
S_VLDL_CE	M05B	DRUGS AFFECTING BONE STRUCTURE AND MINERALIZATION	Model1	2058/116019	-0.00261083	0.000729841	0.000347365
S_VLDL_CE	N02A	OPIOIDS	Model1	6261/111816	0.00354427	0.000425214	7.81356e-17
S_VLDL_CE	N02B	OTHER ANALGESICS AND ANTIPYRETICS	Model1	35187/82890	-0.00499544	0.000209212	1.04628e-125
S_VLDL_CE	N02C	ANTIMIGRAINE PREPARATIONS	Model1	1381/116696	0.00380244	0.000884146	1.704e-05
S_VLDL_CE	N03A	ANTIEPILEPTICS	Model1	2074/116003	0.000568878	0.000721856	0.430653
S_VLDL_CE	N04A	ANTICHOLINERGIC AGENTS	Model1	74/118003	-0.00669793	0.00378835	0.077058
S_VLDL_CE	N04B	DOPAMINERGIC AGENTS	Model1	281/117796	-0.00783734	0.00194592	5.63883e-05
S_VLDL_CE	N05A	ANTIPSYCHOTICS	Model1	926/117151	0.00409694	0.00107474	0.000137901
S_VLDL_CE	N05B	ANXIOLYTICS	Model1	492/117585	0.000797965	0.00147189	0.587726
S_VLDL_CE	N05C	HYPNOTICS AND SEDATIVES	Model1	850/117227	0.00225697	0.00112217	0.0443014
S_VLDL_CE	N06A	ANTIDEPRESSANTS	Model1	8800/109277	0.00405773	0.000362513	4.54635e-29
S_VLDL_CE	N06B	PSYCHOSTIMULANTS, AGENTS USED FOR ADHD AND NOOTROPICS	Model1	23/118054	0.00956606	0.00679296	0.159065
S_VLDL_CE	N06C	PSYCHOLEPTICS AND PSYCHOANALEPTICS IN COMBINATION	Model1	27/118050	-0.00695142	0.00627016	0.267583
S_VLDL_CE	N06D	ANTI-DEMENTIA DRUGS	Model1	650/117427	-0.000696527	0.00128339	0.58732
S_VLDL_CE	N07A	PARASYMPATHOMIMETICS	Model1	45/118032	-0.0120949	0.00485654	0.0127601
S_VLDL_CE	N07B	DRUGS USED IN ADDICTIVE DISORDERS	Model1	181/117896	0.00446099	0.00242302	0.0656117
S_VLDL_CE	N07C	ANTIVERTIGO PREPARATIONS	Model1	437/117640	0.000727398	0.00156205	0.641453
S_VLDL_CE	P01A	AGENTS AGAINST AMOEBIASIS AND OTHER PROTOZOAL DISEASES	Model1	55/118022	-0.00530429	0.00439301	0.227266
S_VLDL_CE	P01B	ANTIMALARIALS	Model1	1056/117021	-0.00506947	0.00100835	4.97697e-07
S_VLDL_CE	R01A	DECONGESTANTS AND OTHER NASAL PREPARATIONS FOR TOPICAL USE	Model1	5811/112266	-0.00218636	0.000438741	6.26106e-07
S_VLDL_CE	R01B	NASAL DECONGESTANTS FOR SYSTEMIC USE	Model1	50/118027	0.004243	0.00460762	0.357123
S_VLDL_CE	R03A	ADRENERGICS, INHALANTS	Model1	7772/110305	-0.00257149	0.000382468	1.78325e-11
S_VLDL_CE	R03B	OTHER DRUGS FOR OBSTRUCTIVE AIRWAY DISEASES, INHALANTS	Model1	5288/112789	-0.00263799	0.000458707	8.89777e-09
S_VLDL_CE	R03C	ADRENERGICS FOR SYSTEMIC USE	Model1	5155/112922	-0.00194972	0.000464182	2.66725e-05
S_VLDL_CE	R03D	OTHER SYSTEMIC DRUGS FOR OBSTRUCTIVE AIRWAY DISEASES	Model1	420/117657	-0.00717299	0.00159268	6.68385e-06
S_VLDL_CE	R05C	EXPECTORANTS, EXCL. COMBINATIONS WITH COUGH SUPPRESSANTS	Model1	115/117962	-0.00935481	0.00303955	0.00208653
S_VLDL_CE	R05D	COUGH SUPPRESSANTS, EXCL. COMBINATIONS WITH EXPECTORANTS	Model1	592/117485	0.00488524	0.00134504	0.000281318
S_VLDL_CE	R06A	ANTIHISTAMINES FOR SYSTEMIC USE	Model1	3820/114257	0.000275094	0.00053624	0.607949
S_VLDL_CE	S01A	ANTIINFECTIVES	Model1	786/117291	-0.00270844	0.00116598	0.0201873
S_VLDL_CE	S01B	ANTIINFLAMMATORY AGENTS	Model1	4014/114063	0.00515088	0.000523556	7.86131e-23
S_VLDL_CE	S01C	ANTIINFLAMMATORY AGENTS AND ANTIINFECTIVES IN COMBINATION	Model1	1204/116873	-0.00320665	0.000943945	0.000681331
S_VLDL_CE	S01E	ANTIGLAUCOMA PREPARATIONS AND MIOTICS	Model1	1390/116687	-0.000446397	0.000880752	0.612271
S_VLDL_CE	S01F	MYDRIATICS AND CYCLOPLEGICS	Model1	24/118053	-0.00879658	0.00664971	0.185887
S_VLDL_CE	S01G	DECONGESTANTS AND ANTIALLERGICS	Model1	372/117705	-0.000933653	0.00169196	0.581075
S_VLDL_CE	S01K	SURGICAL AIDS	Model1	245/117832	-0.00413223	0.00208496	0.0474899
S_VLDL_CE	S01X	OTHER OPHTHALMOLOGICALS	Model1	1116/116961	-0.000826875	0.000981484	0.399524
S_VLDL_CE	S02A	ANTIINFECTIVES	Model1	112/117965	0.00150869	0.00307933	0.624176
S_VLDL_CE	S02B	CORTICOSTEROIDS	Model1	1268/116809	-0.00342555	0.000920055	0.000196801
S_VLDL_CE	S02C	CORTICOSTEROIDS AND ANTIINFECTIVES IN COMBINATION	Model1	74/118003	0.00652695	0.00378762	0.0848488
S_VLDL_CE	S03A	ANTIINFECTIVES	Model1	104/117973	-0.000288762	0.00319537	0.927994
S_VLDL_CE	S03C	CORTICOSTEROIDS AND ANTIINFECTIVES IN COMBINATION	Model1	5/118072	-0.0150614	0.0145666	0.301154
S_VLDL_CE	V03A	ALL OTHER THERAPEUTIC PRODUCTS	Model1	256/117821	-0.00603351	0.00203879	0.00308339
S_VLDL_CE	V06D	OTHER NUTRIENTS	Model1	150/117927	-0.00320714	0.00266222	0.228327
S_VLDL_CE	A07A	INTESTINAL ANTIINFECTIVES	Model1	23/118054	-0.00141985	0.00679285	0.834432
S_VLDL_CE	B05C	IRRIGATING SOLUTIONS	Model1	108/117969	-0.00714569	0.00313634	0.0227074
S_VLDL_CE	J01G	AMINOGLYCOSIDE ANTIBACTERIALS	Model1	2/118075	0.00146614	0.0230312	0.949242
S_VLDL_CE	R02A	THROAT PREPARATIONS	Model1	14433/103644	0.00276658	0.000292362	3.04939e-21
S_VLDL_CE	S03B	CORTICOSTEROIDS	Model1	954/117123	-0.00390926	0.00105947	0.000224492
S_VLDL_CE	C01C	CARDIAC STIMULANTS EXCL. CARDIAC GLYCOSIDES	Model1	29/118048	-0.00448893	0.00604934	0.458057
S_VLDL_CE	G02A	OXYTOCICS	Model1	5/118072	-0.0248357	0.0145711	0.0882994
S_VLDL_CE	V04C	OTHER DIAGNOSTIC AGENTS	Model1	36/118041	-0.00991639	0.00543008	0.0678232
S_VLDL_CE	D02B	PROTECTIVES AGAINST UV-RADIATION	Model1	11/118066	-0.0187528	0.00982247	0.0562419
S_VLDL_CE	D03A	CICATRIZANTS	Model1	6/118071	-0.0147537	0.0132992	0.267276
S_VLDL_CE	D03B	ENZYMES	Model1	23/118054	-0.0111452	0.00679483	0.100956
S_VLDL_CE	M09A	OTHER DRUGS FOR DISORDERS OF THE MUSCULO-SKELETAL SYSTEM	Model1	23/118054	-0.0111452	0.00679483	0.100956
S_VLDL_CE	J01B	AMPHENICOLS	Model1	4/118073	-0.0232767	0.016286	0.152938
S_VLDL_CE	D10B	ANTI-ACNE PREPARATIONS FOR SYSTEMIC USE	Model1	1/118076	-0.0416002	0.0325717	0.201538
S_VLDL_CE	J04B	DRUGS FOR TREATMENT OF LEPRA	Model1	13/118064	-0.0185648	0.00903419	0.0398861
S_VLDL_CE	J01M	QUINOLONE ANTIBACTERIALS	Model1	61/118016	0.000103663	0.00417138	0.980174
S_VLDL_CE	N01A	ANESTHETICS, GENERAL	Model1	40/118037	-0.00841984	0.00515081	0.102122
S_VLDL_CE	P03A	ECTOPARASITICIDES, INCL. SCABICIDES	Model1	11/118066	0.00990143	0.00982242	0.313436
S_VLDL_FC	A01A	STOMATOLOGICAL PREPARATIONS	Model1	17021/101056	-0.0100854	0.000155036	0
S_VLDL_FC	A02A	ANTACIDS	Model1	256/117821	-0.00223125	0.00115615	0.0536217
S_VLDL_FC	A02B	DRUGS FOR PEPTIC ULCER AND GASTRO-OESOPHAGEAL REFLUX DISEASE (GORD)	Model1	13978/104099	-0.00103172	0.00016825	8.7021e-10
S_VLDL_FC	A03A	Drugs for functional gastrointestinal disorders	Model1	1031/117046	0.000375373	0.000578473	0.516402
S_VLDL_FC	A03B	BELLADONNA AND DERIVATIVES, PLAIN	Model1	139/117938	-0.000713642	0.0015679	0.648997
S_VLDL_FC	A03C	ANTISPASMODICS IN COMBINATION WITH PSYCHOLEPTICS	Model1	12/118065	-0.00257489	0.00533246	0.629188
S_VLDL_FC	A03F	PROPULSIVES	Model1	384/117693	-0.000758458	0.000944319	0.421873
S_VLDL_FC	A04A	ANTIEMETICS AND ANTINAUSEANTS	Model1	26/118051	-0.00625102	0.00362288	0.0844528
S_VLDL_FC	A05A	BILE THERAPY	Model1	65/118012	-0.000935764	0.00229201	0.683074
S_VLDL_FC	A06A	Drugs for constipation	Model1	2000/116077	-0.00254721	0.000417663	1.07252e-09
S_VLDL_FC	A07D	ANTIPROPULSIVES	Model1	456/117621	-0.00442489	0.00086688	3.32384e-07
S_VLDL_FC	A07E	INTESTINAL ANTIINFLAMMATORY AGENTS	Model1	3909/114168	-0.00158852	0.000300712	1.27637e-07
S_VLDL_FC	A08A	ANTIOBESITY PREPARATIONS, EXCL. DIET PRODUCTS	Model1	303/117774	-0.00647715	0.00106277	1.10041e-09
S_VLDL_FC	A09A	DIGESTIVES, INCL. ENZYMES	Model1	74/118003	-0.00679947	0.00214801	0.00154871
S_VLDL_FC	A10A	INSULINS AND ANALOGUES	Model1	1275/116802	-0.0167233	0.000518571	3.58128e-227
S_VLDL_FC	A10B	BLOOD GLUCOSE LOWERING DRUGS, EXCL. INSULINS	Model1	3841/114236	-0.0152949	0.000302777	0
S_VLDL_FC	A11A	MULTIVITAMINS, COMBINATIONS	Model1	1726/116351	-0.000701836	0.000450119	0.118946
S_VLDL_FC	A11B	MULTIVITAMINS, PLAIN	Model1	3729/114348	-0.000329977	0.00030893	0.285464
S_VLDL_FC	A11C	VITAMIN A AND D, INCL. COMBINATIONS OF THE TWO	Model1	7247/110830	0.00107876	0.000227168	2.04922e-06
S_VLDL_FC	A11D	VITAMIN B1, PLAIN AND IN COMBINATION WITH VITAMIN B6 AND B12	Model1	199/117878	-0.00629191	0.00131115	1.59828e-06
S_VLDL_FC	A11E	VITAMIN B-COMPLEX, INCL. COMBINATIONS	Model1	871/117206	-0.0026579	0.000628993	2.3843e-05
S_VLDL_FC	A11G	ASCORBIC ACID (VITAMIN C), INCL. COMBINATIONS	Model1	1906/116171	-2.16424e-05	0.000427884	0.95966
S_VLDL_FC	A11H	OTHER PLAIN VITAMIN PREPARATIONS	Model1	615/117462	-0.000162637	0.000748088	0.827894
S_VLDL_FC	A11J	OTHER VITAMIN PRODUCTS, COMBINATIONS	Model1	159/117918	-0.00189636	0.00146672	0.196041
S_VLDL_FC	A12A	CALCIUM	Model1	4447/113630	-0.00127059	0.000286583	9.27533e-06
S_VLDL_FC	A12B	POTASSIUM	Model1	87/117990	-0.0041612	0.0019813	0.0357098
S_VLDL_FC	A12C	OTHER MINERAL SUPPLEMENTS	Model1	1297/116780	-0.00080304	0.000516899	0.120289
S_VLDL_FC	A16A	OTHER ALIMENTARY TRACT AND METABOLISM PRODUCTS	Model1	4/118073	-0.00395135	0.00923763	0.668838
S_VLDL_FC	B01A	ANTITHROMBOTIC AGENTS	Model1	18020/100057	-0.0104825	0.000152108	0
S_VLDL_FC	B02A	ANTIFIBRINOLYTICS	Model1	142/117935	-0.0042386	0.00155303	0.00634877
S_VLDL_FC	B02B	VITAMIN K AND OTHER HEMOSTATICS	Model1	46/118031	0.00151096	0.0027241	0.579126
S_VLDL_FC	B03A	IRON PREPARATIONS	Model1	1223/116854	-0.00484611	0.000531978	8.39198e-20
S_VLDL_FC	B03B	VITAMIN B12 AND FOLIC ACID	Model1	1646/116431	-0.00411874	0.000459082	2.9616e-19
S_VLDL_FC	B03X	OTHER ANTIANEMIC PREPARATIONS	Model1	30/118047	-0.00499683	0.00337297	0.138494
S_VLDL_FC	B05X	I.V. SOLUTION ADDITIVES	Model1	38/118039	-0.00960167	0.00299766	0.00136013
S_VLDL_FC	C01A	CARDIAC GLYCOSIDES	Model1	282/117795	-0.00909189	0.00110225	1.62083e-16
S_VLDL_FC	C01B	ANTIARRHYTHMICS, CLASS I AND III	Model1	308/117769	-0.00585756	0.00105428	2.76647e-08
S_VLDL_FC	C01D	VASODILATORS USED IN CARDIAC DISEASES	Model1	1508/116569	-0.0160703	0.000479155	1.88669e-245
S_VLDL_FC	C01E	OTHER CARDIAC PREPARATIONS	Model1	14927/103150	0.00124586	0.000163309	2.38577e-14
S_VLDL_FC	C02A	ANTIADRENERGIC AGENTS, CENTRALLY ACTING	Model1	268/117809	-0.00186353	0.00113007	0.0991414
S_VLDL_FC	C02C	ANTIADRENERGIC AGENTS, PERIPHERALLY ACTING	Model1	1503/116574	-0.0101109	0.00048064	4.62394e-98
S_VLDL_FC	C02D	ARTERIOLAR SMOOTH MUSCLE, AGENTS ACTING ON	Model1	23/118054	-0.00388976	0.00385189	0.312578
S_VLDL_FC	C03A	LOW-CEILING DIURETICS, THIAZIDES	Model1	7184/110893	-0.00414094	0.000227615	7.44428e-74
S_VLDL_FC	C03B	LOW-CEILING DIURETICS, EXCL. THIAZIDES	Model1	411/117666	-0.00713987	0.000913732	5.58666e-15
S_VLDL_FC	C03C	HIGH-CEILING DIURETICS	Model1	1256/116821	-0.00767927	0.00052523	2.28226e-48
S_VLDL_FC	C03D	POTASSIUM-SPARING AGENTS	Model1	278/117799	-0.00669849	0.00110947	1.5694e-09
S_VLDL_FC	C03E	DIURETICS AND POTASSIUM-SPARING AGENTS IN COMBINATION	Model1	243/117834	-0.00169239	0.00118735	0.154059
S_VLDL_FC	C04A	PERIPHERAL VASODILATORS	Model1	42/118035	-0.00296548	0.0028509	0.298253
S_VLDL_FC	C05A	AGENTS FOR TREATMENT OF HEMORRHOIDS AND ANAL FISSURES FOR TOPICAL USE	Model1	2264/115813	-0.0081116	0.000392364	8.81349e-95
S_VLDL_FC	C05B	ANTIVARICOSE THERAPY	Model1	11/118066	-0.00245638	0.00556936	0.659175
S_VLDL_FC	C05C	CAPILLARY STABILIZING AGENTS	Model1	10/118067	0.00229126	0.00584173	0.694895
S_VLDL_FC	C07A	BETA BLOCKING AGENTS	Model1	8027/110050	-0.00778192	0.000215349	2.20856e-284
S_VLDL_FC	C07B	BETA BLOCKING AGENTS AND THIAZIDES	Model1	116/117961	-0.00564802	0.00171633	0.000999492
S_VLDL_FC	C07C	BETA BLOCKING AGENTS AND OTHER DIURETICS	Model1	216/117861	-0.00152403	0.00125871	0.225982
S_VLDL_FC	C07D	BETA BLOCKING AGENTS, THIAZIDES AND OTHER DIURETICS	Model1	2/118075	-0.000104532	0.0130604	0.993614
S_VLDL_FC	C07F	BETA BLOCKING AGENTS AND OTHER ANTIHYPERTENSIVES	Model1	9/118068	-0.00795685	0.0061576	0.19629
S_VLDL_FC	C08C	SELECTIVE CALCIUM CHANNEL BLOCKERS WITH MAINLY VASCULAR EFFECTS	Model1	7631/110446	-0.00744193	0.000221363	1.31962e-246
S_VLDL_FC	C08D	SELECTIVE CALCIUM CHANNEL BLOCKERS WITH DIRECT CARDIAC EFFECTS	Model1	1048/117029	-0.0112316	0.000573809	3.53357e-85
S_VLDL_FC	C08G	CALCIUM CHANNEL BLOCKERS AND DIURETICS	Model1	13/118064	-0.0208472	0.00512293	4.7169e-05
S_VLDL_FC	C09A	ACE INHIBITORS, PLAIN	Model1	11529/106548	-0.00867308	0.000182797	0
S_VLDL_FC	C09B	ACE INHIBITORS, COMBINATIONS	Model1	173/117904	-0.00729661	0.00140573	2.09947e-07
S_VLDL_FC	C09C	ANGIOTENSIN II ANTAGONISTS, PLAIN	Model1	4792/113285	-0.00711631	0.000273957	2.41967e-148
S_VLDL_FC	C09D	ANGIOTENSIN II ANTAGONISTS, COMBINATIONS	Model1	221/117856	-0.0088109	0.00124394	1.41766e-12
S_VLDL_FC	C10A	LIPID MODIFYING AGENTS, PLAIN	Model1	23847/94230	-0.0140288	0.000134264	0
S_VLDL_FC	D01A	ANTIFUNGALS FOR TOPICAL USE	Model1	560/117517	-0.00116723	0.000782669	0.135874
S_VLDL_FC	D01B	ANTIFUNGALS FOR SYSTEMIC USE	Model1	234/117843	-0.000478414	0.0012088	0.692271
S_VLDL_FC	D02A	EMOLLIENTS AND PROTECTIVES	Model1	689/117388	-0.00501877	0.000706031	1.18029e-12
S_VLDL_FC	D04A	ANTIPRURITICS, INCL. ANTIHISTAMINES, ANESTHETICS, ETC.	Model1	41/118036	0.00293612	0.00288538	0.308876
S_VLDL_FC	D05A	ANTIPSORIATICS FOR TOPICAL USE	Model1	444/117633	-0.00263557	0.000878364	0.00269557
S_VLDL_FC	D05B	ANTIPSORIATICS FOR SYSTEMIC USE	Model1	20/118057	-0.00378462	0.00413034	0.359513
S_VLDL_FC	D06A	ANTIBIOTICS FOR TOPICAL USE	Model1	421/117656	-0.00200712	0.00090201	0.0260724
S_VLDL_FC	D06B	CHEMOTHERAPEUTICS FOR TOPICAL USE	Model1	235/117842	-0.000768612	0.0012063	0.52402
S_VLDL_FC	D07A	CORTICOSTEROIDS, PLAIN	Model1	4467/113610	-0.00170067	0.000282032	1.64374e-09
S_VLDL_FC	D07C	CORTICOSTEROIDS, COMBINATIONS WITH ANTIBIOTICS	Model1	152/117925	-0.000514693	0.00149932	0.731385
S_VLDL_FC	D07X	CORTICOSTEROIDS, OTHER COMBINATIONS	Model1	1546/116531	-0.00225286	0.000473093	1.91921e-06
S_VLDL_FC	D08A	ANTISEPTICS AND DISINFECTANTS	Model1	40/118037	-0.00199734	0.00292123	0.494145
S_VLDL_FC	D09A	MEDICATED DRESSINGS	Model1	26/118051	-0.00381695	0.00362302	0.292102
S_VLDL_FC	D10A	ANTI-ACNE PREPARATIONS FOR TOPICAL USE	Model1	274/117803	-0.00143483	0.00111713	0.199006
S_VLDL_FC	D11A	OTHER DERMATOLOGICAL PREPARATIONS	Model1	5393/112684	0.00140571	0.000258702	5.53035e-08
S_VLDL_FC	G01A	ANTIINFECTIVES AND ANTISEPTICS, EXCL. COMBINATIONS WITH CORTICOSTEROIDS	Model1	800/117277	-0.00208525	0.000655618	0.00147014
S_VLDL_FC	G02B	CONTRACEPTIVES FOR TOPICAL USE	Model1	343/117734	-0.00636564	0.00100193	2.11414e-10
S_VLDL_FC	G02C	OTHER GYNECOLOGICALS	Model1	15077/103000	0.0011135	0.000162628	7.5827e-12
S_VLDL_FC	G03A	HORMONAL CONTRACEPTIVES FOR SYSTEMIC USE	Model1	1244/116833	-0.00649102	0.000533911	5.48527e-34
S_VLDL_FC	G03B	ANDROGENS	Model1	158/117919	-0.00310902	0.00147106	0.0345636
S_VLDL_FC	G03C	ESTROGENS	Model1	2709/115368	0.000122522	0.000362779	0.735566
S_VLDL_FC	G03D	PROGESTOGENS	Model1	365/117712	-0.00700557	0.000970429	5.26684e-13
S_VLDL_FC	G03F	PROGESTOGENS AND ESTROGENS IN COMBINATION	Model1	1581/116496	-0.00298889	0.00047045	2.11563e-10
S_VLDL_FC	G03G	GONADOTROPINS AND OTHER OVULATION STIMULANTS	Model1	4/118073	-0.0109214	0.00923539	0.236988
S_VLDL_FC	G03H	ANTIANDROGENS	Model1	32/118045	-0.0048546	0.00326645	0.137229
S_VLDL_FC	G03X	OTHER SEX HORMONES AND MODULATORS OF THE GENITAL SYSTEM	Model1	120/117957	-0.00365423	0.00168813	0.0304158
S_VLDL_FC	G04B	Urologicals	Model1	1740/116337	-0.00349302	0.000446965	5.54205e-15
S_VLDL_FC	G04C	DRUGS USED IN BENIGN PROSTATIC HYPERTROPHY	Model1	1624/116453	-0.00506473	0.000467243	2.30221e-27
S_VLDL_FC	H01A	ANTERIOR PITUITARY LOBE HORMONES AND ANALOGUES	Model1	26/118051	-0.00803171	0.00362276	0.0266239
S_VLDL_FC	H01B	POSTERIOR PITUITARY LOBE HORMONES	Model1	35/118042	-0.00415246	0.00312257	0.18358
S_VLDL_FC	H01C	HYPOTHALAMIC HORMONES	Model1	10/118067	-0.0094494	0.00584118	0.105725
S_VLDL_FC	H02A	CORTICOSTEROIDS FOR SYSTEMIC USE, PLAIN	Model1	1352/116725	-0.00214977	0.000505459	2.10992e-05
S_VLDL_FC	H03A	THYROID PREPARATIONS	Model1	6546/111531	-0.000503839	0.000238012	0.0342734
S_VLDL_FC	H03B	ANTITHYROID PREPARATIONS	Model1	92/117985	-0.00191723	0.00192661	0.319675
S_VLDL_FC	H04A	GLYCOGENOLYTIC HORMONES	Model1	1/118076	-0.0031988	0.018471	0.86251
S_VLDL_FC	H05B	ANTI-PARATHYROID AGENTS	Model1	1/118076	-0.0257838	0.0184708	0.162741
S_VLDL_FC	J01A	TETRACYCLINES	Model1	644/117433	-0.00203497	0.000729976	0.0053088
S_VLDL_FC	J01C	BETA-LACTAM ANTIBACTERIALS, PENICILLINS	Model1	333/117744	-0.00305665	0.00101364	0.00256597
S_VLDL_FC	J01D	OTHER BETA-LACTAM ANTIBACTERIALS	Model1	105/117972	-0.00673956	0.00180388	0.000186954
S_VLDL_FC	J01E	SULFONAMIDES AND TRIMETHOPRIM	Model1	150/117927	-0.00293364	0.00150921	0.0519186
S_VLDL_FC	J01F	MACROLIDES, LINCOSAMIDES AND STREPTOGRAMINS	Model1	159/117918	-0.00240257	0.00146584	0.101207
S_VLDL_FC	J01X	OTHER ANTIBACTERIALS	Model1	136/117941	-0.00210692	0.00158498	0.183749
S_VLDL_FC	J02A	ANTIMYCOTICS FOR SYSTEMIC USE	Model1	51/118026	-0.000373029	0.00258719	0.885356
S_VLDL_FC	J04A	DRUGS FOR TREATMENT OF TUBERCULOSIS	Model1	3/118074	-0.0138081	0.0106647	0.195408
S_VLDL_FC	J05A	DIRECT ACTING ANTIVIRALS	Model1	229/117848	-0.000505057	0.00122292	0.679614
S_VLDL_FC	J07B	VIRAL VACCINES	Model1	49/118028	-0.00463617	0.0026398	0.0790471
S_VLDL_FC	L01A	ALKYLATING AGENTS	Model1	15/118062	-0.00188811	0.00476973	0.692215
S_VLDL_FC	L01B	ANTIMETABOLITES	Model1	675/117402	-0.00295157	0.000713334	3.51036e-05
S_VLDL_FC	L01X	OTHER ANTINEOPLASTIC AGENTS	Model1	171/117906	-0.00257602	0.00141381	0.0684504
S_VLDL_FC	L02A	HORMONES AND RELATED AGENTS	Model1	134/117943	-0.000985542	0.00159675	0.537092
S_VLDL_FC	L02B	HORMONE ANTAGONISTS AND RELATED AGENTS	Model1	829/117248	-0.000958382	0.000645519	0.137634
S_VLDL_FC	L03A	IMMUNOSTIMULANTS	Model1	32/118045	0.00218729	0.00326636	0.503087
S_VLDL_FC	L04A	IMMUNOSUPPRESSANTS	Model1	1068/117009	-0.00242624	0.000567945	1.93904e-05
S_VLDL_FC	M01A	ANTIINFLAMMATORY AND ANTIRHEUMATIC PRODUCTS, NON-STEROIDS	Model1	25364/92713	0.00137589	0.0001318	1.68312e-25
S_VLDL_FC	M01C	SPECIFIC ANTIRHEUMATIC AGENTS	Model1	9/118068	-0.00227779	0.00615709	0.711423
S_VLDL_FC	M02A	TOPICAL PRODUCTS FOR JOINT AND MUSCULAR PAIN	Model1	17639/100438	0.0015516	0.00015179	1.61763e-24
S_VLDL_FC	M03B	MUSCLE RELAXANTS, CENTRALLY ACTING AGENTS	Model1	172/117905	0.00135781	0.00140945	0.335368
S_VLDL_FC	M03C	MUSCLE RELAXANTS, DIRECTLY ACTING AGENTS	Model1	2/118075	-0.0143889	0.0130618	0.27064
S_VLDL_FC	M04A	ANTIGOUT PREPARATIONS	Model1	1427/116650	-0.00532547	0.000494881	5.40666e-27
S_VLDL_FC	M05B	DRUGS AFFECTING BONE STRUCTURE AND MINERALIZATION	Model1	2058/116019	-0.00115279	0.000413884	0.00534881
S_VLDL_FC	N02A	OPIOIDS	Model1	6261/111816	-0.000160108	0.000241198	0.506817
S_VLDL_FC	N02B	OTHER ANALGESICS AND ANTIPYRETICS	Model1	35187/82890	-0.00420928	0.000118292	7.30594e-276
S_VLDL_FC	N02C	ANTIMIGRAINE PREPARATIONS	Model1	1381/116696	0.00187005	0.000501387	0.000191747
S_VLDL_FC	N03A	ANTIEPILEPTICS	Model1	2074/116003	-0.000404577	0.000409346	0.322983
S_VLDL_FC	N04A	ANTICHOLINERGIC AGENTS	Model1	74/118003	-0.00417501	0.00214827	0.0519672
S_VLDL_FC	N04B	DOPAMINERGIC AGENTS	Model1	281/117796	-0.00452388	0.00110348	4.14034e-05
S_VLDL_FC	N05A	ANTIPSYCHOTICS	Model1	926/117151	0.0007236	0.000609492	0.235144
S_VLDL_FC	N05B	ANXIOLYTICS	Model1	492/117585	-0.00131139	0.000834664	0.116149
S_VLDL_FC	N05C	HYPNOTICS AND SEDATIVES	Model1	850/117227	-0.000302386	0.000636368	0.634663
S_VLDL_FC	N06A	ANTIDEPRESSANTS	Model1	8800/109277	0.000994829	0.000205661	1.31825e-06
S_VLDL_FC	N06B	PSYCHOSTIMULANTS, AGENTS USED FOR ADHD AND NOOTROPICS	Model1	23/118054	0.00397439	0.00385213	0.302196
S_VLDL_FC	N06C	PSYCHOLEPTICS AND PSYCHOANALEPTICS IN COMBINATION	Model1	27/118050	-0.00455153	0.00355564	0.200517
S_VLDL_FC	N06D	ANTI-DEMENTIA DRUGS	Model1	650/117427	5.89193e-06	0.000727778	0.993541
S_VLDL_FC	N07A	PARASYMPATHOMIMETICS	Model1	45/118032	-0.00631053	0.00275404	0.0219436
S_VLDL_FC	N07B	DRUGS USED IN ADDICTIVE DISORDERS	Model1	181/117896	0.000555595	0.00137405	0.685958
S_VLDL_FC	N07C	ANTIVERTIGO PREPARATIONS	Model1	437/117640	-0.000837336	0.000885796	0.344512
S_VLDL_FC	P01A	AGENTS AGAINST AMOEBIASIS AND OTHER PROTOZOAL DISEASES	Model1	55/118022	-0.0030671	0.00249117	0.218254
S_VLDL_FC	P01B	ANTIMALARIALS	Model1	1056/117021	-0.0046379	0.000571714	5.01519e-16
S_VLDL_FC	R01A	DECONGESTANTS AND OTHER NASAL PREPARATIONS FOR TOPICAL USE	Model1	5811/112266	-0.00140765	0.000248792	1.5356e-08
S_VLDL_FC	R01B	NASAL DECONGESTANTS FOR SYSTEMIC USE	Model1	50/118027	0.0026654	0.00261286	0.307679
S_VLDL_FC	R03A	ADRENERGICS, INHALANTS	Model1	7772/110305	-0.00168586	0.000216874	7.69875e-15
S_VLDL_FC	R03B	OTHER DRUGS FOR OBSTRUCTIVE AIRWAY DISEASES, INHALANTS	Model1	5288/112789	-0.00176382	0.000260107	1.19809e-11
S_VLDL_FC	R03C	ADRENERGICS FOR SYSTEMIC USE	Model1	5155/112922	-0.00138628	0.000263215	1.39123e-07
S_VLDL_FC	R03D	OTHER SYSTEMIC DRUGS FOR OBSTRUCTIVE AIRWAY DISEASES	Model1	420/117657	-0.00410772	0.000903168	5.41798e-06
S_VLDL_FC	R05C	EXPECTORANTS, EXCL. COMBINATIONS WITH COUGH SUPPRESSANTS	Model1	115/117962	-0.00514269	0.00172365	0.00284941
S_VLDL_FC	R05D	COUGH SUPPRESSANTS, EXCL. COMBINATIONS WITH EXPECTORANTS	Model1	592/117485	0.00111073	0.000762777	0.145348
S_VLDL_FC	R06A	ANTIHISTAMINES FOR SYSTEMIC USE	Model1	3820/114257	-0.000493633	0.000304085	0.10452
S_VLDL_FC	S01A	ANTIINFECTIVES	Model1	786/117291	-0.00196878	0.000661191	0.00290554
S_VLDL_FC	S01B	ANTIINFLAMMATORY AGENTS	Model1	4014/114063	0.00193539	0.000296964	7.18951e-11
S_VLDL_FC	S01C	ANTIINFLAMMATORY AGENTS AND ANTIINFECTIVES IN COMBINATION	Model1	1204/116873	-0.0024049	0.000535268	7.03307e-06
S_VLDL_FC	S01E	ANTIGLAUCOMA PREPARATIONS AND MIOTICS	Model1	1390/116687	-0.00051412	0.000499451	0.303308
S_VLDL_FC	S01F	MYDRIATICS AND CYCLOPLEGICS	Model1	24/118053	-0.00552503	0.00377088	0.142874
S_VLDL_FC	S01G	DECONGESTANTS AND ANTIALLERGICS	Model1	372/117705	-0.00120982	0.000959463	0.207334
S_VLDL_FC	S01K	SURGICAL AIDS	Model1	245/117832	-0.00365977	0.0011823	0.00196545
S_VLDL_FC	S01X	OTHER OPHTHALMOLOGICALS	Model1	1116/116961	-0.000978305	0.00055657	0.0787941
S_VLDL_FC	S02A	ANTIINFECTIVES	Model1	112/117965	0.000318573	0.00174621	0.855241
S_VLDL_FC	S02B	CORTICOSTEROIDS	Model1	1268/116809	-0.00251557	0.000521719	1.4252e-06
S_VLDL_FC	S02C	CORTICOSTEROIDS AND ANTIINFECTIVES IN COMBINATION	Model1	74/118003	0.00260613	0.00214788	0.224998
S_VLDL_FC	S03A	ANTIINFECTIVES	Model1	104/117973	-0.000706567	0.00181201	0.696585
S_VLDL_FC	S03C	CORTICOSTEROIDS AND ANTIINFECTIVES IN COMBINATION	Model1	5/118072	-0.00952178	0.00826033	0.249031
S_VLDL_FC	V03A	ALL OTHER THERAPEUTIC PRODUCTS	Model1	256/117821	-0.00533353	0.00115608	3.96472e-06
S_VLDL_FC	V06D	OTHER NUTRIENTS	Model1	150/117927	-0.00171072	0.00150968	0.257145
S_VLDL_FC	A07A	INTESTINAL ANTIINFECTIVES	Model1	23/118054	-0.00221388	0.00385205	0.565476
S_VLDL_FC	B05C	IRRIGATING SOLUTIONS	Model1	108/117969	-0.00461795	0.00177853	0.00941906
S_VLDL_FC	J01G	AMINOGLYCOSIDE ANTIBACTERIALS	Model1	2/118075	-0.00129028	0.0130604	0.921303
S_VLDL_FC	R02A	THROAT PREPARATIONS	Model1	14433/103644	0.0013444	0.000165808	5.18768e-16
S_VLDL_FC	S03B	CORTICOSTEROIDS	Model1	954/117123	-0.00277631	0.000600777	3.8193e-06
S_VLDL_FC	C01C	CARDIAC STIMULANTS EXCL. CARDIAC GLYCOSIDES	Model1	29/118048	-0.00168023	0.00343044	0.624276
S_VLDL_FC	G02A	OXYTOCICS	Model1	5/118072	-0.0124603	0.00826292	0.131562
S_VLDL_FC	V04C	OTHER DIAGNOSTIC AGENTS	Model1	36/118041	-0.005821	0.00307926	0.0587082
S_VLDL_FC	D02B	PROTECTIVES AGAINST UV-RADIATION	Model1	11/118066	-0.0115775	0.00557006	0.0376637
S_VLDL_FC	D03A	CICATRIZANTS	Model1	6/118071	-0.00630574	0.00754168	0.40309
S_VLDL_FC	D03B	ENZYMES	Model1	23/118054	-0.00664269	0.00385317	0.0847188
S_VLDL_FC	M09A	OTHER DRUGS FOR DISORDERS OF THE MUSCULO-SKELETAL SYSTEM	Model1	23/118054	-0.00664269	0.00385317	0.0847188
S_VLDL_FC	J01B	AMPHENICOLS	Model1	4/118073	-0.0130575	0.00923541	0.157409
S_VLDL_FC	D10B	ANTI-ACNE PREPARATIONS FOR SYSTEMIC USE	Model1	1/118076	-0.0348798	0.0184705	0.0589738
S_VLDL_FC	J04B	DRUGS FOR TREATMENT OF LEPRA	Model1	13/118064	-0.0114636	0.00512304	0.0252452
S_VLDL_FC	J01M	QUINOLONE ANTIBACTERIALS	Model1	61/118016	-0.000766182	0.00236549	0.746014
S_VLDL_FC	N01A	ANESTHETICS, GENERAL	Model1	40/118037	-0.00770072	0.00292084	0.00837841
S_VLDL_FC	P03A	ECTOPARASITICIDES, INCL. SCABICIDES	Model1	11/118066	0.00449939	0.00557006	0.419219
S_VLDL_TG	A01A	STOMATOLOGICAL PREPARATIONS	Model1	17021/101056	-0.00187173	0.000496247	0.000162167
S_VLDL_TG	A02A	ANTACIDS	Model1	256/117821	0.0100912	0.00363623	0.00551775
S_VLDL_TG	A02B	DRUGS FOR PEPTIC ULCER AND GASTRO-OESOPHAGEAL REFLUX DISEASE (GORD)	Model1	13978/104099	0.0117764	0.000528148	6.5844e-110
S_VLDL_TG	A03A	Drugs for functional gastrointestinal disorders	Model1	1031/117046	0.0152334	0.00181886	5.56976e-17
S_VLDL_TG	A03B	BELLADONNA AND DERIVATIVES, PLAIN	Model1	139/117938	0.0185676	0.00493102	0.000166323
S_VLDL_TG	A03C	ANTISPASMODICS IN COMBINATION WITH PSYCHOLEPTICS	Model1	12/118065	0.0274204	0.0167713	0.10206
S_VLDL_TG	A03F	PROPULSIVES	Model1	384/117693	0.00956156	0.00296992	0.00128463
S_VLDL_TG	A04A	ANTIEMETICS AND ANTINAUSEANTS	Model1	26/118051	0.0165135	0.0113946	0.147274
S_VLDL_TG	A05A	BILE THERAPY	Model1	65/118012	0.00370321	0.00720875	0.607455
S_VLDL_TG	A06A	Drugs for constipation	Model1	2000/116077	0.00216494	0.00131381	0.0993896
S_VLDL_TG	A07D	ANTIPROPULSIVES	Model1	456/117621	0.0225348	0.00272599	1.39188e-16
S_VLDL_TG	A07E	INTESTINAL ANTIINFLAMMATORY AGENTS	Model1	3909/114168	0.00112066	0.000945897	0.236117
S_VLDL_TG	A08A	ANTIOBESITY PREPARATIONS, EXCL. DIET PRODUCTS	Model1	303/117774	0.0105382	0.00334296	0.00162006
S_VLDL_TG	A09A	DIGESTIVES, INCL. ENZYMES	Model1	74/118003	0.00446784	0.00675612	0.50842
S_VLDL_TG	A10A	INSULINS AND ANALOGUES	Model1	1275/116802	-0.00471459	0.0016381	0.00400174
S_VLDL_TG	A10B	BLOOD GLUCOSE LOWERING DRUGS, EXCL. INSULINS	Model1	3841/114236	0.0133809	0.000961736	5.70331e-44
S_VLDL_TG	A11A	MULTIVITAMINS, COMBINATIONS	Model1	1726/116351	0.000301868	0.00141571	0.83115
S_VLDL_TG	A11B	MULTIVITAMINS, PLAIN	Model1	3729/114348	-0.000235423	0.000971641	0.808553
S_VLDL_TG	A11C	VITAMIN A AND D, INCL. COMBINATIONS OF THE TWO	Model1	7247/110830	0.00150488	0.000714537	0.0351981
S_VLDL_TG	A11D	VITAMIN B1, PLAIN AND IN COMBINATION WITH VITAMIN B6 AND B12	Model1	199/117878	-0.00913525	0.0041241	0.0267558
S_VLDL_TG	A11E	VITAMIN B-COMPLEX, INCL. COMBINATIONS	Model1	871/117206	-0.00228216	0.00197843	0.248698
S_VLDL_TG	A11G	ASCORBIC ACID (VITAMIN C), INCL. COMBINATIONS	Model1	1906/116171	-0.000545503	0.00134577	0.685223
S_VLDL_TG	A11H	OTHER PLAIN VITAMIN PREPARATIONS	Model1	615/117462	-0.000620812	0.00235286	0.791893
S_VLDL_TG	A11J	OTHER VITAMIN PRODUCTS, COMBINATIONS	Model1	159/117918	-0.00415036	0.0046131	0.368287
S_VLDL_TG	A12A	CALCIUM	Model1	4447/113630	-0.00266473	0.000901392	0.0031148
S_VLDL_TG	A12B	POTASSIUM	Model1	87/117990	-0.00331802	0.00623162	0.594416
S_VLDL_TG	A12C	OTHER MINERAL SUPPLEMENTS	Model1	1297/116780	-0.00166136	0.00162574	0.306827
S_VLDL_TG	A16A	OTHER ALIMENTARY TRACT AND METABOLISM PRODUCTS	Model1	4/118073	-0.0228119	0.0290538	0.432362
S_VLDL_TG	B01A	ANTITHROMBOTIC AGENTS	Model1	18020/100057	-0.00168728	0.000487911	0.00054404
S_VLDL_TG	B02A	ANTIFIBRINOLYTICS	Model1	142/117935	-0.0125053	0.00488454	0.0104631
S_VLDL_TG	B02B	VITAMIN K AND OTHER HEMOSTATICS	Model1	46/118031	0.0086074	0.00856771	0.315076
S_VLDL_TG	B03A	IRON PREPARATIONS	Model1	1223/116854	-0.00360825	0.00167372	0.0310987
S_VLDL_TG	B03B	VITAMIN B12 AND FOLIC ACID	Model1	1646/116431	0.00257305	0.00144436	0.0748429
S_VLDL_TG	B03X	OTHER ANTIANEMIC PREPARATIONS	Model1	30/118047	0.0117707	0.0106086	0.267198
S_VLDL_TG	B05X	I.V. SOLUTION ADDITIVES	Model1	38/118039	0.00625152	0.00942853	0.507304
S_VLDL_TG	C01A	CARDIAC GLYCOSIDES	Model1	282/117795	0.0101533	0.00346765	0.00341213
S_VLDL_TG	C01B	ANTIARRHYTHMICS, CLASS I AND III	Model1	308/117769	-0.00577068	0.00331628	0.0818427
S_VLDL_TG	C01D	VASODILATORS USED IN CARDIAC DISEASES	Model1	1508/116569	-0.00298347	0.00151416	0.0487974
S_VLDL_TG	C01E	OTHER CARDIAC PREPARATIONS	Model1	14927/103150	0.0058105	0.000513481	1.13415e-29
S_VLDL_TG	C02A	ANTIADRENERGIC AGENTS, CENTRALLY ACTING	Model1	268/117809	0.0140498	0.00355406	7.717e-05
S_VLDL_TG	C02C	ANTIADRENERGIC AGENTS, PERIPHERALLY ACTING	Model1	1503/116574	-0.00422899	0.00151447	0.005233
S_VLDL_TG	C02D	ARTERIOLAR SMOOTH MUSCLE, AGENTS ACTING ON	Model1	23/118054	0.00787748	0.0121149	0.515543
S_VLDL_TG	C03A	LOW-CEILING DIURETICS, THIAZIDES	Model1	7184/110893	0.00829329	0.000716485	5.73644e-31
S_VLDL_TG	C03B	LOW-CEILING DIURETICS, EXCL. THIAZIDES	Model1	411/117666	0.00362309	0.00287456	0.207529
S_VLDL_TG	C03C	HIGH-CEILING DIURETICS	Model1	1256/116821	0.0147467	0.00165287	4.64967e-19
S_VLDL_TG	C03D	POTASSIUM-SPARING AGENTS	Model1	278/117799	0.00973304	0.0034899	0.00528931
S_VLDL_TG	C03E	DIURETICS AND POTASSIUM-SPARING AGENTS IN COMBINATION	Model1	243/117834	0.0163386	0.00373414	1.21276e-05
S_VLDL_TG	C04A	PERIPHERAL VASODILATORS	Model1	42/118035	0.00320063	0.00896659	0.72113
S_VLDL_TG	C05A	AGENTS FOR TREATMENT OF HEMORRHOIDS AND ANAL FISSURES FOR TOPICAL USE	Model1	2264/115813	-0.000215609	0.00123628	0.86155
S_VLDL_TG	C05B	ANTIVARICOSE THERAPY	Model1	11/118066	0.0067498	0.0175166	0.699988
S_VLDL_TG	C05C	CAPILLARY STABILIZING AGENTS	Model1	10/118067	0.0188381	0.0183732	0.305221
S_VLDL_TG	C07A	BETA BLOCKING AGENTS	Model1	8027/110050	0.0096347	0.000680466	1.79156e-45
S_VLDL_TG	C07B	BETA BLOCKING AGENTS AND THIAZIDES	Model1	116/117961	0.00919156	0.00539833	0.088633
S_VLDL_TG	C07C	BETA BLOCKING AGENTS AND OTHER DIURETICS	Model1	216/117861	0.0179278	0.00395854	5.93554e-06
S_VLDL_TG	C07D	BETA BLOCKING AGENTS, THIAZIDES AND OTHER DIURETICS	Model1	2/118075	-0.0190125	0.041077	0.643473
S_VLDL_TG	C07F	BETA BLOCKING AGENTS AND OTHER ANTIHYPERTENSIVES	Model1	9/118068	0.0180143	0.0193667	0.352287
S_VLDL_TG	C08C	SELECTIVE CALCIUM CHANNEL BLOCKERS WITH MAINLY VASCULAR EFFECTS	Model1	7631/110446	0.00120536	0.000699539	0.0848767
S_VLDL_TG	C08D	SELECTIVE CALCIUM CHANNEL BLOCKERS WITH DIRECT CARDIAC EFFECTS	Model1	1048/117029	-0.00651707	0.00180755	0.000311717
S_VLDL_TG	C08G	CALCIUM CHANNEL BLOCKERS AND DIURETICS	Model1	13/118064	-0.0238513	0.0161135	0.13882
S_VLDL_TG	C09A	ACE INHIBITORS, PLAIN	Model1	11529/106548	0.00327926	0.000580307	1.59971e-08
S_VLDL_TG	C09B	ACE INHIBITORS, COMBINATIONS	Model1	173/117904	0.0011334	0.00442177	0.797703
S_VLDL_TG	C09C	ANGIOTENSIN II ANTAGONISTS, PLAIN	Model1	4792/113285	0.00558769	0.000863945	9.99282e-11
S_VLDL_TG	C09D	ANGIOTENSIN II ANTAGONISTS, COMBINATIONS	Model1	221/117856	0.00041978	0.00391322	0.914573
S_VLDL_TG	C10A	LIPID MODIFYING AGENTS, PLAIN	Model1	23847/94230	0.000840253	0.000441374	0.056949
S_VLDL_TG	D01A	ANTIFUNGALS FOR TOPICAL USE	Model1	560/117517	-0.000380811	0.00246165	0.87706
S_VLDL_TG	D01B	ANTIFUNGALS FOR SYSTEMIC USE	Model1	234/117843	-0.00347551	0.00380186	0.360635
S_VLDL_TG	D02A	EMOLLIENTS AND PROTECTIVES	Model1	689/117388	0.00233221	0.00222105	0.293698
S_VLDL_TG	D04A	ANTIPRURITICS, INCL. ANTIHISTAMINES, ANESTHETICS, ETC.	Model1	41/118036	0.0176633	0.00907489	0.0516104
S_VLDL_TG	D05A	ANTIPSORIATICS FOR TOPICAL USE	Model1	444/117633	0.00177844	0.0027627	0.51975
S_VLDL_TG	D05B	ANTIPSORIATICS FOR SYSTEMIC USE	Model1	20/118057	0.0164315	0.0129906	0.205917
S_VLDL_TG	D06A	ANTIBIOTICS FOR TOPICAL USE	Model1	421/117656	-0.00175384	0.00283703	0.536446
S_VLDL_TG	D06B	CHEMOTHERAPEUTICS FOR TOPICAL USE	Model1	235/117842	-0.00212598	0.00379403	0.575242
S_VLDL_TG	D07A	CORTICOSTEROIDS, PLAIN	Model1	4467/113610	0.00137277	0.000887164	0.121777
S_VLDL_TG	D07C	CORTICOSTEROIDS, COMBINATIONS WITH ANTIBIOTICS	Model1	152/117925	0.00442536	0.00471559	0.348014
S_VLDL_TG	D07X	CORTICOSTEROIDS, OTHER COMBINATIONS	Model1	1546/116531	0.00403544	0.00148805	0.00669093
S_VLDL_TG	D08A	ANTISEPTICS AND DISINFECTANTS	Model1	40/118037	0.00919562	0.00918774	0.316898
S_VLDL_TG	D09A	MEDICATED DRESSINGS	Model1	26/118051	0.00169973	0.0113951	0.881425
S_VLDL_TG	D10A	ANTI-ACNE PREPARATIONS FOR TOPICAL USE	Model1	274/117803	-0.00298705	0.00351356	0.395245
S_VLDL_TG	D11A	OTHER DERMATOLOGICAL PREPARATIONS	Model1	5393/112684	0.00768523	0.000813454	3.52538e-21
S_VLDL_TG	G01A	ANTIINFECTIVES AND ANTISEPTICS, EXCL. COMBINATIONS WITH CORTICOSTEROIDS	Model1	800/117277	-0.00301099	0.0020621	0.144249
S_VLDL_TG	G02B	CONTRACEPTIVES FOR TOPICAL USE	Model1	343/117734	-0.0170417	0.00315139	6.39724e-08
S_VLDL_TG	G02C	OTHER GYNECOLOGICALS	Model1	15077/103000	0.0059143	0.000511304	6.28742e-31
S_VLDL_TG	G03A	HORMONAL CONTRACEPTIVES FOR SYSTEMIC USE	Model1	1244/116833	-0.0100381	0.00168004	2.30815e-09
S_VLDL_TG	G03B	ANDROGENS	Model1	158/117919	0.00417021	0.00462679	0.367421
S_VLDL_TG	G03C	ESTROGENS	Model1	2709/115368	0.00973597	0.00114065	1.41221e-17
S_VLDL_TG	G03D	PROGESTOGENS	Model1	365/117712	-0.020671	0.00305224	1.27253e-11
S_VLDL_TG	G03F	PROGESTOGENS AND ESTROGENS IN COMBINATION	Model1	1581/116496	0.00104166	0.00147989	0.481512
S_VLDL_TG	G03G	GONADOTROPINS AND OTHER OVULATION STIMULANTS	Model1	4/118073	-0.0491237	0.0290467	0.0908016
S_VLDL_TG	G03H	ANTIANDROGENS	Model1	32/118045	0.0234052	0.0102734	0.0227146
S_VLDL_TG	G03X	OTHER SEX HORMONES AND MODULATORS OF THE GENITAL SYSTEM	Model1	120/117957	-0.00149738	0.00530956	0.777931
S_VLDL_TG	G04B	Urologicals	Model1	1740/116337	0.000960739	0.00140614	0.494453
S_VLDL_TG	G04C	DRUGS USED IN BENIGN PROSTATIC HYPERTROPHY	Model1	1624/116453	-0.0105226	0.00146997	8.20993e-13
S_VLDL_TG	H01A	ANTERIOR PITUITARY LOBE HORMONES AND ANALOGUES	Model1	26/118051	0.0128501	0.0113944	0.259423
S_VLDL_TG	H01B	POSTERIOR PITUITARY LOBE HORMONES	Model1	35/118042	0.0110817	0.00982104	0.259168
S_VLDL_TG	H01C	HYPOTHALAMIC HORMONES	Model1	10/118067	-0.0120585	0.0183716	0.51159
S_VLDL_TG	H02A	CORTICOSTEROIDS FOR SYSTEMIC USE, PLAIN	Model1	1352/116725	0.00393833	0.00158983	0.0132432
S_VLDL_TG	H03A	THYROID PREPARATIONS	Model1	6546/111531	0.00577565	0.000748413	1.1984e-14
S_VLDL_TG	H03B	ANTITHYROID PREPARATIONS	Model1	92/117985	-0.00646484	0.0060595	0.286022
S_VLDL_TG	H04A	GLYCOGENOLYTIC HORMONES	Model1	1/118076	0.0177558	0.0580943	0.759881
S_VLDL_TG	H05B	ANTI-PARATHYROID AGENTS	Model1	1/118076	-0.0392618	0.0580943	0.499151
S_VLDL_TG	J01A	TETRACYCLINES	Model1	644/117433	-0.000857559	0.00229597	0.708772
S_VLDL_TG	J01C	BETA-LACTAM ANTIBACTERIALS, PENICILLINS	Model1	333/117744	0.000420086	0.00318819	0.895172
S_VLDL_TG	J01D	OTHER BETA-LACTAM ANTIBACTERIALS	Model1	105/117972	-0.00903233	0.00567379	0.111401
S_VLDL_TG	J01E	SULFONAMIDES AND TRIMETHOPRIM	Model1	150/117927	-0.00256836	0.00474678	0.588457
S_VLDL_TG	J01F	MACROLIDES, LINCOSAMIDES AND STREPTOGRAMINS	Model1	159/117918	-0.00268817	0.00461036	0.559846
S_VLDL_TG	J01X	OTHER ANTIBACTERIALS	Model1	136/117941	0.0027248	0.00498505	0.584658
S_VLDL_TG	J02A	ANTIMYCOTICS FOR SYSTEMIC USE	Model1	51/118026	0.000227826	0.00813714	0.977664
S_VLDL_TG	J04A	DRUGS FOR TREATMENT OF TUBERCULOSIS	Model1	3/118074	-0.0334258	0.0335422	0.318995
S_VLDL_TG	J05A	DIRECT ACTING ANTIVIRALS	Model1	229/117848	0.00562963	0.00384627	0.143289
S_VLDL_TG	J07B	VIRAL VACCINES	Model1	49/118028	0.00404874	0.00830271	0.625805
S_VLDL_TG	L01A	ALKYLATING AGENTS	Model1	15/118062	0.0294842	0.0150014	0.0493665
S_VLDL_TG	L01B	ANTIMETABOLITES	Model1	675/117402	-0.0017623	0.00224371	0.432197
S_VLDL_TG	L01X	OTHER ANTINEOPLASTIC AGENTS	Model1	171/117906	0.0104684	0.00444661	0.0185618
S_VLDL_TG	L02A	HORMONES AND RELATED AGENTS	Model1	134/117943	0.0101805	0.00502196	0.0426454
S_VLDL_TG	L02B	HORMONE ANTAGONISTS AND RELATED AGENTS	Model1	829/117248	0.0112811	0.00203002	2.74855e-08
S_VLDL_TG	L03A	IMMUNOSTIMULANTS	Model1	32/118045	0.0229345	0.0102731	0.0255843
S_VLDL_TG	L04A	IMMUNOSUPPRESSANTS	Model1	1068/117009	0.00136209	0.00178642	0.445782
S_VLDL_TG	M01A	ANTIINFLAMMATORY AND ANTIRHEUMATIC PRODUCTS, NON-STEROIDS	Model1	25364/92713	0.00649148	0.000414293	2.81037e-55
S_VLDL_TG	M01C	SPECIFIC ANTIRHEUMATIC AGENTS	Model1	9/118068	0.0195994	0.019365	0.31149
S_VLDL_TG	M02A	TOPICAL PRODUCTS FOR JOINT AND MUSCULAR PAIN	Model1	17639/100438	0.00858167	0.000476963	2.79703e-72
S_VLDL_TG	M03B	MUSCLE RELAXANTS, CENTRALLY ACTING AGENTS	Model1	172/117905	0.00516602	0.00443296	0.243873
S_VLDL_TG	M03C	MUSCLE RELAXANTS, DIRECTLY ACTING AGENTS	Model1	2/118075	-0.00953254	0.0410819	0.816509
S_VLDL_TG	M04A	ANTIGOUT PREPARATIONS	Model1	1427/116650	0.0247878	0.00155557	4.16539e-57
S_VLDL_TG	M05B	DRUGS AFFECTING BONE STRUCTURE AND MINERALIZATION	Model1	2058/116019	-0.00512293	0.00130169	8.30376e-05
S_VLDL_TG	N02A	OPIOIDS	Model1	6261/111816	0.0203338	0.000756299	9.69097e-159
S_VLDL_TG	N02B	OTHER ANALGESICS AND ANTIPYRETICS	Model1	35187/82890	0.00576332	0.000373662	1.27649e-53
S_VLDL_TG	N02C	ANTIMIGRAINE PREPARATIONS	Model1	1381/116696	0.00528391	0.00157696	0.00080636
S_VLDL_TG	N03A	ANTIEPILEPTICS	Model1	2074/116003	0.00709108	0.0012873	3.62675e-08
S_VLDL_TG	N04A	ANTICHOLINERGIC AGENTS	Model1	74/118003	-0.00779706	0.00675675	0.248516
S_VLDL_TG	N04B	DOPAMINERGIC AGENTS	Model1	281/117796	-0.0109035	0.00347072	0.00168092
S_VLDL_TG	N05A	ANTIPSYCHOTICS	Model1	926/117151	0.0173945	0.0019163	1.13127e-19
S_VLDL_TG	N05B	ANXIOLYTICS	Model1	492/117585	0.0141829	0.00262486	6.55569e-08
S_VLDL_TG	N05C	HYPNOTICS AND SEDATIVES	Model1	850/117227	0.015536	0.00200097	8.27999e-15
S_VLDL_TG	N06A	ANTIDEPRESSANTS	Model1	8800/109277	0.0156579	0.000645294	9.62712e-130
S_VLDL_TG	N06B	PSYCHOSTIMULANTS, AGENTS USED FOR ADHD AND NOOTROPICS	Model1	23/118054	0.0179046	0.0121155	0.139458
S_VLDL_TG	N06C	PSYCHOLEPTICS AND PSYCHOANALEPTICS IN COMBINATION	Model1	27/118050	-0.0132685	0.0111831	0.235435
S_VLDL_TG	N06D	ANTI-DEMENTIA DRUGS	Model1	650/117427	-0.00221618	0.00228898	0.332948
S_VLDL_TG	N07A	PARASYMPATHOMIMETICS	Model1	45/118032	-0.00710366	0.00866207	0.412168
S_VLDL_TG	N07B	DRUGS USED IN ADDICTIVE DISORDERS	Model1	181/117896	0.0164116	0.00432137	0.000146071
S_VLDL_TG	N07C	ANTIVERTIGO PREPARATIONS	Model1	437/117640	0.0116483	0.00278578	2.89994e-05
S_VLDL_TG	P01A	AGENTS AGAINST AMOEBIASIS AND OTHER PROTOZOAL DISEASES	Model1	55/118022	-0.0122614	0.00783511	0.117602
S_VLDL_TG	P01B	ANTIMALARIALS	Model1	1056/117021	0.00435691	0.00179859	0.0154198
S_VLDL_TG	R01A	DECONGESTANTS AND OTHER NASAL PREPARATIONS FOR TOPICAL USE	Model1	5811/112266	0.00039422	0.000782597	0.61445
S_VLDL_TG	R01B	NASAL DECONGESTANTS FOR SYSTEMIC USE	Model1	50/118027	-0.000275738	0.00821793	0.973233
S_VLDL_TG	R03A	ADRENERGICS, INHALANTS	Model1	7772/110305	0.00010238	0.00068228	0.880721
S_VLDL_TG	R03B	OTHER DRUGS FOR OBSTRUCTIVE AIRWAY DISEASES, INHALANTS	Model1	5288/112789	-7.77296e-05	0.00081824	0.924318
S_VLDL_TG	R03C	ADRENERGICS FOR SYSTEMIC USE	Model1	5155/112922	0.00140529	0.000827942	0.0896375
S_VLDL_TG	R03D	OTHER SYSTEMIC DRUGS FOR OBSTRUCTIVE AIRWAY DISEASES	Model1	420/117657	-0.0007356	0.00284086	0.795686
S_VLDL_TG	R05C	EXPECTORANTS, EXCL. COMBINATIONS WITH COUGH SUPPRESSANTS	Model1	115/117962	-0.0100388	0.00542131	0.0640676
S_VLDL_TG	R05D	COUGH SUPPRESSANTS, EXCL. COMBINATIONS WITH EXPECTORANTS	Model1	592/117485	0.0220029	0.00239823	4.6008e-20
S_VLDL_TG	R06A	ANTIHISTAMINES FOR SYSTEMIC USE	Model1	3820/114257	0.00521286	0.000956289	5.01508e-08
S_VLDL_TG	S01A	ANTIINFECTIVES	Model1	786/117291	-0.0032497	0.00207961	0.118138
S_VLDL_TG	S01B	ANTIINFLAMMATORY AGENTS	Model1	4014/114063	0.0145493	0.000933209	9.56663e-55
S_VLDL_TG	S01C	ANTIINFLAMMATORY AGENTS AND ANTIINFECTIVES IN COMBINATION	Model1	1204/116873	0.00423132	0.00168361	0.0119638
S_VLDL_TG	S01E	ANTIGLAUCOMA PREPARATIONS AND MIOTICS	Model1	1390/116687	0.00206426	0.00157085	0.188815
S_VLDL_TG	S01F	MYDRIATICS AND CYCLOPLEGICS	Model1	24/118053	0.015459	0.0118601	0.192423
S_VLDL_TG	S01G	DECONGESTANTS AND ANTIALLERGICS	Model1	372/117705	0.00345529	0.00301768	0.252204
S_VLDL_TG	S01K	SURGICAL AIDS	Model1	245/117832	0.00235206	0.00371867	0.527061
S_VLDL_TG	S01X	OTHER OPHTHALMOLOGICALS	Model1	1116/116961	0.000420909	0.00175053	0.809984
S_VLDL_TG	S02A	ANTIINFECTIVES	Model1	112/117965	0.00305854	0.00549213	0.5776
S_VLDL_TG	S02B	CORTICOSTEROIDS	Model1	1268/116809	0.00380675	0.00164102	0.0203561
S_VLDL_TG	S02C	CORTICOSTEROIDS AND ANTIINFECTIVES IN COMBINATION	Model1	74/118003	0.0141868	0.00675535	0.0357239
S_VLDL_TG	S03A	ANTIINFECTIVES	Model1	104/117973	0.00205236	0.00569908	0.718757
S_VLDL_TG	S03C	CORTICOSTEROIDS AND ANTIINFECTIVES IN COMBINATION	Model1	5/118072	-0.021161	0.0259802	0.415358
S_VLDL_TG	V03A	ALL OTHER THERAPEUTIC PRODUCTS	Model1	256/117821	0.00617629	0.00363636	0.0894198
S_VLDL_TG	V06D	OTHER NUTRIENTS	Model1	150/117927	-0.00257352	0.00474821	0.587821
S_VLDL_TG	A07A	INTESTINAL ANTIINFECTIVES	Model1	23/118054	0.00152648	0.0121154	0.899736
S_VLDL_TG	B05C	IRRIGATING SOLUTIONS	Model1	108/117969	-0.00406229	0.00559392	0.46772
S_VLDL_TG	J01G	AMINOGLYCOSIDE ANTIBACTERIALS	Model1	2/118075	-0.0161859	0.0410772	0.693556
S_VLDL_TG	R02A	THROAT PREPARATIONS	Model1	14433/103644	0.00589053	0.000521357	1.38318e-29
S_VLDL_TG	S03B	CORTICOSTEROIDS	Model1	954/117123	0.00374224	0.00188968	0.0476664
S_VLDL_TG	C01C	CARDIAC STIMULANTS EXCL. CARDIAC GLYCOSIDES	Model1	29/118048	0.00188599	0.0107893	0.861235
S_VLDL_TG	G02A	OXYTOCICS	Model1	5/118072	-0.0363736	0.0259883	0.161632
S_VLDL_TG	V04C	OTHER DIAGNOSTIC AGENTS	Model1	36/118041	-0.0137072	0.00968485	0.156975
S_VLDL_TG	D02B	PROTECTIVES AGAINST UV-RADIATION	Model1	11/118066	-0.0250658	0.017519	0.152496
S_VLDL_TG	D03A	CICATRIZANTS	Model1	6/118071	-0.00965988	0.0237199	0.683827
S_VLDL_TG	D03B	ENZYMES	Model1	23/118054	-0.0160731	0.0121189	0.184749
S_VLDL_TG	M09A	OTHER DRUGS FOR DISORDERS OF THE MUSCULO-SKELETAL SYSTEM	Model1	23/118054	-0.0160731	0.0121189	0.184749
S_VLDL_TG	J01B	AMPHENICOLS	Model1	4/118073	-0.0254425	0.029047	0.381084
S_VLDL_TG	D10B	ANTI-ACNE PREPARATIONS FOR SYSTEMIC USE	Model1	1/118076	-0.0624918	0.0580933	0.282058
S_VLDL_TG	J04B	DRUGS FOR TREATMENT OF LEPRA	Model1	13/118064	-0.0324459	0.0161129	0.0440473
S_VLDL_TG	J01M	QUINOLONE ANTIBACTERIALS	Model1	61/118016	0.00529573	0.00743984	0.476585
S_VLDL_TG	N01A	ANESTHETICS, GENERAL	Model1	40/118037	0.00788329	0.00918678	0.390832
S_VLDL_TG	P03A	ECTOPARASITICIDES, INCL. SCABICIDES	Model1	11/118066	0.00203221	0.0175188	0.907652
XS_VLDL_P	A01A	STOMATOLOGICAL PREPARATIONS	Model1	17021/101056	-6.96085e-06	1.12808e-07	0
XS_VLDL_P	A02A	ANTACIDS	Model1	256/117821	-1.27513e-06	8.3979e-07	0.128918
XS_VLDL_P	A02B	DRUGS FOR PEPTIC ULCER AND GASTRO-OESOPHAGEAL REFLUX DISEASE (GORD)	Model1	13978/104099	-6.95125e-07	1.22213e-07	1.28989e-08
XS_VLDL_P	A03A	Drugs for functional gastrointestinal disorders	Model1	1031/117046	7.05275e-08	4.20182e-07	0.866702
XS_VLDL_P	A03B	BELLADONNA AND DERIVATIVES, PLAIN	Model1	139/117938	1.29628e-07	1.13887e-06	0.909379
XS_VLDL_P	A03C	ANTISPASMODICS IN COMBINATION WITH PSYCHOLEPTICS	Model1	12/118065	5.88924e-07	3.87331e-06	0.87915
XS_VLDL_P	A03F	PROPULSIVES	Model1	384/117693	-2.94724e-07	6.85919e-07	0.667432
XS_VLDL_P	A04A	ANTIEMETICS AND ANTINAUSEANTS	Model1	26/118051	-9.42267e-07	2.63155e-06	0.720295
XS_VLDL_P	A05A	BILE THERAPY	Model1	65/118012	5.31163e-06	1.66476e-06	0.00142
XS_VLDL_P	A06A	Drugs for constipation	Model1	2000/116077	-1.74419e-06	3.0338e-07	8.98852e-09
XS_VLDL_P	A07D	ANTIPROPULSIVES	Model1	456/117621	-1.25296e-06	6.29728e-07	0.0466277
XS_VLDL_P	A07E	INTESTINAL ANTIINFLAMMATORY AGENTS	Model1	3909/114168	-4.9807e-07	2.18447e-07	0.0226066
XS_VLDL_P	A08A	ANTIOBESITY PREPARATIONS, EXCL. DIET PRODUCTS	Model1	303/117774	-3.36723e-06	7.72013e-07	1.29214e-05
XS_VLDL_P	A09A	DIGESTIVES, INCL. ENZYMES	Model1	74/118003	-1.18655e-06	1.5603e-06	0.446978
XS_VLDL_P	A10A	INSULINS AND ANALOGUES	Model1	1275/116802	-1.00286e-05	3.77198e-07	2.74716e-155
XS_VLDL_P	A10B	BLOOD GLUCOSE LOWERING DRUGS, EXCL. INSULINS	Model1	3841/114236	-1.05876e-05	2.20144e-07	0
XS_VLDL_P	A11A	MULTIVITAMINS, COMBINATIONS	Model1	1726/116351	-5.05528e-07	3.2695e-07	0.12206
XS_VLDL_P	A11B	MULTIVITAMINS, PLAIN	Model1	3729/114348	-4.18127e-07	2.24393e-07	0.0624125
XS_VLDL_P	A11C	VITAMIN A AND D, INCL. COMBINATIONS OF THE TWO	Model1	7247/110830	6.62503e-07	1.65011e-07	5.95075e-05
XS_VLDL_P	A11D	VITAMIN B1, PLAIN AND IN COMBINATION WITH VITAMIN B6 AND B12	Model1	199/117878	1.23157e-06	9.52455e-07	0.195998
XS_VLDL_P	A11E	VITAMIN B-COMPLEX, INCL. COMBINATIONS	Model1	871/117206	-8.82065e-07	4.56904e-07	0.0535441
XS_VLDL_P	A11G	ASCORBIC ACID (VITAMIN C), INCL. COMBINATIONS	Model1	1906/116171	-1.76587e-07	3.10799e-07	0.56992
XS_VLDL_P	A11H	OTHER PLAIN VITAMIN PREPARATIONS	Model1	615/117462	-5.32703e-07	5.43381e-07	0.326916
XS_VLDL_P	A11J	OTHER VITAMIN PRODUCTS, COMBINATIONS	Model1	159/117918	-1.73665e-06	1.06537e-06	0.103084
XS_VLDL_P	A12A	CALCIUM	Model1	4447/113630	-6.63379e-07	2.08171e-07	0.00143944
XS_VLDL_P	A12B	POTASSIUM	Model1	87/117990	-3.19786e-06	1.43914e-06	0.0262808
XS_VLDL_P	A12C	OTHER MINERAL SUPPLEMENTS	Model1	1297/116780	-9.71224e-07	3.75449e-07	0.00968743
XS_VLDL_P	A16A	OTHER ALIMENTARY TRACT AND METABOLISM PRODUCTS	Model1	4/118073	-6.35294e-06	6.70985e-06	0.343738
XS_VLDL_P	B01A	ANTITHROMBOTIC AGENTS	Model1	18020/100057	-7.07253e-06	1.1079e-07	0
XS_VLDL_P	B02A	ANTIFIBRINOLYTICS	Model1	142/117935	-3.64258e-06	1.12805e-06	0.00124211
XS_VLDL_P	B02B	VITAMIN K AND OTHER HEMOSTATICS	Model1	46/118031	1.61661e-06	1.97868e-06	0.41392
XS_VLDL_P	B03A	IRON PREPARATIONS	Model1	1223/116854	-2.83542e-06	3.86457e-07	2.1989e-13
XS_VLDL_P	B03B	VITAMIN B12 AND FOLIC ACID	Model1	1646/116431	-1.91139e-06	3.33528e-07	1.0018e-08
XS_VLDL_P	B03X	OTHER ANTIANEMIC PREPARATIONS	Model1	30/118047	-1.58185e-06	2.45002e-06	0.518509
XS_VLDL_P	B05X	I.V. SOLUTION ADDITIVES	Model1	38/118039	-3.61246e-06	2.17746e-06	0.097113
XS_VLDL_P	C01A	CARDIAC GLYCOSIDES	Model1	282/117795	-2.90491e-06	8.00822e-07	0.000286398
XS_VLDL_P	C01B	ANTIARRHYTHMICS, CLASS I AND III	Model1	308/117769	-2.82895e-06	7.65846e-07	0.000220951
XS_VLDL_P	C01D	VASODILATORS USED IN CARDIAC DISEASES	Model1	1508/116569	-1.10988e-05	3.48199e-07	5.2674e-222
XS_VLDL_P	C01E	OTHER CARDIAC PREPARATIONS	Model1	14927/103150	8.29653e-07	1.18626e-07	2.68852e-12
XS_VLDL_P	C02A	ANTIADRENERGIC AGENTS, CENTRALLY ACTING	Model1	268/117809	-1.29193e-06	8.20841e-07	0.115511
XS_VLDL_P	C02C	ANTIADRENERGIC AGENTS, PERIPHERALLY ACTING	Model1	1503/116574	-6.76516e-06	3.49218e-07	1.78315e-83
XS_VLDL_P	C02D	ARTERIOLAR SMOOTH MUSCLE, AGENTS ACTING ON	Model1	23/118054	-1.9557e-06	2.79787e-06	0.484556
XS_VLDL_P	C03A	LOW-CEILING DIURETICS, THIAZIDES	Model1	7184/110893	-2.70557e-06	1.65376e-07	4.28962e-60
XS_VLDL_P	C03B	LOW-CEILING DIURETICS, EXCL. THIAZIDES	Model1	411/117666	-4.87537e-06	6.6372e-07	2.06272e-13
XS_VLDL_P	C03C	HIGH-CEILING DIURETICS	Model1	1256/116821	-4.28906e-06	3.81648e-07	2.73768e-29
XS_VLDL_P	C03D	POTASSIUM-SPARING AGENTS	Model1	278/117799	-3.24399e-06	8.05948e-07	5.69947e-05
XS_VLDL_P	C03E	DIURETICS AND POTASSIUM-SPARING AGENTS IN COMBINATION	Model1	243/117834	-1.61753e-06	8.62441e-07	0.0607237
XS_VLDL_P	C04A	PERIPHERAL VASODILATORS	Model1	42/118035	-1.43193e-06	2.07079e-06	0.489259
XS_VLDL_P	C05A	AGENTS FOR TREATMENT OF HEMORRHOIDS AND ANAL FISSURES FOR TOPICAL USE	Model1	2264/115813	-4.80426e-06	2.85171e-07	1.312e-63
XS_VLDL_P	C05B	ANTIVARICOSE THERAPY	Model1	11/118066	-2.21407e-06	4.04537e-06	0.584168
XS_VLDL_P	C05C	CAPILLARY STABILIZING AGENTS	Model1	10/118067	1.70048e-07	4.24322e-06	0.968033
XS_VLDL_P	C07A	BETA BLOCKING AGENTS	Model1	8027/110050	-4.70663e-06	1.56686e-07	1.71999e-197
XS_VLDL_P	C07B	BETA BLOCKING AGENTS AND THIAZIDES	Model1	116/117961	-3.6615e-06	1.24669e-06	0.00331496
XS_VLDL_P	C07C	BETA BLOCKING AGENTS AND OTHER DIURETICS	Model1	216/117861	-6.58526e-07	9.14285e-07	0.471364
XS_VLDL_P	C07D	BETA BLOCKING AGENTS, THIAZIDES AND OTHER DIURETICS	Model1	2/118075	-2.3749e-06	9.48656e-06	0.802322
XS_VLDL_P	C07F	BETA BLOCKING AGENTS AND OTHER ANTIHYPERTENSIVES	Model1	9/118068	-7.32016e-06	4.47263e-06	0.101705
XS_VLDL_P	C08C	SELECTIVE CALCIUM CHANNEL BLOCKERS WITH MAINLY VASCULAR EFFECTS	Model1	7631/110446	-5.2905e-06	1.60822e-07	2.90109e-236
XS_VLDL_P	C08D	SELECTIVE CALCIUM CHANNEL BLOCKERS WITH DIRECT CARDIAC EFFECTS	Model1	1048/117029	-8.16125e-06	4.16793e-07	3.06441e-85
XS_VLDL_P	C08G	CALCIUM CHANNEL BLOCKERS AND DIURETICS	Model1	13/118064	-1.49196e-05	3.72111e-06	6.08981e-05
XS_VLDL_P	C09A	ACE INHIBITORS, PLAIN	Model1	11529/106548	-5.98394e-06	1.32901e-07	0
XS_VLDL_P	C09B	ACE INHIBITORS, COMBINATIONS	Model1	173/117904	-4.477e-06	1.0211e-06	1.16372e-05
XS_VLDL_P	C09C	ANGIOTENSIN II ANTAGONISTS, PLAIN	Model1	4792/113285	-4.94874e-06	1.99039e-07	4.18967e-136
XS_VLDL_P	C09D	ANGIOTENSIN II ANTAGONISTS, COMBINATIONS	Model1	221/117856	-6.24616e-06	9.03558e-07	4.77424e-12
XS_VLDL_P	C10A	LIPID MODIFYING AGENTS, PLAIN	Model1	23847/94230	-1.00438e-05	9.76528e-08	0
XS_VLDL_P	D01A	ANTIFUNGALS FOR TOPICAL USE	Model1	560/117517	-8.10286e-07	5.68502e-07	0.154073
XS_VLDL_P	D01B	ANTIFUNGALS FOR SYSTEMIC USE	Model1	234/117843	-6.0646e-07	8.78025e-07	0.48975
XS_VLDL_P	D02A	EMOLLIENTS AND PROTECTIVES	Model1	689/117388	-2.89409e-06	5.12875e-07	1.67618e-08
XS_VLDL_P	D04A	ANTIPRURITICS, INCL. ANTIHISTAMINES, ANESTHETICS, ETC.	Model1	41/118036	2.99177e-06	2.09582e-06	0.153441
XS_VLDL_P	D05A	ANTIPSORIATICS FOR TOPICAL USE	Model1	444/117633	-1.33638e-06	6.38023e-07	0.0362126
XS_VLDL_P	D05B	ANTIPSORIATICS FOR SYSTEMIC USE	Model1	20/118057	4.16728e-07	3.00014e-06	0.889527
XS_VLDL_P	D06A	ANTIBIOTICS FOR TOPICAL USE	Model1	421/117656	-1.04551e-06	6.55193e-07	0.110552
XS_VLDL_P	D06B	CHEMOTHERAPEUTICS FOR TOPICAL USE	Model1	235/117842	-2.16367e-08	8.76216e-07	0.9803
XS_VLDL_P	D07A	CORTICOSTEROIDS, PLAIN	Model1	4467/113610	-7.99523e-07	2.04876e-07	9.52638e-05
XS_VLDL_P	D07C	CORTICOSTEROIDS, COMBINATIONS WITH ANTIBIOTICS	Model1	152/117925	-2.39339e-08	1.08905e-06	0.982466
XS_VLDL_P	D07X	CORTICOSTEROIDS, OTHER COMBINATIONS	Model1	1546/116531	-4.29262e-07	3.43668e-07	0.211646
XS_VLDL_P	D08A	ANTISEPTICS AND DISINFECTANTS	Model1	40/118037	-1.36858e-06	2.12187e-06	0.518936
XS_VLDL_P	D09A	MEDICATED DRESSINGS	Model1	26/118051	2.43711e-07	2.63164e-06	0.926215
XS_VLDL_P	D10A	ANTI-ACNE PREPARATIONS FOR TOPICAL USE	Model1	274/117803	-2.38906e-07	8.11444e-07	0.768437
XS_VLDL_P	D11A	OTHER DERMATOLOGICAL PREPARATIONS	Model1	5393/112684	1.13555e-06	1.87906e-07	1.51555e-09
XS_VLDL_P	G01A	ANTIINFECTIVES AND ANTISEPTICS, EXCL. COMBINATIONS WITH CORTICOSTEROIDS	Model1	800/117277	-1.21401e-06	4.76224e-07	0.010797
XS_VLDL_P	G02B	CONTRACEPTIVES FOR TOPICAL USE	Model1	343/117734	-4.83058e-06	7.27754e-07	3.20073e-11
XS_VLDL_P	G02C	OTHER GYNECOLOGICALS	Model1	15077/103000	8.07957e-07	1.18127e-07	7.97236e-12
XS_VLDL_P	G03A	HORMONAL CONTRACEPTIVES FOR SYSTEMIC USE	Model1	1244/116833	-3.11532e-06	3.8795e-07	9.81789e-16
XS_VLDL_P	G03B	ANDROGENS	Model1	158/117919	-1.296e-06	1.06853e-06	0.225181
XS_VLDL_P	G03C	ESTROGENS	Model1	2709/115368	2.22804e-06	2.6343e-07	2.75509e-17
XS_VLDL_P	G03D	PROGESTOGENS	Model1	365/117712	-6.02963e-06	7.04821e-07	1.19417e-17
XS_VLDL_P	G03F	PROGESTOGENS AND ESTROGENS IN COMBINATION	Model1	1581/116496	6.25956e-07	3.41771e-07	0.0670272
XS_VLDL_P	G03G	GONADOTROPINS AND OTHER OVULATION STIMULANTS	Model1	4/118073	-5.53738e-06	6.70826e-06	0.409114
XS_VLDL_P	G03H	ANTIANDROGENS	Model1	32/118045	5.99666e-06	2.37259e-06	0.0114898
XS_VLDL_P	G03X	OTHER SEX HORMONES AND MODULATORS OF THE GENITAL SYSTEM	Model1	120/117957	-4.11974e-08	1.22622e-06	0.973199
XS_VLDL_P	G04B	Urologicals	Model1	1740/116337	-2.40132e-06	3.24667e-07	1.40996e-13
XS_VLDL_P	G04C	DRUGS USED IN BENIGN PROSTATIC HYPERTROPHY	Model1	1624/116453	-3.68379e-06	3.39388e-07	1.96207e-27
XS_VLDL_P	H01A	ANTERIOR PITUITARY LOBE HORMONES AND ANALOGUES	Model1	26/118051	-1.98961e-06	2.63148e-06	0.449603
XS_VLDL_P	H01B	POSTERIOR PITUITARY LOBE HORMONES	Model1	35/118042	-1.37355e-06	2.26813e-06	0.544792
XS_VLDL_P	H01C	HYPOTHALAMIC HORMONES	Model1	10/118067	-5.6326e-06	4.24283e-06	0.184327
XS_VLDL_P	H02A	CORTICOSTEROIDS FOR SYSTEMIC USE, PLAIN	Model1	1352/116725	-1.19679e-07	3.67175e-07	0.744466
XS_VLDL_P	H03A	THYROID PREPARATIONS	Model1	6546/111531	-6.71356e-08	1.72886e-07	0.697778
XS_VLDL_P	H03B	ANTITHYROID PREPARATIONS	Model1	92/117985	-3.52108e-07	1.39942e-06	0.801343
XS_VLDL_P	H04A	GLYCOGENOLYTIC HORMONES	Model1	1/118076	-1.47541e-06	1.34166e-05	0.912434
XS_VLDL_P	H05B	ANTI-PARATHYROID AGENTS	Model1	1/118076	-1.56082e-05	1.34166e-05	0.24469
XS_VLDL_P	J01A	TETRACYCLINES	Model1	644/117433	-1.16994e-06	5.30234e-07	0.0273538
XS_VLDL_P	J01C	BETA-LACTAM ANTIBACTERIALS, PENICILLINS	Model1	333/117744	-9.50642e-07	7.36294e-07	0.196665
XS_VLDL_P	J01D	OTHER BETA-LACTAM ANTIBACTERIALS	Model1	105/117972	-4.70887e-06	1.31028e-06	0.000326038
XS_VLDL_P	J01E	SULFONAMIDES AND TRIMETHOPRIM	Model1	150/117927	-2.34715e-06	1.09623e-06	0.0322664
XS_VLDL_P	J01F	MACROLIDES, LINCOSAMIDES AND STREPTOGRAMINS	Model1	159/117918	-1.10214e-06	1.06474e-06	0.300614
XS_VLDL_P	J01X	OTHER ANTIBACTERIALS	Model1	136/117941	-1.40687e-06	1.15127e-06	0.221704
XS_VLDL_P	J02A	ANTIMYCOTICS FOR SYSTEMIC USE	Model1	51/118026	9.31419e-07	1.87924e-06	0.620151
XS_VLDL_P	J04A	DRUGS FOR TREATMENT OF TUBERCULOSIS	Model1	3/118074	-9.31428e-06	7.74642e-06	0.229211
XS_VLDL_P	J05A	DIRECT ACTING ANTIVIRALS	Model1	229/117848	8.3522e-07	8.88284e-07	0.347084
XS_VLDL_P	J07B	VIRAL VACCINES	Model1	49/118028	-3.43182e-06	1.91745e-06	0.0734917
XS_VLDL_P	L01A	ALKYLATING AGENTS	Model1	15/118062	2.60136e-08	3.46456e-06	0.994009
XS_VLDL_P	L01B	ANTIMETABOLITES	Model1	675/117402	-8.79967e-07	5.18171e-07	0.0894691
XS_VLDL_P	L01X	OTHER ANTINEOPLASTIC AGENTS	Model1	171/117906	-1.34083e-06	1.02694e-06	0.191675
XS_VLDL_P	L02A	HORMONES AND RELATED AGENTS	Model1	134/117943	1.23633e-06	1.15981e-06	0.28644
XS_VLDL_P	L02B	HORMONE ANTAGONISTS AND RELATED AGENTS	Model1	829/117248	1.14523e-06	4.68873e-07	0.0145866
XS_VLDL_P	L03A	IMMUNOSTIMULANTS	Model1	32/118045	2.51601e-06	2.37256e-06	0.288937
XS_VLDL_P	L04A	IMMUNOSUPPRESSANTS	Model1	1068/117009	-4.35721e-07	4.12564e-07	0.290912
XS_VLDL_P	M01A	ANTIINFLAMMATORY AND ANTIRHEUMATIC PRODUCTS, NON-STEROIDS	Model1	25364/92713	1.0204e-06	9.57325e-08	1.63067e-26
XS_VLDL_P	M01C	SPECIFIC ANTIRHEUMATIC AGENTS	Model1	9/118068	-3.51661e-07	4.47228e-06	0.937326
XS_VLDL_P	M02A	TOPICAL PRODUCTS FOR JOINT AND MUSCULAR PAIN	Model1	17639/100438	1.21294e-06	1.10247e-07	3.85643e-28
XS_VLDL_P	M03B	MUSCLE RELAXANTS, CENTRALLY ACTING AGENTS	Model1	172/117905	1.2612e-06	1.02377e-06	0.217983
XS_VLDL_P	M03C	MUSCLE RELAXANTS, DIRECTLY ACTING AGENTS	Model1	2/118075	-9.23719e-06	9.48764e-06	0.330256
XS_VLDL_P	M04A	ANTIGOUT PREPARATIONS	Model1	1427/116650	-2.94316e-06	3.59537e-07	2.72793e-16
XS_VLDL_P	M05B	DRUGS AFFECTING BONE STRUCTURE AND MINERALIZATION	Model1	2058/116019	-2.20258e-07	3.00639e-07	0.463783
XS_VLDL_P	N02A	OPIOIDS	Model1	6261/111816	4.93277e-07	1.75192e-07	0.00486893
XS_VLDL_P	N02B	OTHER ANALGESICS AND ANTIPYRETICS	Model1	35187/82890	-2.95254e-06	8.59541e-08	2.63324e-257
XS_VLDL_P	N02C	ANTIMIGRAINE PREPARATIONS	Model1	1381/116696	1.08939e-06	3.64196e-07	0.00277935
XS_VLDL_P	N03A	ANTIEPILEPTICS	Model1	2074/116003	6.04724e-07	2.97329e-07	0.0419689
XS_VLDL_P	N04A	ANTICHOLINERGIC AGENTS	Model1	74/118003	-2.22391e-06	1.56044e-06	0.154106
XS_VLDL_P	N04B	DOPAMINERGIC AGENTS	Model1	281/117796	-2.95741e-06	8.01536e-07	0.000224642
XS_VLDL_P	N05A	ANTIPSYCHOTICS	Model1	926/117151	1.31073e-06	4.42698e-07	0.00306924
XS_VLDL_P	N05B	ANXIOLYTICS	Model1	492/117585	6.01733e-07	6.06273e-07	0.32095
XS_VLDL_P	N05C	HYPNOTICS AND SEDATIVES	Model1	850/117227	6.25787e-07	4.62231e-07	0.175789
XS_VLDL_P	N06A	ANTIDEPRESSANTS	Model1	8800/109277	1.49281e-06	1.49336e-07	1.61608e-23
XS_VLDL_P	N06B	PSYCHOSTIMULANTS, AGENTS USED FOR ADHD AND NOOTROPICS	Model1	23/118054	3.97809e-06	2.79803e-06	0.155102
XS_VLDL_P	N06C	PSYCHOLEPTICS AND PSYCHOANALEPTICS IN COMBINATION	Model1	27/118050	-3.44234e-06	2.58269e-06	0.182583
XS_VLDL_P	N06D	ANTI-DEMENTIA DRUGS	Model1	650/117427	-7.41086e-08	5.28631e-07	0.88851
XS_VLDL_P	N07A	PARASYMPATHOMIMETICS	Model1	45/118032	-3.98061e-06	2.00044e-06	0.046608
XS_VLDL_P	N07B	DRUGS USED IN ADDICTIVE DISORDERS	Model1	181/117896	2.41795e-06	9.98037e-07	0.015407
XS_VLDL_P	N07C	ANTIVERTIGO PREPARATIONS	Model1	437/117640	-6.89132e-07	6.43409e-07	0.284143
XS_VLDL_P	P01A	AGENTS AGAINST AMOEBIASIS AND OTHER PROTOZOAL DISEASES	Model1	55/118022	-2.66592e-06	1.80949e-06	0.140672
XS_VLDL_P	P01B	ANTIMALARIALS	Model1	1056/117021	-2.93905e-06	4.15299e-07	1.48173e-12
XS_VLDL_P	R01A	DECONGESTANTS AND OTHER NASAL PREPARATIONS FOR TOPICAL USE	Model1	5811/112266	-8.23631e-07	1.80722e-07	5.18291e-06
XS_VLDL_P	R01B	NASAL DECONGESTANTS FOR SYSTEMIC USE	Model1	50/118027	1.48043e-06	1.89789e-06	0.435368
XS_VLDL_P	R03A	ADRENERGICS, INHALANTS	Model1	7772/110305	-1.13341e-06	1.57535e-07	6.30012e-13
XS_VLDL_P	R03B	OTHER DRUGS FOR OBSTRUCTIVE AIRWAY DISEASES, INHALANTS	Model1	5288/112789	-1.1772e-06	1.88938e-07	4.6616e-10
XS_VLDL_P	R03C	ADRENERGICS FOR SYSTEMIC USE	Model1	5155/112922	-9.39723e-07	1.91192e-07	8.8871e-07
XS_VLDL_P	R03D	OTHER SYSTEMIC DRUGS FOR OBSTRUCTIVE AIRWAY DISEASES	Model1	420/117657	-2.99255e-06	6.56028e-07	5.0812e-06
XS_VLDL_P	R05C	EXPECTORANTS, EXCL. COMBINATIONS WITH COUGH SUPPRESSANTS	Model1	115/117962	-2.82609e-06	1.25202e-06	0.0239956
XS_VLDL_P	R05D	COUGH SUPPRESSANTS, EXCL. COMBINATIONS WITH EXPECTORANTS	Model1	592/117485	1.11873e-06	5.54048e-07	0.0434697
XS_VLDL_P	R06A	ANTIHISTAMINES FOR SYSTEMIC USE	Model1	3820/114257	5.83254e-08	2.20879e-07	0.791734
XS_VLDL_P	S01A	ANTIINFECTIVES	Model1	786/117291	-8.04754e-07	4.80277e-07	0.0938183
XS_VLDL_P	S01B	ANTIINFLAMMATORY AGENTS	Model1	4014/114063	2.19835e-06	2.15647e-07	2.15447e-24
XS_VLDL_P	S01C	ANTIINFLAMMATORY AGENTS AND ANTIINFECTIVES IN COMBINATION	Model1	1204/116873	-2.62864e-07	3.88831e-07	0.499019
XS_VLDL_P	S01E	ANTIGLAUCOMA PREPARATIONS AND MIOTICS	Model1	1390/116687	-2.35276e-07	3.62783e-07	0.516642
XS_VLDL_P	S01F	MYDRIATICS AND CYCLOPLEGICS	Model1	24/118053	-3.29264e-06	2.73903e-06	0.22932
XS_VLDL_P	S01G	DECONGESTANTS AND ANTIALLERGICS	Model1	372/117705	-2.72649e-07	6.96923e-07	0.695636
XS_VLDL_P	S01K	SURGICAL AIDS	Model1	245/117832	-1.75394e-06	8.58798e-07	0.041122
XS_VLDL_P	S01X	OTHER OPHTHALMOLOGICALS	Model1	1116/116961	-2.73722e-07	4.04276e-07	0.498365
XS_VLDL_P	S02A	ANTIINFECTIVES	Model1	112/117965	1.17543e-06	1.26838e-06	0.354075
XS_VLDL_P	S02B	CORTICOSTEROIDS	Model1	1268/116809	-4.00903e-07	3.78993e-07	0.290143
XS_VLDL_P	S02C	CORTICOSTEROIDS AND ANTIINFECTIVES IN COMBINATION	Model1	74/118003	1.00635e-06	1.56014e-06	0.518903
XS_VLDL_P	S03A	ANTIINFECTIVES	Model1	104/117973	3.56506e-07	1.31618e-06	0.786496
XS_VLDL_P	S03C	CORTICOSTEROIDS AND ANTIINFECTIVES IN COMBINATION	Model1	5/118072	-8.30801e-06	5.99998e-06	0.166155
XS_VLDL_P	V03A	ALL OTHER THERAPEUTIC PRODUCTS	Model1	256/117821	-2.17374e-06	8.39789e-07	0.00964239
XS_VLDL_P	V06D	OTHER NUTRIENTS	Model1	150/117927	-1.4408e-06	1.09657e-06	0.188879
XS_VLDL_P	A07A	INTESTINAL ANTIINFECTIVES	Model1	23/118054	3.87465e-07	2.79799e-06	0.889862
XS_VLDL_P	B05C	IRRIGATING SOLUTIONS	Model1	108/117969	-2.27851e-06	1.29188e-06	0.0777821
XS_VLDL_P	J01G	AMINOGLYCOSIDE ANTIBACTERIALS	Model1	2/118075	2.30853e-06	9.48661e-06	0.807738
XS_VLDL_P	R02A	THROAT PREPARATIONS	Model1	14433/103644	9.27398e-07	1.2044e-07	1.37026e-14
XS_VLDL_P	S03B	CORTICOSTEROIDS	Model1	954/117123	-3.19761e-07	4.3642e-07	0.463749
XS_VLDL_P	C01C	CARDIAC STIMULANTS EXCL. CARDIAC GLYCOSIDES	Model1	29/118048	-7.19216e-07	2.49174e-06	0.772858
XS_VLDL_P	G02A	OXYTOCICS	Model1	5/118072	-1.01089e-05	6.00186e-06	0.0921263
XS_VLDL_P	V04C	OTHER DIAGNOSTIC AGENTS	Model1	36/118041	-3.78543e-06	2.23666e-06	0.0905641
XS_VLDL_P	D02B	PROTECTIVES AGAINST UV-RADIATION	Model1	11/118066	-7.82415e-06	4.0459e-06	0.0531342
XS_VLDL_P	D03A	CICATRIZANTS	Model1	6/118071	-7.20694e-06	5.47797e-06	0.188304
XS_VLDL_P	D03B	ENZYMES	Model1	23/118054	-4.3749e-06	2.79881e-06	0.118025
XS_VLDL_P	M09A	OTHER DRUGS FOR DISORDERS OF THE MUSCULO-SKELETAL SYSTEM	Model1	23/118054	-4.3749e-06	2.79881e-06	0.118025
XS_VLDL_P	J01B	AMPHENICOLS	Model1	4/118073	-9.30697e-06	6.70826e-06	0.165325
XS_VLDL_P	D10B	ANTI-ACNE PREPARATIONS FOR SYSTEMIC USE	Model1	1/118076	-1.4868e-05	1.34164e-05	0.267778
XS_VLDL_P	J04B	DRUGS FOR TREATMENT OF LEPRA	Model1	13/118064	-7.81613e-06	3.7212e-06	0.0356928
XS_VLDL_P	J01M	QUINOLONE ANTIBACTERIALS	Model1	61/118016	1.5606e-06	1.7182e-06	0.363732
XS_VLDL_P	N01A	ANESTHETICS, GENERAL	Model1	40/118037	-2.54817e-06	2.12164e-06	0.229739
XS_VLDL_P	P03A	ECTOPARASITICIDES, INCL. SCABICIDES	Model1	11/118066	3.41258e-06	4.04588e-06	0.398967
XS_VLDL_L	A01A	STOMATOLOGICAL PREPARATIONS	Model1	17021/101056	-0.0430267	0.000724229	0
XS_VLDL_L	A02A	ANTACIDS	Model1	256/117821	-0.00798416	0.00538531	0.138188
XS_VLDL_L	A02B	DRUGS FOR PEPTIC ULCER AND GASTRO-OESOPHAGEAL REFLUX DISEASE (GORD)	Model1	13978/104099	-0.00393407	0.000783739	5.18494e-07
XS_VLDL_L	A03A	Drugs for functional gastrointestinal disorders	Model1	1031/117046	0.00112111	0.00269449	0.677355
XS_VLDL_L	A03B	BELLADONNA AND DERIVATIVES, PLAIN	Model1	139/117938	0.00235608	0.00730319	0.746992
XS_VLDL_L	A03C	ANTISPASMODICS IN COMBINATION WITH PSYCHOLEPTICS	Model1	12/118065	0.00354614	0.0248383	0.886473
XS_VLDL_L	A03F	PROPULSIVES	Model1	384/117693	-0.00115427	0.00439859	0.793
XS_VLDL_L	A04A	ANTIEMETICS AND ANTINAUSEANTS	Model1	26/118051	-0.000791827	0.0168753	0.962575
XS_VLDL_L	A05A	BILE THERAPY	Model1	65/118012	0.038676	0.0106755	0.000291449
XS_VLDL_L	A06A	Drugs for constipation	Model1	2000/116077	-0.0104863	0.00194551	7.05883e-08
XS_VLDL_L	A07D	ANTIPROPULSIVES	Model1	456/117621	-0.00470941	0.00403829	0.243541
XS_VLDL_L	A07E	INTESTINAL ANTIINFLAMMATORY AGENTS	Model1	3909/114168	-0.00229432	0.00140085	0.101465
XS_VLDL_L	A08A	ANTIOBESITY PREPARATIONS, EXCL. DIET PRODUCTS	Model1	303/117774	-0.0198355	0.00495074	6.16462e-05
XS_VLDL_L	A09A	DIGESTIVES, INCL. ENZYMES	Model1	74/118003	-0.00483969	0.0100057	0.628605
XS_VLDL_L	A10A	INSULINS AND ANALOGUES	Model1	1275/116802	-0.0615751	0.00241946	1.71787e-142
XS_VLDL_L	A10B	BLOOD GLUCOSE LOWERING DRUGS, EXCL. INSULINS	Model1	3841/114236	-0.0654091	0.00141271	0
XS_VLDL_L	A11A	MULTIVITAMINS, COMBINATIONS	Model1	1726/116351	-0.00259847	0.00209663	0.215217
XS_VLDL_L	A11B	MULTIVITAMINS, PLAIN	Model1	3729/114348	-0.002544	0.00143896	0.0770733
XS_VLDL_L	A11C	VITAMIN A AND D, INCL. COMBINATIONS OF THE TWO	Model1	7247/110830	0.00438716	0.00105816	3.38529e-05
XS_VLDL_L	A11D	VITAMIN B1, PLAIN AND IN COMBINATION WITH VITAMIN B6 AND B12	Model1	199/117878	0.0114597	0.00610775	0.0606225
XS_VLDL_L	A11E	VITAMIN B-COMPLEX, INCL. COMBINATIONS	Model1	871/117206	-0.00418914	0.00293001	0.152795
XS_VLDL_L	A11G	ASCORBIC ACID (VITAMIN C), INCL. COMBINATIONS	Model1	1906/116171	-0.000502181	0.00199306	0.801069
XS_VLDL_L	A11H	OTHER PLAIN VITAMIN PREPARATIONS	Model1	615/117462	-0.00344551	0.00348453	0.322763
XS_VLDL_L	A11J	OTHER VITAMIN PRODUCTS, COMBINATIONS	Model1	159/117918	-0.0107349	0.00683188	0.116118
XS_VLDL_L	A12A	CALCIUM	Model1	4447/113630	-0.0033604	0.00133496	0.0118294
XS_VLDL_L	A12B	POTASSIUM	Model1	87/117990	-0.0213836	0.00922872	0.0205014
XS_VLDL_L	A12C	OTHER MINERAL SUPPLEMENTS	Model1	1297/116780	-0.00587768	0.00240764	0.0146377
XS_VLDL_L	A16A	OTHER ALIMENTARY TRACT AND METABOLISM PRODUCTS	Model1	4/118073	-0.0411229	0.0430282	0.339216
XS_VLDL_L	B01A	ANTITHROMBOTIC AGENTS	Model1	18020/100057	-0.0436194	0.000711383	0
XS_VLDL_L	B02A	ANTIFIBRINOLYTICS	Model1	142/117935	-0.0248026	0.00723376	0.000606619
XS_VLDL_L	B02B	VITAMIN K AND OTHER HEMOSTATICS	Model1	46/118031	0.0120376	0.0126886	0.342779
XS_VLDL_L	B03A	IRON PREPARATIONS	Model1	1223/116854	-0.0175341	0.00247827	1.50132e-12
XS_VLDL_L	B03B	VITAMIN B12 AND FOLIC ACID	Model1	1646/116431	-0.0104944	0.00213889	9.28463e-07
XS_VLDL_L	B03X	OTHER ANTIANEMIC PREPARATIONS	Model1	30/118047	-0.00682143	0.0157112	0.664161
XS_VLDL_L	B05X	I.V. SOLUTION ADDITIVES	Model1	38/118039	-0.0187644	0.0139634	0.179006
XS_VLDL_L	C01A	CARDIAC GLYCOSIDES	Model1	282/117795	-0.0162211	0.00513549	0.00158552
XS_VLDL_L	C01B	ANTIARRHYTHMICS, CLASS I AND III	Model1	308/117769	-0.0162914	0.00491118	0.000909501
XS_VLDL_L	C01D	VASODILATORS USED IN CARDIAC DISEASES	Model1	1508/116569	-0.0687486	0.00223354	3.21406e-207
XS_VLDL_L	C01E	OTHER CARDIAC PREPARATIONS	Model1	14927/103150	0.00563781	0.000760692	1.25786e-13
XS_VLDL_L	C02A	ANTIADRENERGIC AGENTS, CENTRALLY ACTING	Model1	268/117809	-0.00662393	0.00526382	0.208254
XS_VLDL_L	C02C	ANTIADRENERGIC AGENTS, PERIPHERALLY ACTING	Model1	1503/116574	-0.0418965	0.00223967	5.67918e-78
XS_VLDL_L	C02D	ARTERIOLAR SMOOTH MUSCLE, AGENTS ACTING ON	Model1	23/118054	-0.0107931	0.0179419	0.547469
XS_VLDL_L	C03A	LOW-CEILING DIURETICS, THIAZIDES	Model1	7184/110893	-0.0167848	0.00106058	2.35286e-56
XS_VLDL_L	C03B	LOW-CEILING DIURETICS, EXCL. THIAZIDES	Model1	411/117666	-0.03008	0.0042563	1.58995e-12
XS_VLDL_L	C03C	HIGH-CEILING DIURETICS	Model1	1256/116821	-0.0257439	0.00244755	7.3111e-26
XS_VLDL_L	C03D	POTASSIUM-SPARING AGENTS	Model1	278/117799	-0.019559	0.00516833	0.000154158
XS_VLDL_L	C03E	DIURETICS AND POTASSIUM-SPARING AGENTS IN COMBINATION	Model1	243/117834	-0.00877685	0.00553059	0.112524
XS_VLDL_L	C04A	PERIPHERAL VASODILATORS	Model1	42/118035	-0.00786166	0.0132793	0.553837
XS_VLDL_L	C05A	AGENTS FOR TREATMENT OF HEMORRHOIDS AND ANAL FISSURES FOR TOPICAL USE	Model1	2264/115813	-0.0290032	0.00182896	1.42249e-56
XS_VLDL_L	C05B	ANTIVARICOSE THERAPY	Model1	11/118066	-0.0151654	0.0259417	0.55882
XS_VLDL_L	C05C	CAPILLARY STABILIZING AGENTS	Model1	10/118067	0.00212464	0.0272104	0.937763
XS_VLDL_L	C07A	BETA BLOCKING AGENTS	Model1	8027/110050	-0.02856	0.00100518	5.58516e-177
XS_VLDL_L	C07B	BETA BLOCKING AGENTS AND THIAZIDES	Model1	116/117961	-0.0215274	0.00799468	0.00708832
XS_VLDL_L	C07C	BETA BLOCKING AGENTS AND OTHER DIURETICS	Model1	216/117861	-0.0040803	0.00586303	0.48647
XS_VLDL_L	C07D	BETA BLOCKING AGENTS, THIAZIDES AND OTHER DIURETICS	Model1	2/118075	-0.0228193	0.0608343	0.707583
XS_VLDL_L	C07F	BETA BLOCKING AGENTS AND OTHER ANTIHYPERTENSIVES	Model1	9/118068	-0.0456171	0.0286816	0.111733
XS_VLDL_L	C08C	SELECTIVE CALCIUM CHANNEL BLOCKERS WITH MAINLY VASCULAR EFFECTS	Model1	7631/110446	-0.0328119	0.00103161	4.55055e-221
XS_VLDL_L	C08D	SELECTIVE CALCIUM CHANNEL BLOCKERS WITH DIRECT CARDIAC EFFECTS	Model1	1048/117029	-0.0512577	0.00267294	7.75061e-82
XS_VLDL_L	C08G	CALCIUM CHANNEL BLOCKERS AND DIURETICS	Model1	13/118064	-0.0957592	0.0238623	5.99926e-05
XS_VLDL_L	C09A	ACE INHIBITORS, PLAIN	Model1	11529/106548	-0.0368674	0.000852815	0
XS_VLDL_L	C09B	ACE INHIBITORS, COMBINATIONS	Model1	173/117904	-0.0277076	0.00654806	2.32399e-05
XS_VLDL_L	C09C	ANGIOTENSIN II ANTAGONISTS, PLAIN	Model1	4792/113285	-0.0305365	0.00127662	3.82076e-126
XS_VLDL_L	C09D	ANGIOTENSIN II ANTAGONISTS, COMBINATIONS	Model1	221/117856	-0.0391709	0.00579429	1.38383e-11
XS_VLDL_L	C10A	LIPID MODIFYING AGENTS, PLAIN	Model1	23847/94230	-0.0616884	0.000628532	0
XS_VLDL_L	D01A	ANTIFUNGALS FOR TOPICAL USE	Model1	560/117517	-0.00505634	0.00364563	0.165457
XS_VLDL_L	D01B	ANTIFUNGALS FOR SYSTEMIC USE	Model1	234/117843	-0.00367742	0.0056305	0.513677
XS_VLDL_L	D02A	EMOLLIENTS AND PROTECTIVES	Model1	689/117388	-0.0174016	0.00328896	1.21935e-07
XS_VLDL_L	D04A	ANTIPRURITICS, INCL. ANTIHISTAMINES, ANESTHETICS, ETC.	Model1	41/118036	0.0189932	0.0134399	0.157601
XS_VLDL_L	D05A	ANTIPSORIATICS FOR TOPICAL USE	Model1	444/117633	-0.00801619	0.00409145	0.0500854
XS_VLDL_L	D05B	ANTIPSORIATICS FOR SYSTEMIC USE	Model1	20/118057	0.00489961	0.0192389	0.798977
XS_VLDL_L	D06A	ANTIBIOTICS FOR TOPICAL USE	Model1	421/117656	-0.00657563	0.00420155	0.117574
XS_VLDL_L	D06B	CHEMOTHERAPEUTICS FOR TOPICAL USE	Model1	235/117842	0.000261165	0.0056189	0.962928
XS_VLDL_L	D07A	CORTICOSTEROIDS, PLAIN	Model1	4467/113610	-0.00448416	0.00131382	0.000642579
XS_VLDL_L	D07C	CORTICOSTEROIDS, COMBINATIONS WITH ANTIBIOTICS	Model1	152/117925	-0.000245452	0.00698373	0.971963
XS_VLDL_L	D07X	CORTICOSTEROIDS, OTHER COMBINATIONS	Model1	1546/116531	-0.00102807	0.00220385	0.640866
XS_VLDL_L	D08A	ANTISEPTICS AND DISINFECTANTS	Model1	40/118037	-0.00858952	0.0136069	0.527871
XS_VLDL_L	D09A	MEDICATED DRESSINGS	Model1	26/118051	0.00228542	0.0168759	0.892276
XS_VLDL_L	D10A	ANTI-ACNE PREPARATIONS FOR TOPICAL USE	Model1	274/117803	-0.00133267	0.00520354	0.797867
XS_VLDL_L	D11A	OTHER DERMATOLOGICAL PREPARATIONS	Model1	5393/112684	0.00797288	0.00120494	3.68599e-11
XS_VLDL_L	G01A	ANTIINFECTIVES AND ANTISEPTICS, EXCL. COMBINATIONS WITH CORTICOSTEROIDS	Model1	800/117277	-0.00759896	0.00305388	0.012837
XS_VLDL_L	G02B	CONTRACEPTIVES FOR TOPICAL USE	Model1	343/117734	-0.0314045	0.00466684	1.71275e-11
XS_VLDL_L	G02C	OTHER GYNECOLOGICALS	Model1	15077/103000	0.0055127	0.000757491	3.41987e-13
XS_VLDL_L	G03A	HORMONAL CONTRACEPTIVES FOR SYSTEMIC USE	Model1	1244/116833	-0.0189138	0.00248787	2.9283e-14
XS_VLDL_L	G03B	ANDROGENS	Model1	158/117919	-0.00766182	0.00685218	0.263502
XS_VLDL_L	G03C	ESTROGENS	Model1	2709/115368	0.0171891	0.00168906	2.57873e-24
XS_VLDL_L	G03D	PROGESTOGENS	Model1	365/117712	-0.0408569	0.00451963	1.59128e-19
XS_VLDL_L	G03F	PROGESTOGENS AND ESTROGENS IN COMBINATION	Model1	1581/116496	0.00658519	0.00219162	0.00265882
XS_VLDL_L	G03G	GONADOTROPINS AND OTHER OVULATION STIMULANTS	Model1	4/118073	-0.0378729	0.043018	0.378646
XS_VLDL_L	G03H	ANTIANDROGENS	Model1	32/118045	0.0485772	0.0152144	0.00140918
XS_VLDL_L	G03X	OTHER SEX HORMONES AND MODULATORS OF THE GENITAL SYSTEM	Model1	120/117957	0.00178156	0.00786336	0.820762
XS_VLDL_L	G04B	Urologicals	Model1	1740/116337	-0.0151354	0.00208201	3.62778e-13
XS_VLDL_L	G04C	DRUGS USED IN BENIGN PROSTATIC HYPERTROPHY	Model1	1624/116453	-0.0231369	0.00217643	2.20598e-26
XS_VLDL_L	H01A	ANTERIOR PITUITARY LOBE HORMONES AND ANALOGUES	Model1	26/118051	-0.0118002	0.0168749	0.484382
XS_VLDL_L	H01B	POSTERIOR PITUITARY LOBE HORMONES	Model1	35/118042	-0.00667726	0.0145448	0.646177
XS_VLDL_L	H01C	HYPOTHALAMIC HORMONES	Model1	10/118067	-0.0328049	0.027208	0.227932
XS_VLDL_L	H02A	CORTICOSTEROIDS FOR SYSTEMIC USE, PLAIN	Model1	1352/116725	0.00111877	0.00235458	0.634684
XS_VLDL_L	H03A	THYROID PREPARATIONS	Model1	6546/111531	-0.000214047	0.00110867	0.846906
XS_VLDL_L	H03B	ANTITHYROID PREPARATIONS	Model1	92/117985	-0.00196213	0.00897405	0.826927
XS_VLDL_L	H04A	GLYCOGENOLYTIC HORMONES	Model1	1/118076	-0.00722689	0.0860366	0.933058
XS_VLDL_L	H05B	ANTI-PARATHYROID AGENTS	Model1	1/118076	-0.0978816	0.0860363	0.255258
XS_VLDL_L	J01A	TETRACYCLINES	Model1	644/117433	-0.0072816	0.00340023	0.0322356
XS_VLDL_L	J01C	BETA-LACTAM ANTIBACTERIALS, PENICILLINS	Model1	333/117744	-0.00541414	0.00472163	0.251521
XS_VLDL_L	J01D	OTHER BETA-LACTAM ANTIBACTERIALS	Model1	105/117972	-0.0280447	0.00840248	0.000845096
XS_VLDL_L	J01E	SULFONAMIDES AND TRIMETHOPRIM	Model1	150/117927	-0.0156989	0.00702975	0.0255371
XS_VLDL_L	J01F	MACROLIDES, LINCOSAMIDES AND STREPTOGRAMINS	Model1	159/117918	-0.00648597	0.00682785	0.342151
XS_VLDL_L	J01X	OTHER ANTIBACTERIALS	Model1	136/117941	-0.00876069	0.00738273	0.23537
XS_VLDL_L	J02A	ANTIMYCOTICS FOR SYSTEMIC USE	Model1	51/118026	0.00719518	0.0120509	0.550466
XS_VLDL_L	J04A	DRUGS FOR TREATMENT OF TUBERCULOSIS	Model1	3/118074	-0.0598216	0.0496753	0.228495
XS_VLDL_L	J05A	DIRECT ACTING ANTIVIRALS	Model1	229/117848	0.00712704	0.00569627	0.210872
XS_VLDL_L	J07B	VIRAL VACCINES	Model1	49/118028	-0.0205306	0.012296	0.0949822
XS_VLDL_L	L01A	ALKYLATING AGENTS	Model1	15/118062	0.00476389	0.0222171	0.830217
XS_VLDL_L	L01B	ANTIMETABOLITES	Model1	675/117402	-0.00468048	0.00332288	0.158967
XS_VLDL_L	L01X	OTHER ANTINEOPLASTIC AGENTS	Model1	171/117906	-0.00730628	0.00658548	0.267237
XS_VLDL_L	L02A	HORMONES AND RELATED AGENTS	Model1	134/117943	0.00968987	0.00743751	0.192632
XS_VLDL_L	L02B	HORMONE ANTAGONISTS AND RELATED AGENTS	Model1	829/117248	0.00924837	0.00300669	0.00209899
XS_VLDL_L	L03A	IMMUNOSTIMULANTS	Model1	32/118045	0.0175961	0.0152145	0.247464
XS_VLDL_L	L04A	IMMUNOSUPPRESSANTS	Model1	1068/117009	-0.00151184	0.00264565	0.567701
XS_VLDL_L	M01A	ANTIINFLAMMATORY AND ANTIRHEUMATIC PRODUCTS, NON-STEROIDS	Model1	25364/92713	0.00699973	0.00061386	4.19802e-30
XS_VLDL_L	M01C	SPECIFIC ANTIRHEUMATIC AGENTS	Model1	9/118068	-0.00278226	0.0286793	0.922717
XS_VLDL_L	M02A	TOPICAL PRODUCTS FOR JOINT AND MUSCULAR PAIN	Model1	17639/100438	0.00830704	0.000706929	7.27949e-32
XS_VLDL_L	M03B	MUSCLE RELAXANTS, CENTRALLY ACTING AGENTS	Model1	172/117905	0.00844916	0.00656513	0.198105
XS_VLDL_L	M03C	MUSCLE RELAXANTS, DIRECTLY ACTING AGENTS	Model1	2/118075	-0.0566496	0.0608413	0.351801
XS_VLDL_L	M04A	ANTIGOUT PREPARATIONS	Model1	1427/116650	-0.0157759	0.0023058	7.85721e-12
XS_VLDL_L	M05B	DRUGS AFFECTING BONE STRUCTURE AND MINERALIZATION	Model1	2058/116019	-0.000453941	0.00192791	0.813854
XS_VLDL_L	N02A	OPIOIDS	Model1	6261/111816	0.00497345	0.0011234	9.55686e-06
XS_VLDL_L	N02B	OTHER ANALGESICS AND ANTIPYRETICS	Model1	35187/82890	-0.0177319	0.000551535	8.38167e-226
XS_VLDL_L	N02C	ANTIMIGRAINE PREPARATIONS	Model1	1381/116696	0.00739271	0.00233547	0.00154904
XS_VLDL_L	N03A	ANTIEPILEPTICS	Model1	2074/116003	0.00503684	0.00190666	0.00824997
XS_VLDL_L	N04A	ANTICHOLINERGIC AGENTS	Model1	74/118003	-0.0142881	0.0100066	0.153331
XS_VLDL_L	N04B	DOPAMINERGIC AGENTS	Model1	281/117796	-0.0187735	0.00514	0.000259876
XS_VLDL_L	N05A	ANTIPSYCHOTICS	Model1	926/117151	0.00916395	0.00283887	0.0012468
XS_VLDL_L	N05B	ANXIOLYTICS	Model1	492/117585	0.00624696	0.00388781	0.1081
XS_VLDL_L	N05C	HYPNOTICS AND SEDATIVES	Model1	850/117227	0.0054541	0.00296412	0.0657649
XS_VLDL_L	N06A	ANTIDEPRESSANTS	Model1	8800/109277	0.0106288	0.00095755	1.29572e-28
XS_VLDL_L	N06B	PSYCHOSTIMULANTS, AGENTS USED FOR ADHD AND NOOTROPICS	Model1	23/118054	0.0280871	0.0179429	0.1175
XS_VLDL_L	N06C	PSYCHOLEPTICS AND PSYCHOANALEPTICS IN COMBINATION	Model1	27/118050	-0.0212952	0.016562	0.19852
XS_VLDL_L	N06D	ANTI-DEMENTIA DRUGS	Model1	650/117427	-0.000388217	0.00338995	0.908826
XS_VLDL_L	N07A	PARASYMPATHOMIMETICS	Model1	45/118032	-0.0227926	0.0128282	0.075612
XS_VLDL_L	N07B	DRUGS USED IN ADDICTIVE DISORDERS	Model1	181/117896	0.0174109	0.00640006	0.00652079
XS_VLDL_L	N07C	ANTIVERTIGO PREPARATIONS	Model1	437/117640	-0.00354981	0.00412599	0.389596
XS_VLDL_L	P01A	AGENTS AGAINST AMOEBIASIS AND OTHER PROTOZOAL DISEASES	Model1	55/118022	-0.0182079	0.0116037	0.116614
XS_VLDL_L	P01B	ANTIMALARIALS	Model1	1056/117021	-0.0177141	0.00266325	2.91735e-11
XS_VLDL_L	R01A	DECONGESTANTS AND OTHER NASAL PREPARATIONS FOR TOPICAL USE	Model1	5811/112266	-0.00473629	0.00115893	4.37702e-05
XS_VLDL_L	R01B	NASAL DECONGESTANTS FOR SYSTEMIC USE	Model1	50/118027	0.00896007	0.0121706	0.461606
XS_VLDL_L	R03A	ADRENERGICS, INHALANTS	Model1	7772/110305	-0.00705944	0.00101024	2.80477e-12
XS_VLDL_L	R03B	OTHER DRUGS FOR OBSTRUCTIVE AIRWAY DISEASES, INHALANTS	Model1	5288/112789	-0.00732829	0.00121161	1.46745e-09
XS_VLDL_L	R03C	ADRENERGICS FOR SYSTEMIC USE	Model1	5155/112922	-0.00576948	0.00122607	2.53304e-06
XS_VLDL_L	R03D	OTHER SYSTEMIC DRUGS FOR OBSTRUCTIVE AIRWAY DISEASES	Model1	420/117657	-0.0182703	0.00420693	1.40733e-05
XS_VLDL_L	R05C	EXPECTORANTS, EXCL. COMBINATIONS WITH COUGH SUPPRESSANTS	Model1	115/117962	-0.0172595	0.00802882	0.0315811
XS_VLDL_L	R05D	COUGH SUPPRESSANTS, EXCL. COMBINATIONS WITH EXPECTORANTS	Model1	592/117485	0.00911496	0.0035529	0.010304
XS_VLDL_L	R06A	ANTIHISTAMINES FOR SYSTEMIC USE	Model1	3820/114257	0.000832724	0.00141642	0.556596
XS_VLDL_L	S01A	ANTIINFECTIVES	Model1	786/117291	-0.00476004	0.00307987	0.12222
XS_VLDL_L	S01B	ANTIINFLAMMATORY AGENTS	Model1	4014/114063	0.015481	0.00138275	4.42239e-29
XS_VLDL_L	S01C	ANTIINFLAMMATORY AGENTS AND ANTIINFECTIVES IN COMBINATION	Model1	1204/116873	0.000199357	0.00249346	0.936275
XS_VLDL_L	S01E	ANTIGLAUCOMA PREPARATIONS AND MIOTICS	Model1	1390/116687	-0.000888309	0.00232642	0.702584
XS_VLDL_L	S01F	MYDRIATICS AND CYCLOPLEGICS	Model1	24/118053	-0.0191167	0.0175646	0.276436
XS_VLDL_L	S01G	DECONGESTANTS AND ANTIALLERGICS	Model1	372/117705	-0.000772357	0.00446915	0.862794
XS_VLDL_L	S01K	SURGICAL AIDS	Model1	245/117832	-0.00954666	0.00550723	0.0830133
XS_VLDL_L	S01X	OTHER OPHTHALMOLOGICALS	Model1	1116/116961	-0.00148423	0.0025925	0.566979
XS_VLDL_L	S02A	ANTIINFECTIVES	Model1	112/117965	0.00812797	0.00813373	0.317655
XS_VLDL_L	S02B	CORTICOSTEROIDS	Model1	1268/116809	-0.000671495	0.00243037	0.782324
XS_VLDL_L	S02C	CORTICOSTEROIDS AND ANTIINFECTIVES IN COMBINATION	Model1	74/118003	0.00612503	0.0100047	0.540398
XS_VLDL_L	S03A	ANTIINFECTIVES	Model1	104/117973	0.00357938	0.00844023	0.671504
XS_VLDL_L	S03C	CORTICOSTEROIDS AND ANTIINFECTIVES IN COMBINATION	Model1	5/118072	-0.0550509	0.038476	0.152495
XS_VLDL_L	V03A	ALL OTHER THERAPEUTIC PRODUCTS	Model1	256/117821	-0.0111112	0.00538536	0.0390929
XS_VLDL_L	V06D	OTHER NUTRIENTS	Model1	150/117927	-0.00888435	0.00703198	0.20644
XS_VLDL_L	A07A	INTESTINAL ANTIINFECTIVES	Model1	23/118054	0.000122755	0.0179426	0.994541
XS_VLDL_L	B05C	IRRIGATING SOLUTIONS	Model1	108/117969	-0.0135403	0.00828443	0.102172
XS_VLDL_L	J01G	AMINOGLYCOSIDE ANTIBACTERIALS	Model1	2/118075	0.00814015	0.0608347	0.893555
XS_VLDL_L	R02A	THROAT PREPARATIONS	Model1	14433/103644	0.00625364	0.000772324	5.67787e-16
XS_VLDL_L	S03B	CORTICOSTEROIDS	Model1	954/117123	0.000235824	0.00279863	0.932847
XS_VLDL_L	C01C	CARDIAC STIMULANTS EXCL. CARDIAC GLYCOSIDES	Model1	29/118048	-0.00179691	0.0159788	0.910462
XS_VLDL_L	G02A	OXYTOCICS	Model1	5/118072	-0.0665862	0.038488	0.0836242
XS_VLDL_L	V04C	OTHER DIAGNOSTIC AGENTS	Model1	36/118041	-0.0242055	0.014343	0.0914875
XS_VLDL_L	D02B	PROTECTIVES AGAINST UV-RADIATION	Model1	11/118066	-0.0489387	0.0259451	0.0592648
XS_VLDL_L	D03A	CICATRIZANTS	Model1	6/118071	-0.0434629	0.0351286	0.215996
XS_VLDL_L	D03B	ENZYMES	Model1	23/118054	-0.0262492	0.0179479	0.143601
XS_VLDL_L	M09A	OTHER DRUGS FOR DISORDERS OF THE MUSCULO-SKELETAL SYSTEM	Model1	23/118054	-0.0262492	0.0179479	0.143601
XS_VLDL_L	J01B	AMPHENICOLS	Model1	4/118073	-0.0621114	0.0430179	0.148784
XS_VLDL_L	D10B	ANTI-ACNE PREPARATIONS FOR SYSTEMIC USE	Model1	1/118076	-0.0820881	0.0860353	0.340024
XS_VLDL_L	J04B	DRUGS FOR TREATMENT OF LEPRA	Model1	13/118064	-0.0495326	0.0238629	0.0379223
XS_VLDL_L	J01M	QUINOLONE ANTIBACTERIALS	Model1	61/118016	0.0139322	0.0110182	0.206063
XS_VLDL_L	N01A	ANESTHETICS, GENERAL	Model1	40/118037	-0.0136571	0.0136054	0.315479
XS_VLDL_L	P03A	ECTOPARASITICIDES, INCL. SCABICIDES	Model1	11/118066	0.0167746	0.025945	0.517929
XS_VLDL_PL	A01A	STOMATOLOGICAL PREPARATIONS	Model1	17021/101056	-0.0116532	0.000216609	0
XS_VLDL_PL	A02A	ANTACIDS	Model1	256/117821	-0.0016088	0.00160648	0.316615
XS_VLDL_PL	A02B	DRUGS FOR PEPTIC ULCER AND GASTRO-OESOPHAGEAL REFLUX DISEASE (GORD)	Model1	13978/104099	-0.000277226	0.000233818	0.235764
XS_VLDL_PL	A03A	Drugs for functional gastrointestinal disorders	Model1	1031/117046	0.00110608	0.000803779	0.168793
XS_VLDL_PL	A03B	BELLADONNA AND DERIVATIVES, PLAIN	Model1	139/117938	0.00200466	0.00217858	0.357488
XS_VLDL_PL	A03C	ANTISPASMODICS IN COMBINATION WITH PSYCHOLEPTICS	Model1	12/118065	0.00453112	0.00740942	0.540846
XS_VLDL_PL	A03F	PROPULSIVES	Model1	384/117693	0.000565857	0.00131213	0.666286
XS_VLDL_PL	A04A	ANTIEMETICS AND ANTINAUSEANTS	Model1	26/118051	0.00132028	0.00503402	0.793112
XS_VLDL_PL	A05A	BILE THERAPY	Model1	65/118012	0.0138238	0.00318448	1.41964e-05
XS_VLDL_PL	A06A	Drugs for constipation	Model1	2000/116077	-0.00248017	0.000580386	1.92747e-05
XS_VLDL_PL	A07D	ANTIPROPULSIVES	Model1	456/117621	-0.00023619	0.00120466	0.84456
XS_VLDL_PL	A07E	INTESTINAL ANTIINFLAMMATORY AGENTS	Model1	3909/114168	-0.000219292	0.000417887	0.599748
XS_VLDL_PL	A08A	ANTIOBESITY PREPARATIONS, EXCL. DIET PRODUCTS	Model1	303/117774	-0.00358293	0.0014769	0.0152689
XS_VLDL_PL	A09A	DIGESTIVES, INCL. ENZYMES	Model1	74/118003	0.000248808	0.00298477	0.933566
XS_VLDL_PL	A10A	INSULINS AND ANALOGUES	Model1	1275/116802	-0.0162206	0.000722176	1.72382e-111
XS_VLDL_PL	A10B	BLOOD GLUCOSE LOWERING DRUGS, EXCL. INSULINS	Model1	3841/114236	-0.016689	0.000422447	0
XS_VLDL_PL	A11A	MULTIVITAMINS, COMBINATIONS	Model1	1726/116351	-0.000873878	0.000625438	0.162349
XS_VLDL_PL	A11B	MULTIVITAMINS, PLAIN	Model1	3729/114348	-0.00103299	0.000429247	0.0161068
XS_VLDL_PL	A11C	VITAMIN A AND D, INCL. COMBINATIONS OF THE TWO	Model1	7247/110830	0.00108531	0.000315663	0.000585824
XS_VLDL_PL	A11D	VITAMIN B1, PLAIN AND IN COMBINATION WITH VITAMIN B6 AND B12	Model1	199/117878	0.00425052	0.00182197	0.0196535
XS_VLDL_PL	A11E	VITAMIN B-COMPLEX, INCL. COMBINATIONS	Model1	871/117206	-0.00112061	0.000874041	0.199808
XS_VLDL_PL	A11G	ASCORBIC ACID (VITAMIN C), INCL. COMBINATIONS	Model1	1906/116171	-0.000309188	0.000594542	0.603034
XS_VLDL_PL	A11H	OTHER PLAIN VITAMIN PREPARATIONS	Model1	615/117462	-0.00140075	0.00103946	0.177794
XS_VLDL_PL	A11J	OTHER VITAMIN PRODUCTS, COMBINATIONS	Model1	159/117918	-0.00330575	0.00203799	0.104793
XS_VLDL_PL	A12A	CALCIUM	Model1	4447/113630	-0.000969215	0.000398228	0.0149419
XS_VLDL_PL	A12B	POTASSIUM	Model1	87/117990	-0.00592089	0.002753	0.0315012
XS_VLDL_PL	A12C	OTHER MINERAL SUPPLEMENTS	Model1	1297/116780	-0.00187063	0.000718214	0.00920032
XS_VLDL_PL	A16A	OTHER ALIMENTARY TRACT AND METABOLISM PRODUCTS	Model1	4/118073	-0.0135918	0.0128356	0.289641
XS_VLDL_PL	B01A	ANTITHROMBOTIC AGENTS	Model1	18020/100057	-0.0116815	0.000212865	0
XS_VLDL_PL	B02A	ANTIFIBRINOLYTICS	Model1	142/117935	-0.00689755	0.00215789	0.00139177
XS_VLDL_PL	B02B	VITAMIN K AND OTHER HEMOSTATICS	Model1	46/118031	0.00362039	0.0037851	0.33883
XS_VLDL_PL	B03A	IRON PREPARATIONS	Model1	1223/116854	-0.0043011	0.000739334	5.98748e-09
XS_VLDL_PL	B03B	VITAMIN B12 AND FOLIC ACID	Model1	1646/116431	-0.00232138	0.000638074	0.000274769
XS_VLDL_PL	B03X	OTHER ANTIANEMIC PREPARATIONS	Model1	30/118047	0.00184594	0.00468676	0.693683
XS_VLDL_PL	B05X	I.V. SOLUTION ADDITIVES	Model1	38/118039	-0.00360113	0.00416539	0.387296
XS_VLDL_PL	C01A	CARDIAC GLYCOSIDES	Model1	282/117795	-0.00207117	0.001532	0.176398
XS_VLDL_PL	C01B	ANTIARRHYTHMICS, CLASS I AND III	Model1	308/117769	-0.00378827	0.00146507	0.0097184
XS_VLDL_PL	C01D	VASODILATORS USED IN CARDIAC DISEASES	Model1	1508/116569	-0.0183548	0.000666811	2.86835e-166
XS_VLDL_PL	C01E	OTHER CARDIAC PREPARATIONS	Model1	14927/103150	0.00183003	0.00022691	7.39186e-16
XS_VLDL_PL	C02A	ANTIADRENERGIC AGENTS, CENTRALLY ACTING	Model1	268/117809	-0.000687832	0.00157024	0.661357
XS_VLDL_PL	C02C	ANTIADRENERGIC AGENTS, PERIPHERALLY ACTING	Model1	1503/116574	-0.0112563	0.000668294	1.39496e-63
XS_VLDL_PL	C02D	ARTERIOLAR SMOOTH MUSCLE, AGENTS ACTING ON	Model1	23/118054	-0.00147142	0.00535219	0.783378
XS_VLDL_PL	C03A	LOW-CEILING DIURETICS, THIAZIDES	Model1	7184/110893	-0.00437436	0.000316457	2.00454e-43
XS_VLDL_PL	C03B	LOW-CEILING DIURETICS, EXCL. THIAZIDES	Model1	411/117666	-0.00794441	0.00126974	3.94517e-10
XS_VLDL_PL	C03C	HIGH-CEILING DIURETICS	Model1	1256/116821	-0.00533324	0.000730299	2.83554e-13
XS_VLDL_PL	C03D	POTASSIUM-SPARING AGENTS	Model1	278/117799	-0.00317139	0.00154181	0.0396961
XS_VLDL_PL	C03E	DIURETICS AND POTASSIUM-SPARING AGENTS IN COMBINATION	Model1	243/117834	-0.00123136	0.00164982	0.455454
XS_VLDL_PL	C04A	PERIPHERAL VASODILATORS	Model1	42/118035	-0.00149953	0.00396132	0.705027
XS_VLDL_PL	C05A	AGENTS FOR TREATMENT OF HEMORRHOIDS AND ANAL FISSURES FOR TOPICAL USE	Model1	2264/115813	-0.00723027	0.000545767	4.95602e-40
XS_VLDL_PL	C05B	ANTIVARICOSE THERAPY	Model1	11/118066	-0.00373388	0.00773859	0.62945
XS_VLDL_PL	C05C	CAPILLARY STABILIZING AGENTS	Model1	10/118067	0.000127752	0.00811705	0.987443
XS_VLDL_PL	C07A	BETA BLOCKING AGENTS	Model1	8027/110050	-0.00686108	0.000300213	2.37446e-115
XS_VLDL_PL	C07B	BETA BLOCKING AGENTS AND THIAZIDES	Model1	116/117961	-0.00509098	0.00238489	0.0327894
XS_VLDL_PL	C07C	BETA BLOCKING AGENTS AND OTHER DIURETICS	Model1	216/117861	-0.000164113	0.00174898	0.925242
XS_VLDL_PL	C07D	BETA BLOCKING AGENTS, THIAZIDES AND OTHER DIURETICS	Model1	2/118075	-0.00574792	0.0181473	0.751444
XS_VLDL_PL	C07F	BETA BLOCKING AGENTS AND OTHER ANTIHYPERTENSIVES	Model1	9/118068	-0.0112532	0.00855594	0.18843
XS_VLDL_PL	C08C	SELECTIVE CALCIUM CHANNEL BLOCKERS WITH MAINLY VASCULAR EFFECTS	Model1	7631/110446	-0.00902234	0.000307933	4.96658e-188
XS_VLDL_PL	C08D	SELECTIVE CALCIUM CHANNEL BLOCKERS WITH DIRECT CARDIAC EFFECTS	Model1	1048/117029	-0.0140857	0.000797543	1.02409e-69
XS_VLDL_PL	C08G	CALCIUM CHANNEL BLOCKERS AND DIURETICS	Model1	13/118064	-0.0275827	0.00711832	0.000106733
XS_VLDL_PL	C09A	ACE INHIBITORS, PLAIN	Model1	11529/106548	-0.00979968	0.000254815	1.41302774710597e-321
XS_VLDL_PL	C09B	ACE INHIBITORS, COMBINATIONS	Model1	173/117904	-0.00757764	0.00195335	0.000104815
XS_VLDL_PL	C09C	ANGIOTENSIN II ANTAGONISTS, PLAIN	Model1	4792/113285	-0.00793726	0.000381048	3.44395e-96
XS_VLDL_PL	C09D	ANGIOTENSIN II ANTAGONISTS, COMBINATIONS	Model1	221/117856	-0.0106386	0.00172853	7.54604e-10
XS_VLDL_PL	C10A	LIPID MODIFYING AGENTS, PLAIN	Model1	23847/94230	-0.0168458	0.000188731	0
XS_VLDL_PL	D01A	ANTIFUNGALS FOR TOPICAL USE	Model1	560/117517	-0.00126854	0.00108752	0.243433
XS_VLDL_PL	D01B	ANTIFUNGALS FOR SYSTEMIC USE	Model1	234/117843	-0.00136071	0.00167961	0.417866
XS_VLDL_PL	D02A	EMOLLIENTS AND PROTECTIVES	Model1	689/117388	-0.00420121	0.000981159	1.85459e-05
XS_VLDL_PL	D04A	ANTIPRURITICS, INCL. ANTIHISTAMINES, ANESTHETICS, ETC.	Model1	41/118036	0.0067531	0.00400918	0.0921057
XS_VLDL_PL	D05A	ANTIPSORIATICS FOR TOPICAL USE	Model1	444/117633	-0.00174861	0.00122052	0.151951
XS_VLDL_PL	D05B	ANTIPSORIATICS FOR SYSTEMIC USE	Model1	20/118057	0.0033586	0.00573909	0.558405
XS_VLDL_PL	D06A	ANTIBIOTICS FOR TOPICAL USE	Model1	421/117656	-0.00188979	0.00125335	0.131611
XS_VLDL_PL	D06B	CHEMOTHERAPEUTICS FOR TOPICAL USE	Model1	235/117842	0.000363672	0.00167615	0.828234
XS_VLDL_PL	D07A	CORTICOSTEROIDS, PLAIN	Model1	4467/113610	-0.000960028	0.000391931	0.0143077
XS_VLDL_PL	D07C	CORTICOSTEROIDS, COMBINATIONS WITH ANTIBIOTICS	Model1	152/117925	-9.62141e-05	0.00208329	0.963164
XS_VLDL_PL	D07X	CORTICOSTEROIDS, OTHER COMBINATIONS	Model1	1546/116531	0.000602389	0.00065742	0.359516
XS_VLDL_PL	D08A	ANTISEPTICS AND DISINFECTANTS	Model1	40/118037	-0.00219886	0.00405903	0.588012
XS_VLDL_PL	D09A	MEDICATED DRESSINGS	Model1	26/118051	0.000995835	0.00503419	0.843191
XS_VLDL_PL	D10A	ANTI-ACNE PREPARATIONS FOR TOPICAL USE	Model1	274/117803	-0.000161913	0.00155225	0.916925
XS_VLDL_PL	D11A	OTHER DERMATOLOGICAL PREPARATIONS	Model1	5393/112684	0.00263377	0.000359427	2.35636e-13
XS_VLDL_PL	G01A	ANTIINFECTIVES AND ANTISEPTICS, EXCL. COMBINATIONS WITH CORTICOSTEROIDS	Model1	800/117277	-0.00216954	0.000910994	0.0172434
XS_VLDL_PL	G02B	CONTRACEPTIVES FOR TOPICAL USE	Model1	343/117734	-0.00864024	0.00139219	5.44488e-10
XS_VLDL_PL	G02C	OTHER GYNECOLOGICALS	Model1	15077/103000	0.00182397	0.000225953	6.95911e-16
XS_VLDL_PL	G03A	HORMONAL CONTRACEPTIVES FOR SYSTEMIC USE	Model1	1244/116833	-0.00542288	0.000742162	2.75149e-13
XS_VLDL_PL	G03B	ANDROGENS	Model1	158/117919	-0.00117301	0.00204406	0.566062
XS_VLDL_PL	G03C	ESTROGENS	Model1	2709/115368	0.00502236	0.000503867	2.15759e-23
XS_VLDL_PL	G03D	PROGESTOGENS	Model1	365/117712	-0.011284	0.0013483	5.87032e-17
XS_VLDL_PL	G03F	PROGESTOGENS AND ESTROGENS IN COMBINATION	Model1	1581/116496	0.00179119	0.000653777	0.00614949
XS_VLDL_PL	G03G	GONADOTROPINS AND OTHER OVULATION STIMULANTS	Model1	4/118073	-0.0118213	0.0128325	0.356949
XS_VLDL_PL	G03H	ANTIANDROGENS	Model1	32/118045	0.0135472	0.00453859	0.00283745
XS_VLDL_PL	G03X	OTHER SEX HORMONES AND MODULATORS OF THE GENITAL SYSTEM	Model1	120/117957	-5.84232e-05	0.00234569	0.98013
XS_VLDL_PL	G04B	Urologicals	Model1	1740/116337	-0.00373211	0.00062112	1.87593e-09
XS_VLDL_PL	G04C	DRUGS USED IN BENIGN PROSTATIC HYPERTROPHY	Model1	1624/116453	-0.00662978	0.000649268	1.80936e-24
XS_VLDL_PL	H01A	ANTERIOR PITUITARY LOBE HORMONES AND ANALOGUES	Model1	26/118051	-0.00157044	0.0050339	0.755062
XS_VLDL_PL	H01B	POSTERIOR PITUITARY LOBE HORMONES	Model1	35/118042	-0.00059547	0.00433883	0.89084
XS_VLDL_PL	H01C	HYPOTHALAMIC HORMONES	Model1	10/118067	-0.0102591	0.00811631	0.206228
XS_VLDL_PL	H02A	CORTICOSTEROIDS FOR SYSTEMIC USE, PLAIN	Model1	1352/116725	0.00127295	0.000702376	0.0699352
XS_VLDL_PL	H03A	THYROID PREPARATIONS	Model1	6546/111531	0.000538719	0.000330718	0.103329
XS_VLDL_PL	H03B	ANTITHYROID PREPARATIONS	Model1	92/117985	-0.000580617	0.00267702	0.828295
XS_VLDL_PL	H04A	GLYCOGENOLYTIC HORMONES	Model1	1/118076	0.000963793	0.0256653	0.970045
XS_VLDL_PL	H05B	ANTI-PARATHYROID AGENTS	Model1	1/118076	-0.0264517	0.0256652	0.302711
XS_VLDL_PL	J01A	TETRACYCLINES	Model1	644/117433	-0.00215761	0.00101431	0.0334078
XS_VLDL_PL	J01C	BETA-LACTAM ANTIBACTERIALS, PENICILLINS	Model1	333/117744	-0.000602906	0.0014085	0.668617
XS_VLDL_PL	J01D	OTHER BETA-LACTAM ANTIBACTERIALS	Model1	105/117972	-0.00694951	0.00250655	0.00556297
XS_VLDL_PL	J01E	SULFONAMIDES AND TRIMETHOPRIM	Model1	150/117927	-0.0034579	0.00209704	0.0991622
XS_VLDL_PL	J01F	MACROLIDES, LINCOSAMIDES AND STREPTOGRAMINS	Model1	159/117918	-0.00143168	0.0020368	0.482115
XS_VLDL_PL	J01X	OTHER ANTIBACTERIALS	Model1	136/117941	-0.00170654	0.00220233	0.438412
XS_VLDL_PL	J02A	ANTIMYCOTICS FOR SYSTEMIC USE	Model1	51/118026	0.00246712	0.00359487	0.492532
XS_VLDL_PL	J04A	DRUGS FOR TREATMENT OF TUBERCULOSIS	Model1	3/118074	-0.0182994	0.0148185	0.216869
XS_VLDL_PL	J05A	DIRECT ACTING ANTIVIRALS	Model1	229/117848	0.00277551	0.00169923	0.102389
XS_VLDL_PL	J07B	VIRAL VACCINES	Model1	49/118028	-0.00518712	0.003668	0.157319
XS_VLDL_PL	L01A	ALKYLATING AGENTS	Model1	15/118062	0.00440635	0.0066275	0.506142
XS_VLDL_PL	L01B	ANTIMETABOLITES	Model1	675/117402	-0.000489559	0.000991244	0.621389
XS_VLDL_PL	L01X	OTHER ANTINEOPLASTIC AGENTS	Model1	171/117906	-0.00118224	0.0019645	0.547308
XS_VLDL_PL	L02A	HORMONES AND RELATED AGENTS	Model1	134/117943	0.0033419	0.00221865	0.131999
XS_VLDL_PL	L02B	HORMONE ANTAGONISTS AND RELATED AGENTS	Model1	829/117248	0.00290851	0.000896913	0.00118393
XS_VLDL_PL	L03A	IMMUNOSTIMULANTS	Model1	32/118045	0.00719673	0.00453855	0.112813
XS_VLDL_PL	L04A	IMMUNOSUPPRESSANTS	Model1	1068/117009	0.000812713	0.000789213	0.303117
XS_VLDL_PL	M01A	ANTIINFLAMMATORY AND ANTIRHEUMATIC PRODUCTS, NON-STEROIDS	Model1	25364/92713	0.00223498	0.000183104	3.02569e-34
XS_VLDL_PL	M01C	SPECIFIC ANTIRHEUMATIC AGENTS	Model1	9/118068	0.00177366	0.00855523	0.835761
XS_VLDL_PL	M02A	TOPICAL PRODUCTS FOR JOINT AND MUSCULAR PAIN	Model1	17639/100438	0.0027757	0.00021085	1.50149e-39
XS_VLDL_PL	M03B	MUSCLE RELAXANTS, CENTRALLY ACTING AGENTS	Model1	172/117905	0.00372676	0.00195841	0.0570483
XS_VLDL_PL	M03C	MUSCLE RELAXANTS, DIRECTLY ACTING AGENTS	Model1	2/118075	-0.0143085	0.0181494	0.430479
XS_VLDL_PL	M04A	ANTIGOUT PREPARATIONS	Model1	1427/116650	-0.00354028	0.000687894	2.65737e-07
XS_VLDL_PL	M05B	DRUGS AFFECTING BONE STRUCTURE AND MINERALIZATION	Model1	2058/116019	-0.000117033	0.000575107	0.838746
XS_VLDL_PL	N02A	OPIOIDS	Model1	6261/111816	0.00279242	0.000335046	7.86936e-17
XS_VLDL_PL	N02B	OTHER ANALGESICS AND ANTIPYRETICS	Model1	35187/82890	-0.0044378	0.00016474	2.38811e-159
XS_VLDL_PL	N02C	ANTIMIGRAINE PREPARATIONS	Model1	1381/116696	0.00252613	0.000696676	0.000287994
XS_VLDL_PL	N03A	ANTIEPILEPTICS	Model1	2074/116003	0.00215355	0.000568751	0.000152888
XS_VLDL_PL	N04A	ANTICHOLINERGIC AGENTS	Model1	74/118003	-0.003954	0.00298504	0.185305
XS_VLDL_PL	N04B	DOPAMINERGIC AGENTS	Model1	281/117796	-0.0049834	0.00153332	0.00115404
XS_VLDL_PL	N05A	ANTIPSYCHOTICS	Model1	926/117151	0.00376084	0.000846819	8.95647e-06
XS_VLDL_PL	N05B	ANXIOLYTICS	Model1	492/117585	0.00289855	0.00115974	0.0124449
XS_VLDL_PL	N05C	HYPNOTICS AND SEDATIVES	Model1	850/117227	0.00251249	0.000884199	0.0044903
XS_VLDL_PL	N06A	ANTIDEPRESSANTS	Model1	8800/109277	0.00383368	0.000285575	4.66148e-41
XS_VLDL_PL	N06B	PSYCHOSTIMULANTS, AGENTS USED FOR ADHD AND NOOTROPICS	Model1	23/118054	0.0104482	0.00535245	0.0509364
XS_VLDL_PL	N06C	PSYCHOLEPTICS AND PSYCHOANALEPTICS IN COMBINATION	Model1	27/118050	-0.00629556	0.00494054	0.202572
XS_VLDL_PL	N06D	ANTI-DEMENTIA DRUGS	Model1	650/117427	-0.000564602	0.00101124	0.576623
XS_VLDL_PL	N07A	PARASYMPATHOMIMETICS	Model1	45/118032	-0.00629948	0.00382676	0.0997318
XS_VLDL_PL	N07B	DRUGS USED IN ADDICTIVE DISORDERS	Model1	181/117896	0.00647572	0.00190915	0.000694214
XS_VLDL_PL	N07C	ANTIVERTIGO PREPARATIONS	Model1	437/117640	-0.000167998	0.00123081	0.891431
XS_VLDL_PL	P01A	AGENTS AGAINST AMOEBIASIS AND OTHER PROTOZOAL DISEASES	Model1	55/118022	-0.00487493	0.00346145	0.15903
XS_VLDL_PL	P01B	ANTIMALARIALS	Model1	1056/117021	-0.00416895	0.000794521	1.54758e-07
XS_VLDL_PL	R01A	DECONGESTANTS AND OTHER NASAL PREPARATIONS FOR TOPICAL USE	Model1	5811/112266	-0.00116024	0.000345725	0.000791134
XS_VLDL_PL	R01B	NASAL DECONGESTANTS FOR SYSTEMIC USE	Model1	50/118027	0.00223717	0.00363057	0.537761
XS_VLDL_PL	R03A	ADRENERGICS, INHALANTS	Model1	7772/110305	-0.00204387	0.000301364	1.1903e-11
XS_VLDL_PL	R03B	OTHER DRUGS FOR OBSTRUCTIVE AIRWAY DISEASES, INHALANTS	Model1	5288/112789	-0.00202189	0.00036144	2.22404e-08
XS_VLDL_PL	R03C	ADRENERGICS FOR SYSTEMIC USE	Model1	5155/112922	-0.00156539	0.00036575	1.87085e-05
XS_VLDL_PL	R03D	OTHER SYSTEMIC DRUGS FOR OBSTRUCTIVE AIRWAY DISEASES	Model1	420/117657	-0.00527522	0.00125496	2.63024e-05
XS_VLDL_PL	R05C	EXPECTORANTS, EXCL. COMBINATIONS WITH COUGH SUPPRESSANTS	Model1	115/117962	-0.00457036	0.00239506	0.0563621
XS_VLDL_PL	R05D	COUGH SUPPRESSANTS, EXCL. COMBINATIONS WITH EXPECTORANTS	Model1	592/117485	0.00382479	0.00105982	0.000307639
XS_VLDL_PL	R06A	ANTIHISTAMINES FOR SYSTEMIC USE	Model1	3820/114257	0.000475621	0.000422527	0.260312
XS_VLDL_PL	S01A	ANTIINFECTIVES	Model1	786/117291	-0.00125307	0.000918748	0.172604
XS_VLDL_PL	S01B	ANTIINFLAMMATORY AGENTS	Model1	4014/114063	0.00541479	0.000412403	2.3665e-39
XS_VLDL_PL	S01C	ANTIINFLAMMATORY AGENTS AND ANTIINFECTIVES IN COMBINATION	Model1	1204/116873	0.00106192	0.000743808	0.153388
XS_VLDL_PL	S01E	ANTIGLAUCOMA PREPARATIONS AND MIOTICS	Model1	1390/116687	0.000128299	0.000693986	0.853329
XS_VLDL_PL	S01F	MYDRIATICS AND CYCLOPLEGICS	Model1	24/118053	-0.00526029	0.00523964	0.315409
XS_VLDL_PL	S01G	DECONGESTANTS AND ANTIALLERGICS	Model1	372/117705	-3.48361e-06	0.00133318	0.997915
XS_VLDL_PL	S01K	SURGICAL AIDS	Model1	245/117832	-0.00204121	0.00164285	0.214062
XS_VLDL_PL	S01X	OTHER OPHTHALMOLOGICALS	Model1	1116/116961	2.20104e-06	0.00077336	0.997729
XS_VLDL_PL	S02A	ANTIINFECTIVES	Model1	112/117965	0.00307256	0.00242634	0.205396
XS_VLDL_PL	S02B	CORTICOSTEROIDS	Model1	1268/116809	0.000791855	0.000724993	0.274737
XS_VLDL_PL	S02C	CORTICOSTEROIDS AND ANTIINFECTIVES IN COMBINATION	Model1	74/118003	0.00213256	0.00298447	0.474888
XS_VLDL_PL	S03A	ANTIINFECTIVES	Model1	104/117973	0.00180977	0.00251777	0.472267
XS_VLDL_PL	S03C	CORTICOSTEROIDS AND ANTIINFECTIVES IN COMBINATION	Model1	5/118072	-0.0157171	0.0114776	0.170889
XS_VLDL_PL	V03A	ALL OTHER THERAPEUTIC PRODUCTS	Model1	256/117821	-0.00204339	0.00160651	0.203394
XS_VLDL_PL	V06D	OTHER NUTRIENTS	Model1	150/117927	-0.0027656	0.00209768	0.187371
XS_VLDL_PL	A07A	INTESTINAL ANTIINFECTIVES	Model1	23/118054	0.00118624	0.0053524	0.824604
XS_VLDL_PL	B05C	IRRIGATING SOLUTIONS	Model1	108/117969	-0.00370137	0.0024713	0.134203
XS_VLDL_PL	J01G	AMINOGLYCOSIDE ANTIBACTERIALS	Model1	2/118075	0.00397924	0.0181474	0.826437
XS_VLDL_PL	R02A	THROAT PREPARATIONS	Model1	14433/103644	0.00200713	0.000230379	3.01502e-18
XS_VLDL_PL	S03B	CORTICOSTEROIDS	Model1	954/117123	0.00120854	0.000834843	0.147726
XS_VLDL_PL	C01C	CARDIAC STIMULANTS EXCL. CARDIAC GLYCOSIDES	Model1	29/118048	-0.000500526	0.00476657	0.91637
XS_VLDL_PL	G02A	OXYTOCICS	Model1	5/118072	-0.0201756	0.0114812	0.078874
XS_VLDL_PL	V04C	OTHER DIAGNOSTIC AGENTS	Model1	36/118041	-0.00682076	0.00427863	0.110906
XS_VLDL_PL	D02B	PROTECTIVES AGAINST UV-RADIATION	Model1	11/118066	-0.0138166	0.0077396	0.0742344
XS_VLDL_PL	D03A	CICATRIZANTS	Model1	6/118071	-0.0124863	0.0104791	0.233441
XS_VLDL_PL	D03B	ENZYMES	Model1	23/118054	-0.00759899	0.00535398	0.155809
XS_VLDL_PL	M09A	OTHER DRUGS FOR DISORDERS OF THE MUSCULO-SKELETAL SYSTEM	Model1	23/118054	-0.00759899	0.00535398	0.155809
XS_VLDL_PL	J01B	AMPHENICOLS	Model1	4/118073	-0.016995	0.0128325	0.185384
XS_VLDL_PL	D10B	ANTI-ACNE PREPARATIONS FOR SYSTEMIC USE	Model1	1/118076	-0.0222981	0.0256649	0.38495
XS_VLDL_PL	J04B	DRUGS FOR TREATMENT OF LEPRA	Model1	13/118064	-0.0146409	0.00711846	0.0397125
XS_VLDL_PL	J01M	QUINOLONE ANTIBACTERIALS	Model1	61/118016	0.0053504	0.00328679	0.10356
XS_VLDL_PL	N01A	ANESTHETICS, GENERAL	Model1	40/118037	-0.00231036	0.00405861	0.569187
XS_VLDL_PL	P03A	ECTOPARASITICIDES, INCL. SCABICIDES	Model1	11/118066	0.00612879	0.00773956	0.428433
XS_VLDL_C	A01A	STOMATOLOGICAL PREPARATIONS	Model1	17021/101056	-0.0304254	0.000396268	0
XS_VLDL_C	A02A	ANTACIDS	Model1	256/117821	-0.00945131	0.00297505	0.0014892
XS_VLDL_C	A02B	DRUGS FOR PEPTIC ULCER AND GASTRO-OESOPHAGEAL REFLUX DISEASE (GORD)	Model1	13978/104099	-0.00755883	0.000432469	2.55613e-68
XS_VLDL_C	A03A	Drugs for functional gastrointestinal disorders	Model1	1031/117046	-0.00453915	0.00148853	0.00229339
XS_VLDL_C	A03B	BELLADONNA AND DERIVATIVES, PLAIN	Model1	139/117938	-0.00665189	0.00403465	0.0992136
XS_VLDL_C	A03C	ANTISPASMODICS IN COMBINATION WITH PSYCHOLEPTICS	Model1	12/118065	-0.0114748	0.013722	0.403026
XS_VLDL_C	A03F	PROPULSIVES	Model1	384/117693	-0.00516855	0.00242998	0.0334231
XS_VLDL_C	A04A	ANTIEMETICS AND ANTINAUSEANTS	Model1	26/118051	-0.0105563	0.00932284	0.257508
XS_VLDL_C	A05A	BILE THERAPY	Model1	65/118012	0.0157729	0.00589787	0.00748886
XS_VLDL_C	A06A	Drugs for constipation	Model1	2000/116077	-0.00868523	0.00107465	6.4337e-16
XS_VLDL_C	A07D	ANTIPROPULSIVES	Model1	456/117621	-0.0129351	0.00223068	6.69931e-09
XS_VLDL_C	A07E	INTESTINAL ANTIINFLAMMATORY AGENTS	Model1	3909/114168	-0.00309821	0.000773864	6.2435e-05
XS_VLDL_C	A08A	ANTIOBESITY PREPARATIONS, EXCL. DIET PRODUCTS	Model1	303/117774	-0.0210088	0.00273457	1.56992e-14
XS_VLDL_C	A09A	DIGESTIVES, INCL. ENZYMES	Model1	74/118003	-0.010396	0.00552764	0.0600111
XS_VLDL_C	A10A	INSULINS AND ANALOGUES	Model1	1275/116802	-0.0449959	0.00133389	2.93567e-248
XS_VLDL_C	A10B	BLOOD GLUCOSE LOWERING DRUGS, EXCL. INSULINS	Model1	3841/114236	-0.0522314	0.000772703	0
XS_VLDL_C	A11A	MULTIVITAMINS, COMBINATIONS	Model1	1726/116351	-0.00162718	0.0011583	0.160082
XS_VLDL_C	A11B	MULTIVITAMINS, PLAIN	Model1	3729/114348	-0.00108939	0.000794969	0.170578
XS_VLDL_C	A11C	VITAMIN A AND D, INCL. COMBINATIONS OF THE TWO	Model1	7247/110830	0.00293442	0.000584567	5.17952e-07
XS_VLDL_C	A11D	VITAMIN B1, PLAIN AND IN COMBINATION WITH VITAMIN B6 AND B12	Model1	199/117878	0.00323493	0.0033743	0.337714
XS_VLDL_C	A11E	VITAMIN B-COMPLEX, INCL. COMBINATIONS	Model1	871/117206	-0.00346896	0.00161868	0.0321092
XS_VLDL_C	A11G	ASCORBIC ACID (VITAMIN C), INCL. COMBINATIONS	Model1	1906/116171	0.000263638	0.00110108	0.810767
XS_VLDL_C	A11H	OTHER PLAIN VITAMIN PREPARATIONS	Model1	615/117462	-0.00138518	0.00192506	0.471803
XS_VLDL_C	A11J	OTHER VITAMIN PRODUCTS, COMBINATIONS	Model1	159/117918	-0.00520971	0.00377432	0.167496
XS_VLDL_C	A12A	CALCIUM	Model1	4447/113630	-0.00178607	0.000737508	0.0154468
XS_VLDL_C	A12B	POTASSIUM	Model1	87/117990	-0.013222	0.00509844	0.00950608
XS_VLDL_C	A12C	OTHER MINERAL SUPPLEMENTS	Model1	1297/116780	-0.00279059	0.00133013	0.0359081
XS_VLDL_C	A16A	OTHER ALIMENTARY TRACT AND METABOLISM PRODUCTS	Model1	4/118073	-0.0176273	0.0237712	0.458367
XS_VLDL_C	B01A	ANTITHROMBOTIC AGENTS	Model1	18020/100057	-0.0312978	0.000388685	0
XS_VLDL_C	B02A	ANTIFIBRINOLYTICS	Model1	142/117935	-0.0133188	0.00399635	0.000860206
XS_VLDL_C	B02B	VITAMIN K AND OTHER HEMOSTATICS	Model1	46/118031	0.00634532	0.00700992	0.365366
XS_VLDL_C	B03A	IRON PREPARATIONS	Model1	1223/116854	-0.0123638	0.00136895	1.71712e-19
XS_VLDL_C	B03B	VITAMIN B12 AND FOLIC ACID	Model1	1646/116431	-0.00974324	0.00118142	1.64015e-16
XS_VLDL_C	B03X	OTHER ANTIANEMIC PREPARATIONS	Model1	30/118047	-0.0157814	0.00867964	0.0690341
XS_VLDL_C	B05X	I.V. SOLUTION ADDITIVES	Model1	38/118039	-0.0213234	0.00771398	0.00570624
XS_VLDL_C	C01A	CARDIAC GLYCOSIDES	Model1	282/117795	-0.0212357	0.00283658	7.12933e-14
XS_VLDL_C	C01B	ANTIARRHYTHMICS, CLASS I AND III	Model1	308/117769	-0.0121675	0.00271311	7.30846e-06
XS_VLDL_C	C01D	VASODILATORS USED IN CARDIAC DISEASES	Model1	1508/116569	-0.0490332	0.00123063	0
XS_VLDL_C	C01E	OTHER CARDIAC PREPARATIONS	Model1	14927/103150	0.00184623	0.000420313	1.12139e-05
XS_VLDL_C	C02A	ANTIADRENERGIC AGENTS, CENTRALLY ACTING	Model1	268/117809	-0.0111731	0.00290787	0.000121911
XS_VLDL_C	C02C	ANTIADRENERGIC AGENTS, PERIPHERALLY ACTING	Model1	1503/116574	-0.0287528	0.00123632	2.25946e-119
XS_VLDL_C	C02D	ARTERIOLAR SMOOTH MUSCLE, AGENTS ACTING ON	Model1	23/118054	-0.0124642	0.00991207	0.208582
XS_VLDL_C	C03A	LOW-CEILING DIURETICS, THIAZIDES	Model1	7184/110893	-0.0149118	0.000584937	5.76821e-143
XS_VLDL_C	C03B	LOW-CEILING DIURETICS, EXCL. THIAZIDES	Model1	411/117666	-0.0230254	0.00235097	1.21833e-22
XS_VLDL_C	C03C	HIGH-CEILING DIURETICS	Model1	1256/116821	-0.0265948	0.00135058	3.52195e-86
XS_VLDL_C	C03D	POTASSIUM-SPARING AGENTS	Model1	278/117799	-0.0213282	0.00285478	8.00991e-14
XS_VLDL_C	C03E	DIURETICS AND POTASSIUM-SPARING AGENTS IN COMBINATION	Model1	243/117834	-0.0125634	0.00305522	3.92349e-05
XS_VLDL_C	C04A	PERIPHERAL VASODILATORS	Model1	42/118035	-0.0087076	0.00733623	0.235257
XS_VLDL_C	C05A	AGENTS FOR TREATMENT OF HEMORRHOIDS AND ANAL FISSURES FOR TOPICAL USE	Model1	2264/115813	-0.0225138	0.00100937	5.61636e-110
XS_VLDL_C	C05B	ANTIVARICOSE THERAPY	Model1	11/118066	-0.0127703	0.0143316	0.3729
XS_VLDL_C	C05C	CAPILLARY STABILIZING AGENTS	Model1	10/118067	-0.000621119	0.0150326	0.967042
XS_VLDL_C	C07A	BETA BLOCKING AGENTS	Model1	8027/110050	-0.0254992	0.00055225	0
XS_VLDL_C	C07B	BETA BLOCKING AGENTS AND THIAZIDES	Model1	116/117961	-0.01933	0.00441649	1.20554e-05
XS_VLDL_C	C07C	BETA BLOCKING AGENTS AND OTHER DIURETICS	Model1	216/117861	-0.0098349	0.00323895	0.00239434
XS_VLDL_C	C07D	BETA BLOCKING AGENTS, THIAZIDES AND OTHER DIURETICS	Model1	2/118075	-0.00837506	0.0336083	0.80321
XS_VLDL_C	C07F	BETA BLOCKING AGENTS AND OTHER ANTIHYPERTENSIVES	Model1	9/118068	-0.0375105	0.0158451	0.0179189
XS_VLDL_C	C08C	SELECTIVE CALCIUM CHANNEL BLOCKERS WITH MAINLY VASCULAR EFFECTS	Model1	7631/110446	-0.0236909	0.000568186	0
XS_VLDL_C	C08D	SELECTIVE CALCIUM CHANNEL BLOCKERS WITH DIRECT CARDIAC EFFECTS	Model1	1048/117029	-0.0340132	0.00147566	2.71002e-117
XS_VLDL_C	C08G	CALCIUM CHANNEL BLOCKERS AND DIURETICS	Model1	13/118064	-0.058008	0.0131827	1.08195e-05
XS_VLDL_C	C09A	ACE INHIBITORS, PLAIN	Model1	11529/106548	-0.0278047	0.000467911	0
XS_VLDL_C	C09B	ACE INHIBITORS, COMBINATIONS	Model1	173/117904	-0.0207264	0.00361729	1.00791e-08
XS_VLDL_C	C09C	ANGIOTENSIN II ANTAGONISTS, PLAIN	Model1	4792/113285	-0.0240108	0.000703524	4.73683e-254
XS_VLDL_C	C09D	ANGIOTENSIN II ANTAGONISTS, COMBINATIONS	Model1	221/117856	-0.0279581	0.00320068	2.46608e-18
XS_VLDL_C	C10A	LIPID MODIFYING AGENTS, PLAIN	Model1	23847/94230	-0.0444707	0.000337132	0
XS_VLDL_C	D01A	ANTIFUNGALS FOR TOPICAL USE	Model1	560/117517	-0.00333207	0.00201404	0.0980455
XS_VLDL_C	D01B	ANTIFUNGALS FOR SYSTEMIC USE	Model1	234/117843	-0.000458966	0.00311061	0.882699
XS_VLDL_C	D02A	EMOLLIENTS AND PROTECTIVES	Model1	689/117388	-0.0143733	0.00181674	2.56327e-15
XS_VLDL_C	D04A	ANTIPRURITICS, INCL. ANTIHISTAMINES, ANESTHETICS, ETC.	Model1	41/118036	0.00449578	0.00742499	0.544852
XS_VLDL_C	D05A	ANTIPSORIATICS FOR TOPICAL USE	Model1	444/117633	-0.00739688	0.00226028	0.00106615
XS_VLDL_C	D05B	ANTIPSORIATICS FOR SYSTEMIC USE	Model1	20/118057	-0.00793614	0.0106286	0.455262
XS_VLDL_C	D06A	ANTIBIOTICS FOR TOPICAL USE	Model1	421/117656	-0.00430061	0.00232117	0.0639162
XS_VLDL_C	D06B	CHEMOTHERAPEUTICS FOR TOPICAL USE	Model1	235/117842	-0.000204124	0.0031042	0.947571
XS_VLDL_C	D07A	CORTICOSTEROIDS, PLAIN	Model1	4467/113610	-0.00435993	0.000725755	1.89017e-09
XS_VLDL_C	D07C	CORTICOSTEROIDS, COMBINATIONS WITH ANTIBIOTICS	Model1	152/117925	-0.00196988	0.0038582	0.609654
XS_VLDL_C	D07X	CORTICOSTEROIDS, OTHER COMBINATIONS	Model1	1546/116531	-0.00436097	0.00121746	0.000341096
XS_VLDL_C	D08A	ANTISEPTICS AND DISINFECTANTS	Model1	40/118037	-0.00935426	0.00751719	0.213361
XS_VLDL_C	D09A	MEDICATED DRESSINGS	Model1	26/118051	-0.0015133	0.0093232	0.871058
XS_VLDL_C	D10A	ANTI-ACNE PREPARATIONS FOR TOPICAL USE	Model1	274/117803	-0.00107677	0.00287473	0.707984
XS_VLDL_C	D11A	OTHER DERMATOLOGICAL PREPARATIONS	Model1	5393/112684	0.00242251	0.000665765	0.000274141
XS_VLDL_C	G01A	ANTIINFECTIVES AND ANTISEPTICS, EXCL. COMBINATIONS WITH CORTICOSTEROIDS	Model1	800/117277	-0.00451818	0.00168713	0.0074066
XS_VLDL_C	G02B	CONTRACEPTIVES FOR TOPICAL USE	Model1	343/117734	-0.01632	0.00257828	2.46341e-10
XS_VLDL_C	G02C	OTHER GYNECOLOGICALS	Model1	15077/103000	0.0016242	0.000418548	0.000104275
XS_VLDL_C	G03A	HORMONAL CONTRACEPTIVES FOR SYSTEMIC USE	Model1	1244/116833	-0.0123404	0.00137431	2.76214e-19
XS_VLDL_C	G03B	ANDROGENS	Model1	158/117919	-0.00934282	0.00378546	0.0135853
XS_VLDL_C	G03C	ESTROGENS	Model1	2709/115368	0.00607416	0.000933375	7.65947e-11
XS_VLDL_C	G03D	PROGESTOGENS	Model1	365/117712	-0.0215814	0.00249697	5.54094e-18
XS_VLDL_C	G03F	PROGESTOGENS AND ESTROGENS IN COMBINATION	Model1	1581/116496	0.000769763	0.00121082	0.524948
XS_VLDL_C	G03G	GONADOTROPINS AND OTHER OVULATION STIMULANTS	Model1	4/118073	-0.0110504	0.0237656	0.64195
XS_VLDL_C	G03H	ANTIANDROGENS	Model1	32/118045	0.0171112	0.00840552	0.0417818
XS_VLDL_C	G03X	OTHER SEX HORMONES AND MODULATORS OF THE GENITAL SYSTEM	Model1	120/117957	-0.000426307	0.00434417	0.921827
XS_VLDL_C	G04B	Urologicals	Model1	1740/116337	-0.0116784	0.00114997	3.20865e-24
XS_VLDL_C	G04C	DRUGS USED IN BENIGN PROSTATIC HYPERTROPHY	Model1	1624/116453	-0.012302	0.00120243	1.47547e-24
XS_VLDL_C	H01A	ANTERIOR PITUITARY LOBE HORMONES AND ANALOGUES	Model1	26/118051	-0.0172362	0.00932253	0.064478
XS_VLDL_C	H01B	POSTERIOR PITUITARY LOBE HORMONES	Model1	35/118042	-0.0113627	0.00803533	0.157336
XS_VLDL_C	H01C	HYPOTHALAMIC HORMONES	Model1	10/118067	-0.0214481	0.0150312	0.153609
XS_VLDL_C	H02A	CORTICOSTEROIDS FOR SYSTEMIC USE, PLAIN	Model1	1352/116725	-0.00322394	0.00130077	0.0131953
XS_VLDL_C	H03A	THYROID PREPARATIONS	Model1	6546/111531	-0.0030461	0.000612425	6.57342e-07
XS_VLDL_C	H03B	ANTITHYROID PREPARATIONS	Model1	92/117985	-6.24121e-05	0.00495777	0.989956
XS_VLDL_C	H04A	GLYCOGENOLYTIC HORMONES	Model1	1/118076	-0.0163822	0.0475315	0.73035
XS_VLDL_C	H05B	ANTI-PARATHYROID AGENTS	Model1	1/118076	-0.0612517	0.0475312	0.197518
XS_VLDL_C	J01A	TETRACYCLINES	Model1	644/117433	-0.00475829	0.00187846	0.011308
XS_VLDL_C	J01C	BETA-LACTAM ANTIBACTERIALS, PENICILLINS	Model1	333/117744	-0.00624342	0.00260845	0.0166882
XS_VLDL_C	J01D	OTHER BETA-LACTAM ANTIBACTERIALS	Model1	105/117972	-0.0178787	0.00464193	0.000117423
XS_VLDL_C	J01E	SULFONAMIDES AND TRIMETHOPRIM	Model1	150/117927	-0.0115319	0.00388357	0.00298442
XS_VLDL_C	J01F	MACROLIDES, LINCOSAMIDES AND STREPTOGRAMINS	Model1	159/117918	-0.00476871	0.00377208	0.206157
XS_VLDL_C	J01X	OTHER ANTIBACTERIALS	Model1	136/117941	-0.00762354	0.0040786	0.0616037
XS_VLDL_C	J02A	ANTIMYCOTICS FOR SYSTEMIC USE	Model1	51/118026	0.00210759	0.00665763	0.751573
XS_VLDL_C	J04A	DRUGS FOR TREATMENT OF TUBERCULOSIS	Model1	3/118074	-0.0297569	0.0274435	0.278236
XS_VLDL_C	J05A	DIRECT ACTING ANTIVIRALS	Model1	229/117848	0.000802756	0.00314696	0.798655
XS_VLDL_C	J07B	VIRAL VACCINES	Model1	49/118028	-0.0155465	0.00679296	0.0221033
XS_VLDL_C	L01A	ALKYLATING AGENTS	Model1	15/118062	-0.0101887	0.012274	0.40648
XS_VLDL_C	L01B	ANTIMETABOLITES	Model1	675/117402	-0.00459131	0.00183571	0.0123821
XS_VLDL_C	L01X	OTHER ANTINEOPLASTIC AGENTS	Model1	171/117906	-0.0094689	0.0036381	0.00925036
XS_VLDL_C	L02A	HORMONES AND RELATED AGENTS	Model1	134/117943	0.00105491	0.00410893	0.797382
XS_VLDL_C	L02B	HORMONE ANTAGONISTS AND RELATED AGENTS	Model1	829/117248	0.00048422	0.00166113	0.77067
XS_VLDL_C	L03A	IMMUNOSTIMULANTS	Model1	32/118045	0.00213814	0.00840537	0.799205
XS_VLDL_C	L04A	IMMUNOSUPPRESSANTS	Model1	1068/117009	-0.00408997	0.00146156	0.00513721
XS_VLDL_C	M01A	ANTIINFLAMMATORY AND ANTIRHEUMATIC PRODUCTS, NON-STEROIDS	Model1	25364/92713	0.00241225	0.000339245	1.16151e-12
XS_VLDL_C	M01C	SPECIFIC ANTIRHEUMATIC AGENTS	Model1	9/118068	-0.0132618	0.015844	0.402583
XS_VLDL_C	M02A	TOPICAL PRODUCTS FOR JOINT AND MUSCULAR PAIN	Model1	17639/100438	0.00236416	0.000390715	1.44512e-09
XS_VLDL_C	M03B	MUSCLE RELAXANTS, CENTRALLY ACTING AGENTS	Model1	172/117905	0.00231718	0.00362697	0.522906
XS_VLDL_C	M03C	MUSCLE RELAXANTS, DIRECTLY ACTING AGENTS	Model1	2/118075	-0.0420735	0.0336121	0.210667
XS_VLDL_C	M04A	ANTIGOUT PREPARATIONS	Model1	1427/116650	-0.0205181	0.0012727	2.07461e-58
XS_VLDL_C	M05B	DRUGS AFFECTING BONE STRUCTURE AND MINERALIZATION	Model1	2058/116019	0.000510831	0.00106508	0.631501
XS_VLDL_C	N02A	OPIOIDS	Model1	6261/111816	-0.00558419	0.000620466	2.28978e-19
XS_VLDL_C	N02B	OTHER ANALGESICS AND ANTIPYRETICS	Model1	35187/82890	-0.0150287	0.000302888	0
XS_VLDL_C	N02C	ANTIMIGRAINE PREPARATIONS	Model1	1381/116696	0.00323393	0.00129026	0.0121978
XS_VLDL_C	N03A	ANTIEPILEPTICS	Model1	2074/116003	-0.000498201	0.00105338	0.636245
XS_VLDL_C	N04A	ANTICHOLINERGIC AGENTS	Model1	74/118003	-0.00863762	0.0055282	0.118181
XS_VLDL_C	N04B	DOPAMINERGIC AGENTS	Model1	281/117796	-0.00983401	0.00283965	0.000534152
XS_VLDL_C	N05A	ANTIPSYCHOTICS	Model1	926/117151	-0.00160538	0.00156841	0.306041
XS_VLDL_C	N05B	ANXIOLYTICS	Model1	492/117585	-0.00291384	0.00214785	0.174902
XS_VLDL_C	N05C	HYPNOTICS AND SEDATIVES	Model1	850/117227	-0.00325241	0.00163754	0.0470188
XS_VLDL_C	N06A	ANTIDEPRESSANTS	Model1	8800/109277	0.000669044	0.000529277	0.206207
XS_VLDL_C	N06B	PSYCHOSTIMULANTS, AGENTS USED FOR ADHD AND NOOTROPICS	Model1	23/118054	0.00909219	0.00991272	0.359027
XS_VLDL_C	N06C	PSYCHOLEPTICS AND PSYCHOANALEPTICS IN COMBINATION	Model1	27/118050	-0.0111483	0.00914977	0.223065
XS_VLDL_C	N06D	ANTI-DEMENTIA DRUGS	Model1	650/117427	0.00128031	0.00187279	0.494208
XS_VLDL_C	N07A	PARASYMPATHOMIMETICS	Model1	45/118032	-0.0146183	0.00708701	0.039145
XS_VLDL_C	N07B	DRUGS USED IN ADDICTIVE DISORDERS	Model1	181/117896	0.00298695	0.00353585	0.398246
XS_VLDL_C	N07C	ANTIVERTIGO PREPARATIONS	Model1	437/117640	-0.00698208	0.00227934	0.00219035
XS_VLDL_C	P01A	AGENTS AGAINST AMOEBIASIS AND OTHER PROTOZOAL DISEASES	Model1	55/118022	-0.00829954	0.00641053	0.195436
XS_VLDL_C	P01B	ANTIMALARIALS	Model1	1056/117021	-0.0151749	0.00147094	6.08306e-25
XS_VLDL_C	R01A	DECONGESTANTS AND OTHER NASAL PREPARATIONS FOR TOPICAL USE	Model1	5811/112266	-0.00379676	0.000640209	3.02866e-09
XS_VLDL_C	R01B	NASAL DECONGESTANTS FOR SYSTEMIC USE	Model1	50/118027	0.00733493	0.0067237	0.275316
XS_VLDL_C	R03A	ADRENERGICS, INHALANTS	Model1	7772/110305	-0.00489605	0.000558045	1.75321e-18
XS_VLDL_C	R03B	OTHER DRUGS FOR OBSTRUCTIVE AIRWAY DISEASES, INHALANTS	Model1	5288/112789	-0.00522539	0.000669294	5.88901e-15
XS_VLDL_C	R03C	ADRENERGICS FOR SYSTEMIC USE	Model1	5155/112922	-0.00456364	0.000677282	1.61137e-11
XS_VLDL_C	R03D	OTHER SYSTEMIC DRUGS FOR OBSTRUCTIVE AIRWAY DISEASES	Model1	420/117657	-0.0120899	0.00232407	1.97417e-07
XS_VLDL_C	R05C	EXPECTORANTS, EXCL. COMBINATIONS WITH COUGH SUPPRESSANTS	Model1	115/117962	-0.0107601	0.00443555	0.0152731
XS_VLDL_C	R05D	COUGH SUPPRESSANTS, EXCL. COMBINATIONS WITH EXPECTORANTS	Model1	592/117485	-0.00258941	0.00196286	0.187104
XS_VLDL_C	R06A	ANTIHISTAMINES FOR SYSTEMIC USE	Model1	3820/114257	-0.00165956	0.000782498	0.0339368
XS_VLDL_C	S01A	ANTIINFECTIVES	Model1	786/117291	-0.00303678	0.00170149	0.0743003
XS_VLDL_C	S01B	ANTIINFLAMMATORY AGENTS	Model1	4014/114063	0.00375872	0.000764239	8.74385e-07
XS_VLDL_C	S01C	ANTIINFLAMMATORY AGENTS AND ANTIINFECTIVES IN COMBINATION	Model1	1204/116873	-0.00398394	0.00137748	0.0038263
XS_VLDL_C	S01E	ANTIGLAUCOMA PREPARATIONS AND MIOTICS	Model1	1390/116687	-0.00209894	0.00128523	0.102445
XS_VLDL_C	S01F	MYDRIATICS AND CYCLOPLEGICS	Model1	24/118053	-0.0177668	0.00970358	0.0671108
XS_VLDL_C	S01G	DECONGESTANTS AND ANTIALLERGICS	Model1	372/117705	-0.00220187	0.002469	0.3725
XS_VLDL_C	S01K	SURGICAL AIDS	Model1	245/117832	-0.00853185	0.00304244	0.00504375
XS_VLDL_C	S01X	OTHER OPHTHALMOLOGICALS	Model1	1116/116961	-0.00208355	0.00143223	0.145738
XS_VLDL_C	S02A	ANTIINFECTIVES	Model1	112/117965	0.00313096	0.00449354	0.485948
XS_VLDL_C	S02B	CORTICOSTEROIDS	Model1	1268/116809	-0.00439037	0.00134262	0.00107573
XS_VLDL_C	S02C	CORTICOSTEROIDS AND ANTIINFECTIVES IN COMBINATION	Model1	74/118003	0.000265565	0.00552718	0.961679
XS_VLDL_C	S03A	ANTIINFECTIVES	Model1	104/117973	3.49561e-05	0.00466286	0.994019
XS_VLDL_C	S03C	CORTICOSTEROIDS AND ANTIINFECTIVES IN COMBINATION	Model1	5/118072	-0.0303192	0.0212563	0.153766
XS_VLDL_C	V03A	ALL OTHER THERAPEUTIC PRODUCTS	Model1	256/117821	-0.0128835	0.00297499	1.48828e-05
XS_VLDL_C	V06D	OTHER NUTRIENTS	Model1	150/117927	-0.00480561	0.00388486	0.216087
XS_VLDL_C	A07A	INTESTINAL ANTIINFECTIVES	Model1	23/118054	-0.00496884	0.00991251	0.616182
XS_VLDL_C	B05C	IRRIGATING SOLUTIONS	Model1	108/117969	-0.0100572	0.00457674	0.0279891
XS_VLDL_C	J01G	AMINOGLYCOSIDE ANTIBACTERIALS	Model1	2/118075	0.00343253	0.0336085	0.918651
XS_VLDL_C	R02A	THROAT PREPARATIONS	Model1	14433/103644	0.00222741	0.000426744	1.79682e-07
XS_VLDL_C	S03B	CORTICOSTEROIDS	Model1	954/117123	-0.00423498	0.00154607	0.00616008
XS_VLDL_C	C01C	CARDIAC STIMULANTS EXCL. CARDIAC GLYCOSIDES	Model1	29/118048	-0.00106822	0.00882757	0.903684
XS_VLDL_C	G02A	OXYTOCICS	Model1	5/118072	-0.0318265	0.021263	0.134448
XS_VLDL_C	V04C	OTHER DIAGNOSTIC AGENTS	Model1	36/118041	-0.0122652	0.00792392	0.121656
XS_VLDL_C	D02B	PROTECTIVES AGAINST UV-RADIATION	Model1	11/118066	-0.0269757	0.0143335	0.0598389
XS_VLDL_C	D03A	CICATRIZANTS	Model1	6/118071	-0.0236534	0.019407	0.22292
XS_VLDL_C	D03B	ENZYMES	Model1	23/118054	-0.012927	0.00991545	0.19233
XS_VLDL_C	M09A	OTHER DRUGS FOR DISORDERS OF THE MUSCULO-SKELETAL SYSTEM	Model1	23/118054	-0.012927	0.00991545	0.19233
XS_VLDL_C	J01B	AMPHENICOLS	Model1	4/118073	-0.03856	0.0237655	0.104694
XS_VLDL_C	D10B	ANTI-ACNE PREPARATIONS FOR SYSTEMIC USE	Model1	1/118076	-0.0531869	0.0475307	0.263142
XS_VLDL_C	J04B	DRUGS FOR TREATMENT OF LEPRA	Model1	13/118064	-0.0235606	0.0131833	0.0739141
XS_VLDL_C	J01M	QUINOLONE ANTIBACTERIALS	Model1	61/118016	0.0047414	0.00608711	0.436026
XS_VLDL_C	N01A	ANESTHETICS, GENERAL	Model1	40/118037	-0.0169004	0.00751629	0.0245455
XS_VLDL_C	P03A	ECTOPARASITICIDES, INCL. SCABICIDES	Model1	11/118066	0.00894799	0.0143335	0.532451
XS_VLDL_CE	A01A	STOMATOLOGICAL PREPARATIONS	Model1	17021/101056	-0.0225896	0.000280373	0
XS_VLDL_CE	A02A	ANTACIDS	Model1	256/117821	-0.00767927	0.00210998	0.000273286
XS_VLDL_CE	A02B	DRUGS FOR PEPTIC ULCER AND GASTRO-OESOPHAGEAL REFLUX DISEASE (GORD)	Model1	13978/104099	-0.00649778	0.000306535	1.54588e-99
XS_VLDL_CE	A03A	Drugs for functional gastrointestinal disorders	Model1	1031/117046	-0.00432903	0.00105568	4.12196e-05
XS_VLDL_CE	A03B	BELLADONNA AND DERIVATIVES, PLAIN	Model1	139/117938	-0.00635337	0.00286148	0.0263999
XS_VLDL_CE	A03C	ANTISPASMODICS IN COMBINATION WITH PSYCHOLEPTICS	Model1	12/118065	-0.0119223	0.00973211	0.220561
XS_VLDL_CE	A03F	PROPULSIVES	Model1	384/117693	-0.00461995	0.00172341	0.00734772
XS_VLDL_CE	A04A	ANTIEMETICS AND ANTINAUSEANTS	Model1	26/118051	-0.00911558	0.00661206	0.168012
XS_VLDL_CE	A05A	BILE THERAPY	Model1	65/118012	0.00944937	0.00418301	0.0238859
XS_VLDL_CE	A06A	Drugs for constipation	Model1	2000/116077	-0.00673036	0.000762135	1.05184e-18
XS_VLDL_CE	A07D	ANTIPROPULSIVES	Model1	456/117621	-0.0108963	0.00158198	5.69479e-12
XS_VLDL_CE	A07E	INTESTINAL ANTIINFLAMMATORY AGENTS	Model1	3909/114168	-0.00261413	0.000548836	1.90924e-06
XS_VLDL_CE	A08A	ANTIOBESITY PREPARATIONS, EXCL. DIET PRODUCTS	Model1	303/117774	-0.0170383	0.0019393	1.57265e-18
XS_VLDL_CE	A09A	DIGESTIVES, INCL. ENZYMES	Model1	74/118003	-0.00890165	0.00392036	0.0231719
XS_VLDL_CE	A10A	INSULINS AND ANALOGUES	Model1	1275/116802	-0.0335874	0.000945551	6.55331e-275
XS_VLDL_CE	A10B	BLOOD GLUCOSE LOWERING DRUGS, EXCL. INSULINS	Model1	3841/114236	-0.0399515	0.000546294	0
XS_VLDL_CE	A11A	MULTIVITAMINS, COMBINATIONS	Model1	1726/116351	-0.00109119	0.000821504	0.184088
XS_VLDL_CE	A11B	MULTIVITAMINS, PLAIN	Model1	3729/114348	-0.000607527	0.000563821	0.281251
XS_VLDL_CE	A11C	VITAMIN A AND D, INCL. COMBINATIONS OF THE TWO	Model1	7247/110830	0.00211788	0.000414594	3.25539e-07
XS_VLDL_CE	A11D	VITAMIN B1, PLAIN AND IN COMBINATION WITH VITAMIN B6 AND B12	Model1	199/117878	0.00201827	0.00239317	0.399038
XS_VLDL_CE	A11E	VITAMIN B-COMPLEX, INCL. COMBINATIONS	Model1	871/117206	-0.00248342	0.00114802	0.0305271
XS_VLDL_CE	A11G	ASCORBIC ACID (VITAMIN C), INCL. COMBINATIONS	Model1	1906/116171	0.000375701	0.000780921	0.630447
XS_VLDL_CE	A11H	OTHER PLAIN VITAMIN PREPARATIONS	Model1	615/117462	-0.000757031	0.00136532	0.579256
XS_VLDL_CE	A11J	OTHER VITAMIN PRODUCTS, COMBINATIONS	Model1	159/117918	-0.00341101	0.00267688	0.202579
XS_VLDL_CE	A12A	CALCIUM	Model1	4447/113630	-0.0011918	0.000523067	0.0226998
XS_VLDL_CE	A12B	POTASSIUM	Model1	87/117990	-0.00969964	0.00361598	0.00730976
XS_VLDL_CE	A12C	OTHER MINERAL SUPPLEMENTS	Model1	1297/116780	-0.00184212	0.000943374	0.050858
XS_VLDL_CE	A16A	OTHER ALIMENTARY TRACT AND METABOLISM PRODUCTS	Model1	4/118073	-0.0109732	0.0168594	0.515135
XS_VLDL_CE	B01A	ANTITHROMBOTIC AGENTS	Model1	18020/100057	-0.0233258	0.000274878	0
XS_VLDL_CE	B02A	ANTIFIBRINOLYTICS	Model1	142/117935	-0.00937355	0.00283435	0.000942874
XS_VLDL_CE	B02B	VITAMIN K AND OTHER HEMOSTATICS	Model1	46/118031	0.00445868	0.00497167	0.369819
XS_VLDL_CE	B03A	IRON PREPARATIONS	Model1	1223/116854	-0.00926591	0.000970868	1.39988e-21
XS_VLDL_CE	B03B	VITAMIN B12 AND FOLIC ACID	Model1	1646/116431	-0.0075607	0.000837858	1.84222e-19
XS_VLDL_CE	B03X	OTHER ANTIANEMIC PREPARATIONS	Model1	30/118047	-0.014622	0.00615584	0.0175356
XS_VLDL_CE	B05X	I.V. SOLUTION ADDITIVES	Model1	38/118039	-0.0171252	0.00547097	0.00174735
XS_VLDL_CE	C01A	CARDIAC GLYCOSIDES	Model1	282/117795	-0.0173889	0.00201164	5.48759e-18
XS_VLDL_CE	C01B	ANTIARRHYTHMICS, CLASS I AND III	Model1	308/117769	-0.00915665	0.00192421	1.95118e-06
XS_VLDL_CE	C01D	VASODILATORS USED IN CARDIAC DISEASES	Model1	1508/116569	-0.0365206	0.000872198	0
XS_VLDL_CE	C01E	OTHER CARDIAC PREPARATIONS	Model1	14927/103150	0.00101018	0.00029811	0.000702691
XS_VLDL_CE	C02A	ANTIADRENERGIC AGENTS, CENTRALLY ACTING	Model1	268/117809	-0.00956686	0.0020623	3.50603e-06
XS_VLDL_CE	C02C	ANTIADRENERGIC AGENTS, PERIPHERALLY ACTING	Model1	1503/116574	-0.0213062	0.000876657	3.73556e-130
XS_VLDL_CE	C02D	ARTERIOLAR SMOOTH MUSCLE, AGENTS ACTING ON	Model1	23/118054	-0.0100712	0.00702996	0.151971
XS_VLDL_CE	C03A	LOW-CEILING DIURETICS, THIAZIDES	Model1	7184/110893	-0.0116002	0.000414625	1.11535e-171
XS_VLDL_CE	C03B	LOW-CEILING DIURETICS, EXCL. THIAZIDES	Model1	411/117666	-0.0174511	0.00166729	1.2602e-25
XS_VLDL_CE	C03C	HIGH-CEILING DIURETICS	Model1	1256/116821	-0.0213679	0.000957434	4.19532e-110
XS_VLDL_CE	C03D	POTASSIUM-SPARING AGENTS	Model1	278/117799	-0.0174607	0.00202455	6.51651e-18
XS_VLDL_CE	C03E	DIURETICS AND POTASSIUM-SPARING AGENTS IN COMBINATION	Model1	243/117834	-0.0106706	0.0021668	8.46572e-07
XS_VLDL_CE	C04A	PERIPHERAL VASODILATORS	Model1	42/118035	-0.00702718	0.00520309	0.176834
XS_VLDL_CE	C05A	AGENTS FOR TREATMENT OF HEMORRHOIDS AND ANAL FISSURES FOR TOPICAL USE	Model1	2264/115813	-0.0171683	0.000715647	7.14522e-127
XS_VLDL_CE	C05B	ANTIVARICOSE THERAPY	Model1	11/118066	-0.00946212	0.0101645	0.351907
XS_VLDL_CE	C05C	CAPILLARY STABILIZING AGENTS	Model1	10/118067	-0.00104334	0.0106616	0.922044
XS_VLDL_CE	C07A	BETA BLOCKING AGENTS	Model1	8027/110050	-0.0198008	0.000390971	0
XS_VLDL_CE	C07B	BETA BLOCKING AGENTS AND THIAZIDES	Model1	116/117961	-0.0151271	0.00313227	1.3709e-06
XS_VLDL_CE	C07C	BETA BLOCKING AGENTS AND OTHER DIURETICS	Model1	216/117861	-0.00860237	0.00229713	0.000180594
XS_VLDL_CE	C07D	BETA BLOCKING AGENTS, THIAZIDES AND OTHER DIURETICS	Model1	2/118075	-0.00511501	0.0238362	0.830087
XS_VLDL_CE	C07F	BETA BLOCKING AGENTS AND OTHER ANTIHYPERTENSIVES	Model1	9/118068	-0.0292032	0.0112378	0.00936036
XS_VLDL_CE	C08C	SELECTIVE CALCIUM CHANNEL BLOCKERS WITH MAINLY VASCULAR EFFECTS	Model1	7631/110446	-0.0176713	0.000402662	0
XS_VLDL_CE	C08D	SELECTIVE CALCIUM CHANNEL BLOCKERS WITH DIRECT CARDIAC EFFECTS	Model1	1048/117029	-0.0250025	0.00104642	7.15081e-126
XS_VLDL_CE	C08G	CALCIUM CHANNEL BLOCKERS AND DIURETICS	Model1	13/118064	-0.0415715	0.00934962	8.74305e-06
XS_VLDL_CE	C09A	ACE INHIBITORS, PLAIN	Model1	11529/106548	-0.0209285	0.000331231	0
XS_VLDL_CE	C09B	ACE INHIBITORS, COMBINATIONS	Model1	173/117904	-0.0155556	0.00256546	1.33636e-09
XS_VLDL_CE	C09C	ANGIOTENSIN II ANTAGONISTS, PLAIN	Model1	4792/113285	-0.0183011	0.000498581	2.64827e-293
XS_VLDL_CE	C09D	ANGIOTENSIN II ANTAGONISTS, COMBINATIONS	Model1	221/117856	-0.0208057	0.00226996	4.99947e-20
XS_VLDL_CE	C10A	LIPID MODIFYING AGENTS, PLAIN	Model1	23847/94230	-0.0330795	0.000237337	0
XS_VLDL_CE	D01A	ANTIFUNGALS FOR TOPICAL USE	Model1	560/117517	-0.00247271	0.00142843	0.0834422
XS_VLDL_CE	D01B	ANTIFUNGALS FOR SYSTEMIC USE	Model1	234/117843	-5.10199e-06	0.00220615	0.998155
XS_VLDL_CE	D02A	EMOLLIENTS AND PROTECTIVES	Model1	689/117388	-0.0110432	0.00128844	1.03757e-17
XS_VLDL_CE	D04A	ANTIPRURITICS, INCL. ANTIHISTAMINES, ANESTHETICS, ETC.	Model1	41/118036	0.00158643	0.00526606	0.76322
XS_VLDL_CE	D05A	ANTIPSORIATICS FOR TOPICAL USE	Model1	444/117633	-0.00582202	0.00160305	0.000281537
XS_VLDL_CE	D05B	ANTIPSORIATICS FOR SYSTEMIC USE	Model1	20/118057	-0.00728905	0.00753819	0.333571
XS_VLDL_CE	D06A	ANTIBIOTICS FOR TOPICAL USE	Model1	421/117656	-0.00308095	0.00164625	0.0612787
XS_VLDL_CE	D06B	CHEMOTHERAPEUTICS FOR TOPICAL USE	Model1	235/117842	-0.000279404	0.0022016	0.899012
XS_VLDL_CE	D07A	CORTICOSTEROIDS, PLAIN	Model1	4467/113610	-0.00350345	0.000514708	1.00358e-11
XS_VLDL_CE	D07C	CORTICOSTEROIDS, COMBINATIONS WITH ANTIBIOTICS	Model1	152/117925	-0.00172167	0.00273637	0.529231
XS_VLDL_CE	D07X	CORTICOSTEROIDS, OTHER COMBINATIONS	Model1	1546/116531	-0.00397952	0.000863436	4.05174e-06
XS_VLDL_CE	D08A	ANTISEPTICS AND DISINFECTANTS	Model1	40/118037	-0.00753674	0.00533144	0.15747
XS_VLDL_CE	D09A	MEDICATED DRESSINGS	Model1	26/118051	-0.00172276	0.00661233	0.79445
XS_VLDL_CE	D10A	ANTI-ACNE PREPARATIONS FOR TOPICAL USE	Model1	274/117803	-0.000962681	0.00203885	0.636808
XS_VLDL_CE	D11A	OTHER DERMATOLOGICAL PREPARATIONS	Model1	5393/112684	0.00125853	0.000472195	0.00769371
XS_VLDL_CE	G01A	ANTIINFECTIVES AND ANTISEPTICS, EXCL. COMBINATIONS WITH CORTICOSTEROIDS	Model1	800/117277	-0.00314631	0.00119657	0.00855364
XS_VLDL_CE	G02B	CONTRACEPTIVES FOR TOPICAL USE	Model1	343/117734	-0.0113172	0.00182862	6.07613e-10
XS_VLDL_CE	G02C	OTHER GYNECOLOGICALS	Model1	15077/103000	0.0008218	0.000296858	0.00563538
XS_VLDL_CE	G03A	HORMONAL CONTRACEPTIVES FOR SYSTEMIC USE	Model1	1244/116833	-0.00874389	0.000974706	2.98564e-19
XS_VLDL_CE	G03B	ANDROGENS	Model1	158/117919	-0.00742726	0.00268476	0.00566781
XS_VLDL_CE	G03C	ESTROGENS	Model1	2709/115368	0.00387977	0.000662004	4.62279e-09
XS_VLDL_CE	G03D	PROGESTOGENS	Model1	365/117712	-0.0151192	0.00177095	1.38962e-17
XS_VLDL_CE	G03F	PROGESTOGENS AND ESTROGENS IN COMBINATION	Model1	1581/116496	0.000401544	0.000858753	0.640079
XS_VLDL_CE	G03G	GONADOTROPINS AND OTHER OVULATION STIMULANTS	Model1	4/118073	-0.00529442	0.0168554	0.753439
XS_VLDL_CE	G03H	ANTIANDROGENS	Model1	32/118045	0.0115223	0.00596149	0.0532639
XS_VLDL_CE	G03X	OTHER SEX HORMONES AND MODULATORS OF THE GENITAL SYSTEM	Model1	120/117957	-1.75061e-05	0.00308103	0.995467
XS_VLDL_CE	G04B	Urologicals	Model1	1740/116337	-0.00894353	0.000815541	5.72042e-28
XS_VLDL_CE	G04C	DRUGS USED IN BENIGN PROSTATIC HYPERTROPHY	Model1	1624/116453	-0.0084703	0.000852824	3.08354e-23
XS_VLDL_CE	H01A	ANTERIOR PITUITARY LOBE HORMONES AND ANALOGUES	Model1	26/118051	-0.0140327	0.00661182	0.0338087
XS_VLDL_CE	H01B	POSTERIOR PITUITARY LOBE HORMONES	Model1	35/118042	-0.00949323	0.00569891	0.0957566
XS_VLDL_CE	H01C	HYPOTHALAMIC HORMONES	Model1	10/118067	-0.0149677	0.0106606	0.160316
XS_VLDL_CE	H02A	CORTICOSTEROIDS FOR SYSTEMIC USE, PLAIN	Model1	1352/116725	-0.00322184	0.000922525	0.000478855
XS_VLDL_CE	H03A	THYROID PREPARATIONS	Model1	6546/111531	-0.00284161	0.00043432	6.06793e-11
XS_VLDL_CE	H03B	ANTITHYROID PREPARATIONS	Model1	92/117985	0.000127803	0.00351622	0.971006
XS_VLDL_CE	H04A	GLYCOGENOLYTIC HORMONES	Model1	1/118076	-0.014262	0.0337109	0.672247
XS_VLDL_CE	H05B	ANTI-PARATHYROID AGENTS	Model1	1/118076	-0.0445578	0.0337108	0.186248
XS_VLDL_CE	J01A	TETRACYCLINES	Model1	644/117433	-0.0034256	0.00133227	0.0101343
XS_VLDL_CE	J01C	BETA-LACTAM ANTIBACTERIALS, PENICILLINS	Model1	333/117744	-0.00508182	0.00184998	0.00601611
XS_VLDL_CE	J01D	OTHER BETA-LACTAM ANTIBACTERIALS	Model1	105/117972	-0.0132055	0.0032922	6.04588e-05
XS_VLDL_CE	J01E	SULFONAMIDES AND TRIMETHOPRIM	Model1	150/117927	-0.00898229	0.00275434	0.00110996
XS_VLDL_CE	J01F	MACROLIDES, LINCOSAMIDES AND STREPTOGRAMINS	Model1	159/117918	-0.00371766	0.00267528	0.164643
XS_VLDL_CE	J01X	OTHER ANTIBACTERIALS	Model1	136/117941	-0.00604889	0.00289267	0.0365205
XS_VLDL_CE	J02A	ANTIMYCOTICS FOR SYSTEMIC USE	Model1	51/118026	0.00106274	0.00472182	0.821925
XS_VLDL_CE	J04A	DRUGS FOR TREATMENT OF TUBERCULOSIS	Model1	3/118074	-0.0192983	0.0194639	0.321446
XS_VLDL_CE	J05A	DIRECT ACTING ANTIVIRALS	Model1	229/117848	-0.00012351	0.00223193	0.95587
XS_VLDL_CE	J07B	VIRAL VACCINES	Model1	49/118028	-0.0119203	0.00481778	0.0133537
XS_VLDL_CE	L01A	ALKYLATING AGENTS	Model1	15/118062	-0.0107528	0.00870507	0.216746
XS_VLDL_CE	L01B	ANTIMETABOLITES	Model1	675/117402	-0.00381735	0.00130194	0.00336792
XS_VLDL_CE	L01X	OTHER ANTINEOPLASTIC AGENTS	Model1	171/117906	-0.00777724	0.00258024	0.00257753
XS_VLDL_CE	L02A	HORMONES AND RELATED AGENTS	Model1	134/117943	-0.000220709	0.00291419	0.939629
XS_VLDL_CE	L02B	HORMONE ANTAGONISTS AND RELATED AGENTS	Model1	829/117248	-0.000414482	0.00117813	0.724979
XS_VLDL_CE	L03A	IMMUNOSTIMULANTS	Model1	32/118045	-0.000547603	0.00596138	0.926811
XS_VLDL_CE	L04A	IMMUNOSUPPRESSANTS	Model1	1068/117009	-0.00380525	0.00103656	0.000241691
XS_VLDL_CE	M01A	ANTIINFLAMMATORY AND ANTIRHEUMATIC PRODUCTS, NON-STEROIDS	Model1	25364/92713	0.00136421	0.000240623	1.43569e-08
XS_VLDL_CE	M01C	SPECIFIC ANTIRHEUMATIC AGENTS	Model1	9/118068	-0.012575	0.0112371	0.263117
XS_VLDL_CE	M02A	TOPICAL PRODUCTS FOR JOINT AND MUSCULAR PAIN	Model1	17639/100438	0.00115951	0.000277131	2.86664e-05
XS_VLDL_CE	M03B	MUSCLE RELAXANTS, CENTRALLY ACTING AGENTS	Model1	172/117905	0.000792576	0.00257237	0.757999
XS_VLDL_CE	M03C	MUSCLE RELAXANTS, DIRECTLY ACTING AGENTS	Model1	2/118075	-0.031849	0.0238388	0.181546
XS_VLDL_CE	M04A	ANTIGOUT PREPARATIONS	Model1	1427/116650	-0.0164723	0.000902366	2.41042e-74
XS_VLDL_CE	M05B	DRUGS AFFECTING BONE STRUCTURE AND MINERALIZATION	Model1	2058/116019	0.00053028	0.000755393	0.482686
XS_VLDL_CE	N02A	OPIOIDS	Model1	6261/111816	-0.00568971	0.000439895	3.06276e-38
XS_VLDL_CE	N02B	OTHER ANALGESICS AND ANTIPYRETICS	Model1	35187/82890	-0.0115969	0.000214406	0
XS_VLDL_CE	N02C	ANTIMIGRAINE PREPARATIONS	Model1	1381/116696	0.0019867	0.000915105	0.0299327
XS_VLDL_CE	N03A	ANTIEPILEPTICS	Model1	2074/116003	-0.00100023	0.000747085	0.180626
XS_VLDL_CE	N04A	ANTICHOLINERGIC AGENTS	Model1	74/118003	-0.00613984	0.00392079	0.117358
XS_VLDL_CE	N04B	DOPAMINERGIC AGENTS	Model1	281/117796	-0.00681973	0.00201398	0.000708907
XS_VLDL_CE	N05A	ANTIPSYCHOTICS	Model1	926/117151	-0.00258676	0.00111235	0.0200476
XS_VLDL_CE	N05B	ANXIOLYTICS	Model1	492/117585	-0.0032556	0.00152331	0.0325852
XS_VLDL_CE	N05C	HYPNOTICS AND SEDATIVES	Model1	850/117227	-0.00357102	0.00116137	0.00210679
XS_VLDL_CE	N06A	ANTIDEPRESSANTS	Model1	8800/109277	-0.000571404	0.00037538	0.127962
XS_VLDL_CE	N06B	PSYCHOSTIMULANTS, AGENTS USED FOR ADHD AND NOOTROPICS	Model1	23/118054	0.00465091	0.00703045	0.508269
XS_VLDL_CE	N06C	PSYCHOLEPTICS AND PSYCHOANALEPTICS IN COMBINATION	Model1	27/118050	-0.00761784	0.00648933	0.240437
XS_VLDL_CE	N06D	ANTI-DEMENTIA DRUGS	Model1	650/117427	0.00131381	0.00132825	0.3226
XS_VLDL_CE	N07A	PARASYMPATHOMIMETICS	Model1	45/118032	-0.0104564	0.00502635	0.0374988
XS_VLDL_CE	N07B	DRUGS USED IN ADDICTIVE DISORDERS	Model1	181/117896	0.00069958	0.00250775	0.780271
XS_VLDL_CE	N07C	ANTIVERTIGO PREPARATIONS	Model1	437/117640	-0.00602894	0.00161656	0.000191958
XS_VLDL_CE	P01A	AGENTS AGAINST AMOEBIASIS AND OTHER PROTOZOAL DISEASES	Model1	55/118022	-0.00558183	0.00454657	0.219562
XS_VLDL_CE	P01B	ANTIMALARIALS	Model1	1056/117021	-0.0117909	0.00104315	1.31115e-29
XS_VLDL_CE	R01A	DECONGESTANTS AND OTHER NASAL PREPARATIONS FOR TOPICAL USE	Model1	5811/112266	-0.00295574	0.000454044	7.55519e-11
XS_VLDL_CE	R01B	NASAL DECONGESTANTS FOR SYSTEMIC USE	Model1	50/118027	0.00565218	0.00476867	0.235912
XS_VLDL_CE	R03A	ADRENERGICS, INHALANTS	Model1	7772/110305	-0.00361016	0.000395774	7.50247e-20
XS_VLDL_CE	R03B	OTHER DRUGS FOR OBSTRUCTIVE AIRWAY DISEASES, INHALANTS	Model1	5288/112789	-0.00390643	0.000474672	1.89487e-16
XS_VLDL_CE	R03C	ADRENERGICS FOR SYSTEMIC USE	Model1	5155/112922	-0.00346025	0.000480338	5.89131e-13
XS_VLDL_CE	R03D	OTHER SYSTEMIC DRUGS FOR OBSTRUCTIVE AIRWAY DISEASES	Model1	420/117657	-0.00880655	0.0016483	9.16841e-08
XS_VLDL_CE	R05C	EXPECTORANTS, EXCL. COMBINATIONS WITH COUGH SUPPRESSANTS	Model1	115/117962	-0.00782077	0.00314584	0.0129177
XS_VLDL_CE	R05D	COUGH SUPPRESSANTS, EXCL. COMBINATIONS WITH EXPECTORANTS	Model1	592/117485	-0.00349813	0.0013921	0.0119777
XS_VLDL_CE	R06A	ANTIHISTAMINES FOR SYSTEMIC USE	Model1	3820/114257	-0.00156261	0.000554967	0.00486803
XS_VLDL_CE	S01A	ANTIINFECTIVES	Model1	786/117291	-0.00222544	0.00120675	0.0651632
XS_VLDL_CE	S01B	ANTIINFLAMMATORY AGENTS	Model1	4014/114063	0.00152997	0.000542061	0.00476585
XS_VLDL_CE	S01C	ANTIINFLAMMATORY AGENTS AND ANTIINFECTIVES IN COMBINATION	Model1	1204/116873	-0.00380216	0.000976926	9.94899e-05
XS_VLDL_CE	S01E	ANTIGLAUCOMA PREPARATIONS AND MIOTICS	Model1	1390/116687	-0.00186324	0.000911524	0.0409465
XS_VLDL_CE	S01F	MYDRIATICS AND CYCLOPLEGICS	Model1	24/118053	-0.0134797	0.0068821	0.0501548
XS_VLDL_CE	S01G	DECONGESTANTS AND ANTIALLERGICS	Model1	372/117705	-0.00179119	0.0017511	0.306361
XS_VLDL_CE	S01K	SURGICAL AIDS	Model1	245/117832	-0.00665399	0.00215779	0.00204485
XS_VLDL_CE	S01X	OTHER OPHTHALMOLOGICALS	Model1	1116/116961	-0.00178407	0.00101578	0.0790311
XS_VLDL_CE	S02A	ANTIINFECTIVES	Model1	112/117965	0.00169677	0.00318697	0.594445
XS_VLDL_CE	S02B	CORTICOSTEROIDS	Model1	1268/116809	-0.00405774	0.000952199	2.03266e-05
XS_VLDL_CE	S02C	CORTICOSTEROIDS AND ANTIINFECTIVES IN COMBINATION	Model1	74/118003	-0.000437514	0.00392007	0.911134
XS_VLDL_CE	S03A	ANTIINFECTIVES	Model1	104/117973	-0.000503548	0.00330706	0.878979
XS_VLDL_CE	S03C	CORTICOSTEROIDS AND ANTIINFECTIVES IN COMBINATION	Model1	5/118072	-0.0218332	0.0150757	0.147554
XS_VLDL_CE	V03A	ALL OTHER THERAPEUTIC PRODUCTS	Model1	256/117821	-0.0103409	0.00210992	9.54397e-07
XS_VLDL_CE	V06D	OTHER NUTRIENTS	Model1	150/117927	-0.0032659	0.00275528	0.235891
XS_VLDL_CE	A07A	INTESTINAL ANTIINFECTIVES	Model1	23/118054	-0.00458601	0.00703029	0.514194
XS_VLDL_CE	B05C	IRRIGATING SOLUTIONS	Model1	108/117969	-0.00741638	0.00324598	0.0223268
XS_VLDL_CE	J01G	AMINOGLYCOSIDE ANTIBACTERIALS	Model1	2/118075	0.0013129	0.0238363	0.956075
XS_VLDL_CE	R02A	THROAT PREPARATIONS	Model1	14433/103644	0.00128493	0.000302674	2.18485e-05
XS_VLDL_CE	S03B	CORTICOSTEROIDS	Model1	954/117123	-0.00408124	0.0010965	0.000197694
XS_VLDL_CE	C01C	CARDIAC STIMULANTS EXCL. CARDIAC GLYCOSIDES	Model1	29/118048	-0.000565298	0.00626082	0.928056
XS_VLDL_CE	G02A	OXYTOCICS	Model1	5/118072	-0.0211464	0.0150805	0.160847
XS_VLDL_CE	V04C	OTHER DIAGNOSTIC AGENTS	Model1	36/118041	-0.00829499	0.00561992	0.139947
XS_VLDL_CE	D02B	PROTECTIVES AGAINST UV-RADIATION	Model1	11/118066	-0.018599	0.0101658	0.067318
XS_VLDL_CE	D03A	CICATRIZANTS	Model1	6/118071	-0.0167218	0.0137641	0.224413
XS_VLDL_CE	D03B	ENZYMES	Model1	23/118054	-0.00841957	0.00703238	0.231209
XS_VLDL_CE	M09A	OTHER DRUGS FOR DISORDERS OF THE MUSCULO-SKELETAL SYSTEM	Model1	23/118054	-0.00841957	0.00703238	0.231209
XS_VLDL_CE	J01B	AMPHENICOLS	Model1	4/118073	-0.0277358	0.0168553	0.0998644
XS_VLDL_CE	D10B	ANTI-ACNE PREPARATIONS FOR SYSTEMIC USE	Model1	1/118076	-0.0378421	0.0337104	0.261625
XS_VLDL_CE	J04B	DRUGS FOR TREATMENT OF LEPRA	Model1	13/118064	-0.0156584	0.00935004	0.0939987
XS_VLDL_CE	J01M	QUINOLONE ANTIBACTERIALS	Model1	61/118016	0.00253728	0.00431719	0.556725
XS_VLDL_CE	N01A	ANESTHETICS, GENERAL	Model1	40/118037	-0.0136537	0.00533077	0.0104294
XS_VLDL_CE	P03A	ECTOPARASITICIDES, INCL. SCABICIDES	Model1	11/118066	0.00597901	0.0101658	0.556433
XS_VLDL_FC	A01A	STOMATOLOGICAL PREPARATIONS	Model1	17021/101056	-0.00783588	0.000120842	0
XS_VLDL_FC	A02A	ANTACIDS	Model1	256/117821	-0.00177216	0.000901055	0.0492131
XS_VLDL_FC	A02B	DRUGS FOR PEPTIC ULCER AND GASTRO-OESOPHAGEAL REFLUX DISEASE (GORD)	Model1	13978/104099	-0.00106109	0.000131112	5.87272e-16
XS_VLDL_FC	A03A	Drugs for functional gastrointestinal disorders	Model1	1031/117046	-0.000210062	0.000450838	0.641262
XS_VLDL_FC	A03B	BELLADONNA AND DERIVATIVES, PLAIN	Model1	139/117938	-0.000298367	0.00122196	0.807098
XS_VLDL_FC	A03C	ANTISPASMODICS IN COMBINATION WITH PSYCHOLEPTICS	Model1	12/118065	0.000447152	0.0041559	0.914318
XS_VLDL_FC	A03F	PROPULSIVES	Model1	384/117693	-0.000548656	0.000735963	0.455974
XS_VLDL_FC	A04A	ANTIEMETICS AND ANTINAUSEANTS	Model1	26/118051	-0.00144158	0.00282355	0.609662
XS_VLDL_FC	A05A	BILE THERAPY	Model1	65/118012	0.00632444	0.0017862	0.000399194
XS_VLDL_FC	A06A	Drugs for constipation	Model1	2000/116077	-0.00195487	0.00032551	1.91231e-09
XS_VLDL_FC	A07D	ANTIPROPULSIVES	Model1	456/117621	-0.00203913	0.000675658	0.0025451
XS_VLDL_FC	A07E	INTESTINAL ANTIINFLAMMATORY AGENTS	Model1	3909/114168	-0.000484171	0.000234386	0.0388589
XS_VLDL_FC	A08A	ANTIOBESITY PREPARATIONS, EXCL. DIET PRODUCTS	Model1	303/117774	-0.00397051	0.000828326	1.64161e-06
XS_VLDL_FC	A09A	DIGESTIVES, INCL. ENZYMES	Model1	74/118003	-0.00149479	0.00167413	0.371928
XS_VLDL_FC	A10A	INSULINS AND ANALOGUES	Model1	1275/116802	-0.0114085	0.000404568	2.28092e-174
XS_VLDL_FC	A10B	BLOOD GLUCOSE LOWERING DRUGS, EXCL. INSULINS	Model1	3841/114236	-0.0122799	0.000235816	0
XS_VLDL_FC	A11A	MULTIVITAMINS, COMBINATIONS	Model1	1726/116351	-0.000536108	0.000350804	0.126459
XS_VLDL_FC	A11B	MULTIVITAMINS, PLAIN	Model1	3729/114348	-0.000481819	0.000240764	0.0453724
XS_VLDL_FC	A11C	VITAMIN A AND D, INCL. COMBINATIONS OF THE TWO	Model1	7247/110830	0.000816589	0.000177046	3.98682e-06
XS_VLDL_FC	A11D	VITAMIN B1, PLAIN AND IN COMBINATION WITH VITAMIN B6 AND B12	Model1	199/117878	0.00121675	0.00102195	0.233804
XS_VLDL_FC	A11E	VITAMIN B-COMPLEX, INCL. COMBINATIONS	Model1	871/117206	-0.000985495	0.000490239	0.0444087
XS_VLDL_FC	A11G	ASCORBIC ACID (VITAMIN C), INCL. COMBINATIONS	Model1	1906/116171	-0.000112202	0.000333475	0.736522
XS_VLDL_FC	A11H	OTHER PLAIN VITAMIN PREPARATIONS	Model1	615/117462	-0.000628303	0.000583026	0.281188
XS_VLDL_FC	A11J	OTHER VITAMIN PRODUCTS, COMBINATIONS	Model1	159/117918	-0.00179832	0.0011431	0.115676
XS_VLDL_FC	A12A	CALCIUM	Model1	4447/113630	-0.000594241	0.000223362	0.00780506
XS_VLDL_FC	A12B	POTASSIUM	Model1	87/117990	-0.00352186	0.00154413	0.022562
XS_VLDL_FC	A12C	OTHER MINERAL SUPPLEMENTS	Model1	1297/116780	-0.000948382	0.000402844	0.0185634
XS_VLDL_FC	A16A	OTHER ALIMENTARY TRACT AND METABOLISM PRODUCTS	Model1	4/118073	-0.00665693	0.0071994	0.355149
XS_VLDL_FC	B01A	ANTITHROMBOTIC AGENTS	Model1	18020/100057	-0.00797202	0.000118661	0
XS_VLDL_FC	B02A	ANTIFIBRINOLYTICS	Model1	142/117935	-0.00394526	0.00121035	0.00111596
XS_VLDL_FC	B02B	VITAMIN K AND OTHER HEMOSTATICS	Model1	46/118031	0.00188678	0.00212304	0.374158
XS_VLDL_FC	B03A	IRON PREPARATIONS	Model1	1223/116854	-0.00309795	0.000414649	7.99705e-14
XS_VLDL_FC	B03B	VITAMIN B12 AND FOLIC ACID	Model1	1646/116431	-0.00218259	0.000357855	1.07011e-09
XS_VLDL_FC	B03X	OTHER ANTIANEMIC PREPARATIONS	Model1	30/118047	-0.00115907	0.00262877	0.659274
XS_VLDL_FC	B05X	I.V. SOLUTION ADDITIVES	Model1	38/118039	-0.0041981	0.00233632	0.072356
XS_VLDL_FC	C01A	CARDIAC GLYCOSIDES	Model1	282/117795	-0.00384686	0.000859225	7.57256e-06
XS_VLDL_FC	C01B	ANTIARRHYTHMICS, CLASS I AND III	Model1	308/117769	-0.0030108	0.000821722	0.000248399
XS_VLDL_FC	C01D	VASODILATORS USED IN CARDIAC DISEASES	Model1	1508/116569	-0.0125126	0.000373437	5.48528e-245
XS_VLDL_FC	C01E	OTHER CARDIAC PREPARATIONS	Model1	14927/103150	0.000836006	0.000127284	5.1195e-11
XS_VLDL_FC	C02A	ANTIADRENERGIC AGENTS, CENTRALLY ACTING	Model1	268/117809	-0.0016063	0.000880727	0.0681802
XS_VLDL_FC	C02C	ANTIADRENERGIC AGENTS, PERIPHERALLY ACTING	Model1	1503/116574	-0.00744674	0.000374666	9.20437e-88
XS_VLDL_FC	C02D	ARTERIOLAR SMOOTH MUSCLE, AGENTS ACTING ON	Model1	23/118054	-0.0023925	0.003002	0.425471
XS_VLDL_FC	C03A	LOW-CEILING DIURETICS, THIAZIDES	Model1	7184/110893	-0.00331167	0.000177381	1.12749e-77
XS_VLDL_FC	C03B	LOW-CEILING DIURETICS, EXCL. THIAZIDES	Model1	411/117666	-0.0055745	0.000712123	4.99769e-15
XS_VLDL_FC	C03C	HIGH-CEILING DIURETICS	Model1	1256/116821	-0.00522688	0.00040943	2.67892e-37
XS_VLDL_FC	C03D	POTASSIUM-SPARING AGENTS	Model1	278/117799	-0.00386779	0.000864736	7.72759e-06
XS_VLDL_FC	C03E	DIURETICS AND POTASSIUM-SPARING AGENTS IN COMBINATION	Model1	243/117834	-0.00189292	0.000925362	0.0407981
XS_VLDL_FC	C04A	PERIPHERAL VASODILATORS	Model1	42/118035	-0.00167959	0.00222188	0.44969
XS_VLDL_FC	C05A	AGENTS FOR TREATMENT OF HEMORRHOIDS AND ANAL FISSURES FOR TOPICAL USE	Model1	2264/115813	-0.00534556	0.00030595	2.85448e-68
XS_VLDL_FC	C05B	ANTIVARICOSE THERAPY	Model1	11/118066	-0.00330759	0.00434052	0.446045
XS_VLDL_FC	C05C	CAPILLARY STABILIZING AGENTS	Model1	10/118067	0.000421943	0.0045528	0.92616
XS_VLDL_FC	C07A	BETA BLOCKING AGENTS	Model1	8027/110050	-0.00569847	0.000167942	3.79577e-251
XS_VLDL_FC	C07B	BETA BLOCKING AGENTS AND THIAZIDES	Model1	116/117961	-0.00420244	0.00133764	0.00168024
XS_VLDL_FC	C07C	BETA BLOCKING AGENTS AND OTHER DIURETICS	Model1	216/117861	-0.00123251	0.000980987	0.208973
XS_VLDL_FC	C07D	BETA BLOCKING AGENTS, THIAZIDES AND OTHER DIURETICS	Model1	2/118075	-0.00326004	0.0101787	0.748756
XS_VLDL_FC	C07F	BETA BLOCKING AGENTS AND OTHER ANTIHYPERTENSIVES	Model1	9/118068	-0.00830736	0.00479895	0.0834399
XS_VLDL_FC	C08C	SELECTIVE CALCIUM CHANNEL BLOCKERS WITH MAINLY VASCULAR EFFECTS	Model1	7631/110446	-0.00601961	0.000172457	1.42357e-265
XS_VLDL_FC	C08D	SELECTIVE CALCIUM CHANNEL BLOCKERS WITH DIRECT CARDIAC EFFECTS	Model1	1048/117029	-0.00901075	0.000447159	3.73427e-90
XS_VLDL_FC	C08G	CALCIUM CHANNEL BLOCKERS AND DIURETICS	Model1	13/118064	-0.0164358	0.00399259	3.84793e-05
XS_VLDL_FC	C09A	ACE INHIBITORS, PLAIN	Model1	11529/106548	-0.00687625	0.000142417	0
XS_VLDL_FC	C09B	ACE INHIBITORS, COMBINATIONS	Model1	173/117904	-0.00517113	0.00109559	2.36171e-06
XS_VLDL_FC	C09C	ANGIOTENSIN II ANTAGONISTS, PLAIN	Model1	4792/113285	-0.00570974	0.000213474	3.97098e-157
XS_VLDL_FC	C09D	ANGIOTENSIN II ANTAGONISTS, COMBINATIONS	Model1	221/117856	-0.00715229	0.000969454	1.62171e-13
XS_VLDL_FC	C10A	LIPID MODIFYING AGENTS, PLAIN	Model1	23847/94230	-0.0113912	0.000104225	0
XS_VLDL_FC	D01A	ANTIFUNGALS FOR TOPICAL USE	Model1	560/117517	-0.000859763	0.00060998	0.158692
XS_VLDL_FC	D01B	ANTIFUNGALS FOR SYSTEMIC USE	Model1	234/117843	-0.000454014	0.000942087	0.629861
XS_VLDL_FC	D02A	EMOLLIENTS AND PROTECTIVES	Model1	689/117388	-0.00333007	0.000550283	1.43885e-09
XS_VLDL_FC	D04A	ANTIPRURITICS, INCL. ANTIHISTAMINES, ANESTHETICS, ETC.	Model1	41/118036	0.00290803	0.00224874	0.19595
XS_VLDL_FC	D05A	ANTIPSORIATICS FOR TOPICAL USE	Model1	444/117633	-0.00157541	0.000684571	0.0213754
XS_VLDL_FC	D05B	ANTIPSORIATICS FOR SYSTEMIC USE	Model1	20/118057	-0.00064829	0.00321902	0.840392
XS_VLDL_FC	D06A	ANTIBIOTICS FOR TOPICAL USE	Model1	421/117656	-0.00121968	0.000702995	0.0827485
XS_VLDL_FC	D06B	CHEMOTHERAPEUTICS FOR TOPICAL USE	Model1	235/117842	7.5347e-05	0.000940145	0.936123
XS_VLDL_FC	D07A	CORTICOSTEROIDS, PLAIN	Model1	4467/113610	-0.000856569	0.000219823	9.75958e-05
XS_VLDL_FC	D07C	CORTICOSTEROIDS, COMBINATIONS WITH ANTIBIOTICS	Model1	152/117925	-0.000247809	0.00116851	0.83205
XS_VLDL_FC	D07X	CORTICOSTEROIDS, OTHER COMBINATIONS	Model1	1546/116531	-0.000381535	0.000368743	0.300814
XS_VLDL_FC	D08A	ANTISEPTICS AND DISINFECTANTS	Model1	40/118037	-0.00181698	0.00227668	0.424824
XS_VLDL_FC	D09A	MEDICATED DRESSINGS	Model1	26/118051	0.000210191	0.00282365	0.940661
XS_VLDL_FC	D10A	ANTI-ACNE PREPARATIONS FOR TOPICAL USE	Model1	274/117803	-0.000114228	0.000870647	0.895618
XS_VLDL_FC	D11A	OTHER DERMATOLOGICAL PREPARATIONS	Model1	5393/112684	0.00116404	0.000201618	7.78475e-09
XS_VLDL_FC	G01A	ANTIINFECTIVES AND ANTISEPTICS, EXCL. COMBINATIONS WITH CORTICOSTEROIDS	Model1	800/117277	-0.001372	0.000510967	0.0072516
XS_VLDL_FC	G02B	CONTRACEPTIVES FOR TOPICAL USE	Model1	343/117734	-0.00500242	0.000780861	1.49658e-10
XS_VLDL_FC	G02C	OTHER GYNECOLOGICALS	Model1	15077/103000	0.000802362	0.000126749	2.45527e-10
XS_VLDL_FC	G03A	HORMONAL CONTRACEPTIVES FOR SYSTEMIC USE	Model1	1244/116833	-0.0035966	0.000416237	5.65193e-18
XS_VLDL_FC	G03B	ANDROGENS	Model1	158/117919	-0.00191512	0.00114649	0.0948391
XS_VLDL_FC	G03C	ESTROGENS	Model1	2709/115368	0.0021944	0.000282663	8.34054e-15
XS_VLDL_FC	G03D	PROGESTOGENS	Model1	365/117712	-0.00646208	0.000756245	1.30082e-17
XS_VLDL_FC	G03F	PROGESTOGENS AND ESTROGENS IN COMBINATION	Model1	1581/116496	0.00036831	0.00036671	0.315205
XS_VLDL_FC	G03G	GONADOTROPINS AND OTHER OVULATION STIMULANTS	Model1	4/118073	-0.00575622	0.0071977	0.423868
XS_VLDL_FC	G03H	ANTIANDROGENS	Model1	32/118045	0.00558977	0.00254571	0.0281109
XS_VLDL_FC	G03X	OTHER SEX HORMONES AND MODULATORS OF THE GENITAL SYSTEM	Model1	120/117957	-0.000408653	0.00131568	0.756105
XS_VLDL_FC	G04B	Urologicals	Model1	1740/116337	-0.00273498	0.000348345	4.14944e-15
XS_VLDL_FC	G04C	DRUGS USED IN BENIGN PROSTATIC HYPERTROPHY	Model1	1624/116453	-0.00383164	0.00036416	7.03507e-26
XS_VLDL_FC	H01A	ANTERIOR PITUITARY LOBE HORMONES AND ANALOGUES	Model1	26/118051	-0.00320358	0.00282347	0.256535
XS_VLDL_FC	H01B	POSTERIOR PITUITARY LOBE HORMONES	Model1	35/118042	-0.00187031	0.00243361	0.442172
XS_VLDL_FC	H01C	HYPOTHALAMIC HORMONES	Model1	10/118067	-0.0064794	0.00455238	0.154652
XS_VLDL_FC	H02A	CORTICOSTEROIDS FOR SYSTEMIC USE, PLAIN	Model1	1352/116725	-2.12052e-06	0.000393964	0.995705
XS_VLDL_FC	H03A	THYROID PREPARATIONS	Model1	6546/111531	-0.000204488	0.000185499	0.270305
XS_VLDL_FC	H03B	ANTITHYROID PREPARATIONS	Model1	92/117985	-0.000190871	0.00150152	0.898847
XS_VLDL_FC	H04A	GLYCOGENOLYTIC HORMONES	Model1	1/118076	-0.00212224	0.0143955	0.882798
XS_VLDL_FC	H05B	ANTI-PARATHYROID AGENTS	Model1	1/118076	-0.0166909	0.0143954	0.246273
XS_VLDL_FC	J01A	TETRACYCLINES	Model1	644/117433	-0.00133283	0.000568918	0.0191438
XS_VLDL_FC	J01C	BETA-LACTAM ANTIBACTERIALS, PENICILLINS	Model1	333/117744	-0.00116154	0.000790012	0.141489
XS_VLDL_FC	J01D	OTHER BETA-LACTAM ANTIBACTERIALS	Model1	105/117972	-0.00467279	0.00140589	0.000888508
XS_VLDL_FC	J01E	SULFONAMIDES AND TRIMETHOPRIM	Model1	150/117927	-0.00254985	0.00117621	0.0301714
XS_VLDL_FC	J01F	MACROLIDES, LINCOSAMIDES AND STREPTOGRAMINS	Model1	159/117918	-0.00105093	0.00114242	0.357621
XS_VLDL_FC	J01X	OTHER ANTIBACTERIALS	Model1	136/117941	-0.0015747	0.00123526	0.202387
XS_VLDL_FC	J02A	ANTIMYCOTICS FOR SYSTEMIC USE	Model1	51/118026	0.00104372	0.00201634	0.604716
XS_VLDL_FC	J04A	DRUGS FOR TREATMENT OF TUBERCULOSIS	Model1	3/118074	-0.0104572	0.00831159	0.208339
XS_VLDL_FC	J05A	DIRECT ACTING ANTIVIRALS	Model1	229/117848	0.000926129	0.000953092	0.331197
XS_VLDL_FC	J07B	VIRAL VACCINES	Model1	49/118028	-0.00362643	0.00205735	0.0779586
XS_VLDL_FC	L01A	ALKYLATING AGENTS	Model1	15/118062	0.000563548	0.00371733	0.879502
XS_VLDL_FC	L01B	ANTIMETABOLITES	Model1	675/117402	-0.000774024	0.000555979	0.16387
XS_VLDL_FC	L01X	OTHER ANTINEOPLASTIC AGENTS	Model1	171/117906	-0.00169158	0.00110187	0.124738
XS_VLDL_FC	L02A	HORMONES AND RELATED AGENTS	Model1	134/117943	0.00127573	0.00124443	0.305295
XS_VLDL_FC	L02B	HORMONE ANTAGONISTS AND RELATED AGENTS	Model1	829/117248	0.000898732	0.000503088	0.0740323
XS_VLDL_FC	L03A	IMMUNOSTIMULANTS	Model1	32/118045	0.00268526	0.00254566	0.291502
XS_VLDL_FC	L04A	IMMUNOSUPPRESSANTS	Model1	1068/117009	-0.000284962	0.000442666	0.519745
XS_VLDL_FC	M01A	ANTIINFLAMMATORY AND ANTIRHEUMATIC PRODUCTS, NON-STEROIDS	Model1	25364/92713	0.00104801	0.000102721	1.97898e-24
XS_VLDL_FC	M01C	SPECIFIC ANTIRHEUMATIC AGENTS	Model1	9/118068	-0.000686712	0.00479858	0.886206
XS_VLDL_FC	M02A	TOPICAL PRODUCTS FOR JOINT AND MUSCULAR PAIN	Model1	17639/100438	0.00120462	0.000118299	2.42229e-24
XS_VLDL_FC	M03B	MUSCLE RELAXANTS, CENTRALLY ACTING AGENTS	Model1	172/117905	0.00152437	0.00109847	0.165224
XS_VLDL_FC	M03C	MUSCLE RELAXANTS, DIRECTLY ACTING AGENTS	Model1	2/118075	-0.010223	0.0101799	0.315265
XS_VLDL_FC	M04A	ANTIGOUT PREPARATIONS	Model1	1427/116650	-0.00404585	0.000385699	9.89076e-26
XS_VLDL_FC	M05B	DRUGS AFFECTING BONE STRUCTURE AND MINERALIZATION	Model1	2058/116019	-1.9451e-05	0.000322574	0.951917
XS_VLDL_FC	N02A	OPIOIDS	Model1	6261/111816	0.000105516	0.00018798	0.574585
XS_VLDL_FC	N02B	OTHER ANALGESICS AND ANTIPYRETICS	Model1	35187/82890	-0.00343187	9.21452e-05	7.55369e-302
XS_VLDL_FC	N02C	ANTIMIGRAINE PREPARATIONS	Model1	1381/116696	0.0012473	0.000390766	0.00141365
XS_VLDL_FC	N03A	ANTIEPILEPTICS	Model1	2074/116003	0.000501943	0.000319025	0.115636
XS_VLDL_FC	N04A	ANTICHOLINERGIC AGENTS	Model1	74/118003	-0.00249828	0.00167429	0.135663
XS_VLDL_FC	N04B	DOPAMINERGIC AGENTS	Model1	281/117796	-0.00301408	0.000860021	0.00045735
XS_VLDL_FC	N05A	ANTIPSYCHOTICS	Model1	926/117151	0.000981381	0.000475007	0.0388272
XS_VLDL_FC	N05B	ANXIOLYTICS	Model1	492/117585	0.000341806	0.000650508	0.599276
XS_VLDL_FC	N05C	HYPNOTICS AND SEDATIVES	Model1	850/117227	0.000318465	0.000495958	0.520795
XS_VLDL_FC	N06A	ANTIDEPRESSANTS	Model1	8800/109277	0.00124047	0.000160259	9.98592e-15
XS_VLDL_FC	N06B	PSYCHOSTIMULANTS, AGENTS USED FOR ADHD AND NOOTROPICS	Model1	23/118054	0.00444134	0.00300217	0.139043
XS_VLDL_FC	N06C	PSYCHOLEPTICS AND PSYCHOANALEPTICS IN COMBINATION	Model1	27/118050	-0.00353072	0.00277112	0.202626
XS_VLDL_FC	N06D	ANTI-DEMENTIA DRUGS	Model1	650/117427	-3.34834e-05	0.0005672	0.952926
XS_VLDL_FC	N07A	PARASYMPATHOMIMETICS	Model1	45/118032	-0.00416127	0.00214639	0.0525369
XS_VLDL_FC	N07B	DRUGS USED IN ADDICTIVE DISORDERS	Model1	181/117896	0.00228798	0.00107086	0.032634
XS_VLDL_FC	N07C	ANTIVERTIGO PREPARATIONS	Model1	437/117640	-0.000953288	0.00069035	0.167319
XS_VLDL_FC	P01A	AGENTS AGAINST AMOEBIASIS AND OTHER PROTOZOAL DISEASES	Model1	55/118022	-0.00271736	0.00194151	0.161632
XS_VLDL_FC	P01B	ANTIMALARIALS	Model1	1056/117021	-0.00338414	0.000445585	3.10473e-14
XS_VLDL_FC	R01A	DECONGESTANTS AND OTHER NASAL PREPARATIONS FOR TOPICAL USE	Model1	5811/112266	-0.000841135	0.000193909	1.44042e-05
XS_VLDL_FC	R01B	NASAL DECONGESTANTS FOR SYSTEMIC USE	Model1	50/118027	0.00168345	0.00203636	0.408411
XS_VLDL_FC	R03A	ADRENERGICS, INHALANTS	Model1	7772/110305	-0.00128592	0.000169024	2.8063e-14
XS_VLDL_FC	R03B	OTHER DRUGS FOR OBSTRUCTIVE AIRWAY DISEASES, INHALANTS	Model1	5288/112789	-0.00131905	0.00020272	7.70812e-11
XS_VLDL_FC	R03C	ADRENERGICS FOR SYSTEMIC USE	Model1	5155/112922	-0.00110338	0.000205138	7.51617e-08
XS_VLDL_FC	R03D	OTHER SYSTEMIC DRUGS FOR OBSTRUCTIVE AIRWAY DISEASES	Model1	420/117657	-0.00328349	0.000703888	3.09265e-06
XS_VLDL_FC	R05C	EXPECTORANTS, EXCL. COMBINATIONS WITH COUGH SUPPRESSANTS	Model1	115/117962	-0.002939	0.00134337	0.0286872
XS_VLDL_FC	R05D	COUGH SUPPRESSANTS, EXCL. COMBINATIONS WITH EXPECTORANTS	Model1	592/117485	0.000908799	0.000594476	0.126332
XS_VLDL_FC	R06A	ANTIHISTAMINES FOR SYSTEMIC USE	Model1	3820/114257	-9.69851e-05	0.000236994	0.682371
XS_VLDL_FC	S01A	ANTIINFECTIVES	Model1	786/117291	-0.000811427	0.000515319	0.115348
XS_VLDL_FC	S01B	ANTIINFLAMMATORY AGENTS	Model1	4014/114063	0.00222876	0.000231392	5.96996e-22
XS_VLDL_FC	S01C	ANTIINFLAMMATORY AGENTS AND ANTIINFECTIVES IN COMBINATION	Model1	1204/116873	-0.000181856	0.000417201	0.662912
XS_VLDL_FC	S01E	ANTIGLAUCOMA PREPARATIONS AND MIOTICS	Model1	1390/116687	-0.00023575	0.000389252	0.54475
XS_VLDL_FC	S01F	MYDRIATICS AND CYCLOPLEGICS	Model1	24/118053	-0.004287	0.00293886	0.144643
XS_VLDL_FC	S01G	DECONGESTANTS AND ANTIALLERGICS	Model1	372/117705	-0.000411191	0.00074777	0.582396
XS_VLDL_FC	S01K	SURGICAL AIDS	Model1	245/117832	-0.00187783	0.000921455	0.041563
XS_VLDL_FC	S01X	OTHER OPHTHALMOLOGICALS	Model1	1116/116961	-0.000299396	0.000433772	0.490059
XS_VLDL_FC	S02A	ANTIINFECTIVES	Model1	112/117965	0.00143429	0.00136092	0.291927
XS_VLDL_FC	S02B	CORTICOSTEROIDS	Model1	1268/116809	-0.000332724	0.000406645	0.413234
XS_VLDL_FC	S02C	CORTICOSTEROIDS AND ANTIINFECTIVES IN COMBINATION	Model1	74/118003	0.00070359	0.00167397	0.674259
XS_VLDL_FC	S03A	ANTIINFECTIVES	Model1	104/117973	0.000538578	0.00141221	0.702926
XS_VLDL_FC	S03C	CORTICOSTEROIDS AND ANTIINFECTIVES IN COMBINATION	Model1	5/118072	-0.00848653	0.00643774	0.187424
XS_VLDL_FC	V03A	ALL OTHER THERAPEUTIC PRODUCTS	Model1	256/117821	-0.00254279	0.000901055	0.00477304
XS_VLDL_FC	V06D	OTHER NUTRIENTS	Model1	150/117927	-0.00154	0.00117658	0.190577
XS_VLDL_FC	A07A	INTESTINAL ANTIINFECTIVES	Model1	23/118054	-0.00038396	0.00300213	0.898232
XS_VLDL_FC	B05C	IRRIGATING SOLUTIONS	Model1	108/117969	-0.00264062	0.00138613	0.0567782
XS_VLDL_FC	J01G	AMINOGLYCOSIDE ANTIBACTERIALS	Model1	2/118075	0.00211616	0.0101788	0.835308
XS_VLDL_FC	R02A	THROAT PREPARATIONS	Model1	14433/103644	0.000942421	0.000129231	3.06031e-13
XS_VLDL_FC	S03B	CORTICOSTEROIDS	Model1	954/117123	-0.000153806	0.000468262	0.742563
XS_VLDL_FC	C01C	CARDIAC STIMULANTS EXCL. CARDIAC GLYCOSIDES	Model1	29/118048	-0.000503002	0.00267354	0.850766
XS_VLDL_FC	G02A	OXYTOCICS	Model1	5/118072	-0.0106814	0.00643976	0.0971861
XS_VLDL_FC	V04C	OTHER DIAGNOSTIC AGENTS	Model1	36/118041	-0.00397114	0.00239985	0.0979792
XS_VLDL_FC	D02B	PROTECTIVES AGAINST UV-RADIATION	Model1	11/118066	-0.0083769	0.00434108	0.0536491
XS_VLDL_FC	D03A	CICATRIZANTS	Model1	6/118071	-0.0069303	0.00587765	0.238363
XS_VLDL_FC	D03B	ENZYMES	Model1	23/118054	-0.00450713	0.00300301	0.133391
XS_VLDL_FC	M09A	OTHER DRUGS FOR DISORDERS OF THE MUSCULO-SKELETAL SYSTEM	Model1	23/118054	-0.00450713	0.00300301	0.133391
XS_VLDL_FC	J01B	AMPHENICOLS	Model1	4/118073	-0.0108233	0.00719768	0.132657
XS_VLDL_FC	D10B	ANTI-ACNE PREPARATIONS FOR SYSTEMIC USE	Model1	1/118076	-0.0153448	0.0143953	0.286442
XS_VLDL_FC	J04B	DRUGS FOR TREATMENT OF LEPRA	Model1	13/118064	-0.00790134	0.0039927	0.0478246
XS_VLDL_FC	J01M	QUINOLONE ANTIBACTERIALS	Model1	61/118016	0.00220367	0.00184355	0.231957
XS_VLDL_FC	N01A	ANESTHETICS, GENERAL	Model1	40/118037	-0.00324667	0.00227643	0.15381
XS_VLDL_FC	P03A	ECTOPARASITICIDES, INCL. SCABICIDES	Model1	11/118066	0.00296995	0.00434107	0.493881
XS_VLDL_TG	A01A	STOMATOLOGICAL PREPARATIONS	Model1	17021/101056	-0.000948073	0.000178103	1.02161e-07
XS_VLDL_TG	A02A	ANTACIDS	Model1	256/117821	0.00307602	0.00130513	0.0184315
XS_VLDL_TG	A02B	DRUGS FOR PEPTIC ULCER AND GASTRO-OESOPHAGEAL REFLUX DISEASE (GORD)	Model1	13978/104099	0.0039021	0.000189623	6.29394e-94
XS_VLDL_TG	A03A	Drugs for functional gastrointestinal disorders	Model1	1031/117046	0.00455428	0.000652886	3.06147e-12
XS_VLDL_TG	A03B	BELLADONNA AND DERIVATIVES, PLAIN	Model1	139/117938	0.00700325	0.00176984	7.59426e-05
XS_VLDL_TG	A03C	ANTISPASMODICS IN COMBINATION WITH PSYCHOLEPTICS	Model1	12/118065	0.0104904	0.00601958	0.0813875
XS_VLDL_TG	A03F	PROPULSIVES	Model1	384/117693	0.00344841	0.00106597	0.00121674
XS_VLDL_TG	A04A	ANTIEMETICS AND ANTINAUSEANTS	Model1	26/118051	0.00844439	0.00408973	0.0389461
XS_VLDL_TG	A05A	BILE THERAPY	Model1	65/118012	0.009079	0.00258724	0.000449731
XS_VLDL_TG	A06A	Drugs for constipation	Model1	2000/116077	0.000679074	0.000471556	0.14985
XS_VLDL_TG	A07D	ANTIPROPULSIVES	Model1	456/117621	0.00846229	0.000978391	5.25007e-18
XS_VLDL_TG	A07E	INTESTINAL ANTIINFLAMMATORY AGENTS	Model1	3909/114168	0.00102325	0.000339492	0.00257836
XS_VLDL_TG	A08A	ANTIOBESITY PREPARATIONS, EXCL. DIET PRODUCTS	Model1	303/117774	0.00475657	0.00119983	7.36364e-05
XS_VLDL_TG	A09A	DIGESTIVES, INCL. ENZYMES	Model1	74/118003	0.00530828	0.00242487	0.028592
XS_VLDL_TG	A10A	INSULINS AND ANALOGUES	Model1	1275/116802	-0.000358588	0.00058797	0.541947
XS_VLDL_TG	A10B	BLOOD GLUCOSE LOWERING DRUGS, EXCL. INSULINS	Model1	3841/114236	0.00351133	0.00034532	2.80943e-24
XS_VLDL_TG	A11A	MULTIVITAMINS, COMBINATIONS	Model1	1726/116351	-9.73124e-05	0.00050813	0.848126
XS_VLDL_TG	A11B	MULTIVITAMINS, PLAIN	Model1	3729/114348	-0.000421583	0.000348741	0.226714
XS_VLDL_TG	A11C	VITAMIN A AND D, INCL. COMBINATIONS OF THE TWO	Model1	7247/110830	0.000367447	0.000256465	0.151936
XS_VLDL_TG	A11D	VITAMIN B1, PLAIN AND IN COMBINATION WITH VITAMIN B6 AND B12	Model1	199/117878	0.00397471	0.00148021	0.00724905
XS_VLDL_TG	A11E	VITAMIN B-COMPLEX, INCL. COMBINATIONS	Model1	871/117206	0.000400602	0.000710103	0.572656
XS_VLDL_TG	A11G	ASCORBIC ACID (VITAMIN C), INCL. COMBINATIONS	Model1	1906/116171	-0.000456533	0.000483023	0.344581
XS_VLDL_TG	A11H	OTHER PLAIN VITAMIN PREPARATIONS	Model1	615/117462	-0.000659334	0.000844491	0.434952
XS_VLDL_TG	A11J	OTHER VITAMIN PRODUCTS, COMBINATIONS	Model1	159/117918	-0.00221953	0.00165574	0.180083
XS_VLDL_TG	A12A	CALCIUM	Model1	4447/113630	-0.000605081	0.000323536	0.0614569
XS_VLDL_TG	A12B	POTASSIUM	Model1	87/117990	-0.00224109	0.00223666	0.316353
XS_VLDL_TG	A12C	OTHER MINERAL SUPPLEMENTS	Model1	1297/116780	-0.00121646	0.000583506	0.0370944
XS_VLDL_TG	A16A	OTHER ALIMENTARY TRACT AND METABOLISM PRODUCTS	Model1	4/118073	-0.00990243	0.010428	0.342319
XS_VLDL_TG	B01A	ANTITHROMBOTIC AGENTS	Model1	18020/100057	-0.000640127	0.000175121	0.000256947
XS_VLDL_TG	B02A	ANTIFIBRINOLYTICS	Model1	142/117935	-0.00458572	0.00175317	0.00890614
XS_VLDL_TG	B02B	VITAMIN K AND OTHER HEMOSTATICS	Model1	46/118031	0.00207181	0.00307514	0.500486
XS_VLDL_TG	B03A	IRON PREPARATIONS	Model1	1223/116854	-0.000869184	0.000600739	0.147939
XS_VLDL_TG	B03B	VITAMIN B12 AND FOLIC ACID	Model1	1646/116431	0.0015701	0.0005184	0.00245626
XS_VLDL_TG	B03X	OTHER ANTIANEMIC PREPARATIONS	Model1	30/118047	0.00711421	0.00380762	0.0617067
XS_VLDL_TG	B05X	I.V. SOLUTION ADDITIVES	Model1	38/118039	0.00616099	0.00338406	0.0686715
XS_VLDL_TG	C01A	CARDIAC GLYCOSIDES	Model1	282/117795	0.00708547	0.00124449	1.24767e-08
XS_VLDL_TG	C01B	ANTIARRHYTHMICS, CLASS I AND III	Model1	308/117769	-0.000335803	0.0011903	0.777855
XS_VLDL_TG	C01D	VASODILATORS USED IN CARDIAC DISEASES	Model1	1508/116569	-0.00136076	0.00054346	0.0122851
XS_VLDL_TG	C01E	OTHER CARDIAC PREPARATIONS	Model1	14927/103150	0.00196158	0.000184311	1.93698e-26
XS_VLDL_TG	C02A	ANTIADRENERGIC AGENTS, CENTRALLY ACTING	Model1	268/117809	0.00523669	0.00127562	4.04245e-05
XS_VLDL_TG	C02C	ANTIADRENERGIC AGENTS, PERIPHERALLY ACTING	Model1	1503/116574	-0.00188741	0.000543568	0.000516292
XS_VLDL_TG	C02D	ARTERIOLAR SMOOTH MUSCLE, AGENTS ACTING ON	Model1	23/118054	0.00314328	0.00434828	0.469755
XS_VLDL_TG	C03A	LOW-CEILING DIURETICS, THIAZIDES	Model1	7184/110893	0.00250126	0.000257205	2.41027e-22
XS_VLDL_TG	C03B	LOW-CEILING DIURETICS, EXCL. THIAZIDES	Model1	411/117666	0.000889942	0.00103175	0.388382
XS_VLDL_TG	C03C	HIGH-CEILING DIURETICS	Model1	1256/116821	0.00618416	0.000593179	1.94651e-25
XS_VLDL_TG	C03D	POTASSIUM-SPARING AGENTS	Model1	278/117799	0.00494064	0.00125256	8.00332e-05
XS_VLDL_TG	C03E	DIURETICS AND POTASSIUM-SPARING AGENTS IN COMBINATION	Model1	243/117834	0.00501808	0.00134029	0.000181191
XS_VLDL_TG	C04A	PERIPHERAL VASODILATORS	Model1	42/118035	0.00234472	0.0032183	0.466273
XS_VLDL_TG	C05A	AGENTS FOR TREATMENT OF HEMORRHOIDS AND ANAL FISSURES FOR TOPICAL USE	Model1	2264/115813	0.000740759	0.000443723	0.0950375
XS_VLDL_TG	C05B	ANTIVARICOSE THERAPY	Model1	11/118066	0.00133951	0.00628708	0.831282
XS_VLDL_TG	C05C	CAPILLARY STABILIZING AGENTS	Model1	10/118067	0.00261709	0.00659455	0.691474
XS_VLDL_TG	C07A	BETA BLOCKING AGENTS	Model1	8027/110050	0.00380038	0.000244191	1.46809e-54
XS_VLDL_TG	C07B	BETA BLOCKING AGENTS AND THIAZIDES	Model1	116/117961	0.00289368	0.00193758	0.135322
XS_VLDL_TG	C07C	BETA BLOCKING AGENTS AND OTHER DIURETICS	Model1	216/117861	0.00591873	0.00142083	3.10617e-05
XS_VLDL_TG	C07D	BETA BLOCKING AGENTS, THIAZIDES AND OTHER DIURETICS	Model1	2/118075	-0.00869181	0.0147434	0.555501
XS_VLDL_TG	C07F	BETA BLOCKING AGENTS AND OTHER ANTIHYPERTENSIVES	Model1	9/118068	0.00314563	0.00695116	0.650886
XS_VLDL_TG	C08C	SELECTIVE CALCIUM CHANNEL BLOCKERS WITH MAINLY VASCULAR EFFECTS	Model1	7631/110446	-9.8685e-05	0.000251083	0.694292
XS_VLDL_TG	C08D	SELECTIVE CALCIUM CHANNEL BLOCKERS WITH DIRECT CARDIAC EFFECTS	Model1	1048/117029	-0.00315887	0.00064874	1.12168e-06
XS_VLDL_TG	C08G	CALCIUM CHANNEL BLOCKERS AND DIURETICS	Model1	13/118064	-0.0101687	0.00578345	0.0787088
XS_VLDL_TG	C09A	ACE INHIBITORS, PLAIN	Model1	11529/106548	0.000736998	0.000208302	0.000403131
XS_VLDL_TG	C09B	ACE INHIBITORS, COMBINATIONS	Model1	173/117904	0.000597246	0.00158707	0.706679
XS_VLDL_TG	C09C	ANGIOTENSIN II ANTAGONISTS, PLAIN	Model1	4792/113285	0.00141142	0.000310116	5.33776e-06
XS_VLDL_TG	C09D	ANGIOTENSIN II ANTAGONISTS, COMBINATIONS	Model1	221/117856	-0.000574556	0.00140454	0.682488
XS_VLDL_TG	C10A	LIPID MODIFYING AGENTS, PLAIN	Model1	23847/94230	-0.000371957	0.000158417	0.0188786
XS_VLDL_TG	D01A	ANTIFUNGALS FOR TOPICAL USE	Model1	560/117517	-0.00045558	0.000883538	0.606113
XS_VLDL_TG	D01B	ANTIFUNGALS FOR SYSTEMIC USE	Model1	234/117843	-0.00185768	0.00136457	0.173399
XS_VLDL_TG	D02A	EMOLLIENTS AND PROTECTIVES	Model1	689/117388	0.00117279	0.000797179	0.141245
XS_VLDL_TG	D04A	ANTIPRURITICS, INCL. ANTIHISTAMINES, ANESTHETICS, ETC.	Model1	41/118036	0.00774455	0.00325715	0.0174222
XS_VLDL_TG	D05A	ANTIPSORIATICS FOR TOPICAL USE	Model1	444/117633	0.00113002	0.00099159	0.254455
XS_VLDL_TG	D05B	ANTIPSORIATICS FOR SYSTEMIC USE	Model1	20/118057	0.00947703	0.00466255	0.0420965
XS_VLDL_TG	D06A	ANTIBIOTICS FOR TOPICAL USE	Model1	421/117656	-0.000385266	0.00101827	0.705169
XS_VLDL_TG	D06B	CHEMOTHERAPEUTICS FOR TOPICAL USE	Model1	235/117842	0.000101957	0.00136176	0.940317
XS_VLDL_TG	D07A	CORTICOSTEROIDS, PLAIN	Model1	4467/113610	0.000835821	0.000318416	0.00866772
XS_VLDL_TG	D07C	CORTICOSTEROIDS, COMBINATIONS WITH ANTIBIOTICS	Model1	152/117925	0.00182093	0.00169253	0.281989
XS_VLDL_TG	D07X	CORTICOSTEROIDS, OTHER COMBINATIONS	Model1	1546/116531	0.00273049	0.000534052	3.17945e-07
XS_VLDL_TG	D08A	ANTISEPTICS AND DISINFECTANTS	Model1	40/118037	0.0029636	0.00329768	0.368818
XS_VLDL_TG	D09A	MEDICATED DRESSINGS	Model1	26/118051	0.00280362	0.00408993	0.493034
XS_VLDL_TG	D10A	ANTI-ACNE PREPARATIONS FOR TOPICAL USE	Model1	274/117803	-9.39154e-05	0.0012611	0.940636
XS_VLDL_TG	D11A	OTHER DERMATOLOGICAL PREPARATIONS	Model1	5393/112684	0.0029166	0.000291953	1.7233e-23
XS_VLDL_TG	G01A	ANTIINFECTIVES AND ANTISEPTICS, EXCL. COMBINATIONS WITH CORTICOSTEROIDS	Model1	800/117277	-0.00091093	0.000740133	0.218413
XS_VLDL_TG	G02B	CONTRACEPTIVES FOR TOPICAL USE	Model1	343/117734	-0.00644447	0.00113109	1.21799e-08
XS_VLDL_TG	G02C	OTHER GYNECOLOGICALS	Model1	15077/103000	0.00206456	0.000183524	2.40889e-29
XS_VLDL_TG	G03A	HORMONAL CONTRACEPTIVES FOR SYSTEMIC USE	Model1	1244/116833	-0.00115038	0.000603083	0.0564576
XS_VLDL_TG	G03B	ANDROGENS	Model1	158/117919	0.00285357	0.00166064	0.0857349
XS_VLDL_TG	G03C	ESTROGENS	Model1	2709/115368	0.00609266	0.000409146	4.1778e-50
XS_VLDL_TG	G03D	PROGESTOGENS	Model1	365/117712	-0.00799175	0.00109548	3.00085e-13
XS_VLDL_TG	G03F	PROGESTOGENS AND ESTROGENS IN COMBINATION	Model1	1581/116496	0.00402428	0.000531037	3.53079e-14
XS_VLDL_TG	G03G	GONADOTROPINS AND OTHER OVULATION STIMULANTS	Model1	4/118073	-0.0150054	0.0104255	0.150069
XS_VLDL_TG	G03H	ANTIANDROGENS	Model1	32/118045	0.0179177	0.00368706	1.17759e-06
XS_VLDL_TG	G03X	OTHER SEX HORMONES AND MODULATORS OF THE GENITAL SYSTEM	Model1	120/117957	0.0022653	0.0019057	0.234563
XS_VLDL_TG	G04B	Urologicals	Model1	1740/116337	0.000275137	0.000504694	0.585647
XS_VLDL_TG	G04C	DRUGS USED IN BENIGN PROSTATIC HYPERTROPHY	Model1	1624/116453	-0.00420516	0.000527577	1.59176e-15
XS_VLDL_TG	H01A	ANTERIOR PITUITARY LOBE HORMONES AND ANALOGUES	Model1	26/118051	0.00700661	0.00408965	0.0866687
XS_VLDL_TG	H01B	POSTERIOR PITUITARY LOBE HORMONES	Model1	35/118042	0.00528111	0.00352497	0.134084
XS_VLDL_TG	H01C	HYPOTHALAMIC HORMONES	Model1	10/118067	-0.00109848	0.00659399	0.867694
XS_VLDL_TG	H02A	CORTICOSTEROIDS FOR SYSTEMIC USE, PLAIN	Model1	1352/116725	0.00306968	0.000570571	7.46225e-08
XS_VLDL_TG	H03A	THYROID PREPARATIONS	Model1	6546/111531	0.00229332	0.000268606	1.38338e-17
XS_VLDL_TG	H03B	ANTITHYROID PREPARATIONS	Model1	92/117985	-0.00131923	0.00217489	0.544136
XS_VLDL_TG	H04A	GLYCOGENOLYTIC HORMONES	Model1	1/118076	0.00819053	0.0208513	0.694463
XS_VLDL_TG	H05B	ANTI-PARATHYROID AGENTS	Model1	1/118076	-0.0101822	0.0208513	0.625322
XS_VLDL_TG	J01A	TETRACYCLINES	Model1	644/117433	-0.000365632	0.000824073	0.657269
XS_VLDL_TG	J01C	BETA-LACTAM ANTIBACTERIALS, PENICILLINS	Model1	333/117744	0.00143199	0.0011443	0.210788
XS_VLDL_TG	J01D	OTHER BETA-LACTAM ANTIBACTERIALS	Model1	105/117972	-0.00321679	0.00203645	0.114199
XS_VLDL_TG	J01E	SULFONAMIDES AND TRIMETHOPRIM	Model1	150/117927	-0.000708993	0.00170372	0.677306
XS_VLDL_TG	J01F	MACROLIDES, LINCOSAMIDES AND STREPTOGRAMINS	Model1	159/117918	-0.000285291	0.00165476	0.863118
XS_VLDL_TG	J01X	OTHER ANTIBACTERIALS	Model1	136/117941	0.000569435	0.00178924	0.750292
XS_VLDL_TG	J02A	ANTIMYCOTICS FOR SYSTEMIC USE	Model1	51/118026	0.00262128	0.00292059	0.369444
XS_VLDL_TG	J04A	DRUGS FOR TREATMENT OF TUBERCULOSIS	Model1	3/118074	-0.0117647	0.012039	0.328466
XS_VLDL_TG	J05A	DIRECT ACTING ANTIVIRALS	Model1	229/117848	0.00354941	0.00138048	0.0101378
XS_VLDL_TG	J07B	VIRAL VACCINES	Model1	49/118028	0.000202465	0.00298003	0.945833
XS_VLDL_TG	L01A	ALKYLATING AGENTS	Model1	15/118062	0.0105453	0.00538431	0.0501709
XS_VLDL_TG	L01B	ANTIMETABOLITES	Model1	675/117402	0.00040037	0.000805318	0.619079
XS_VLDL_TG	L01X	OTHER ANTINEOPLASTIC AGENTS	Model1	171/117906	0.00334445	0.00159599	0.036126
XS_VLDL_TG	L02A	HORMONES AND RELATED AGENTS	Model1	134/117943	0.00529206	0.00180245	0.0033251
XS_VLDL_TG	L02B	HORMONE ANTAGONISTS AND RELATED AGENTS	Model1	829/117248	0.00585559	0.000728514	9.2356e-16
XS_VLDL_TG	L03A	IMMUNOSTIMULANTS	Model1	32/118045	0.00825971	0.00368722	0.025087
XS_VLDL_TG	L04A	IMMUNOSUPPRESSANTS	Model1	1068/117009	0.00176556	0.000641164	0.00589392
XS_VLDL_TG	M01A	ANTIINFLAMMATORY AND ANTIRHEUMATIC PRODUCTS, NON-STEROIDS	Model1	25364/92713	0.00235254	0.000148696	2.54097e-56
XS_VLDL_TG	M01C	SPECIFIC ANTIRHEUMATIC AGENTS	Model1	9/118068	0.00870488	0.0069505	0.210423
XS_VLDL_TG	M02A	TOPICAL PRODUCTS FOR JOINT AND MUSCULAR PAIN	Model1	17639/100438	0.00316722	0.000171179	2.53287e-76
XS_VLDL_TG	M03B	MUSCLE RELAXANTS, CENTRALLY ACTING AGENTS	Model1	172/117905	0.00240484	0.00159108	0.130676
XS_VLDL_TG	M03C	MUSCLE RELAXANTS, DIRECTLY ACTING AGENTS	Model1	2/118075	-0.00026849	0.0147452	0.985472
XS_VLDL_TG	M04A	ANTIGOUT PREPARATIONS	Model1	1427/116650	0.00828263	0.000558409	1.0006e-49
XS_VLDL_TG	M05B	DRUGS AFFECTING BONE STRUCTURE AND MINERALIZATION	Model1	2058/116019	-0.000847859	0.000467229	0.0695795
XS_VLDL_TG	N02A	OPIOIDS	Model1	6261/111816	0.00776517	0.000271342	1.67286e-179
XS_VLDL_TG	N02B	OTHER ANALGESICS AND ANTIPYRETICS	Model1	35187/82890	0.00173463	0.000134156	3.23571e-38
XS_VLDL_TG	N02C	ANTIMIGRAINE PREPARATIONS	Model1	1381/116696	0.00163254	0.000566013	0.00392383
XS_VLDL_TG	N03A	ANTIEPILEPTICS	Model1	2074/116003	0.00338152	0.000461995	2.50661e-13
XS_VLDL_TG	N04A	ANTICHOLINERGIC AGENTS	Model1	74/118003	-0.00169575	0.00242515	0.484407
XS_VLDL_TG	N04B	DOPAMINERGIC AGENTS	Model1	281/117796	-0.0039564	0.00124572	0.00149359
XS_VLDL_TG	N05A	ANTIPSYCHOTICS	Model1	926/117151	0.00700852	0.000687738	2.23372e-24
XS_VLDL_TG	N05B	ANXIOLYTICS	Model1	492/117585	0.00626233	0.00094206	2.99428e-11
XS_VLDL_TG	N05C	HYPNOTICS AND SEDATIVES	Model1	850/117227	0.00619431	0.00071815	6.46577e-18
XS_VLDL_TG	N06A	ANTIDEPRESSANTS	Model1	8800/109277	0.00612618	0.000231501	7.32372e-154
XS_VLDL_TG	N06B	PSYCHOSTIMULANTS, AGENTS USED FOR ADHD AND NOOTROPICS	Model1	23/118054	0.00854705	0.0043485	0.0493566
XS_VLDL_TG	N06C	PSYCHOLEPTICS AND PSYCHOANALEPTICS IN COMBINATION	Model1	27/118050	-0.00385304	0.00401387	0.337092
XS_VLDL_TG	N06D	ANTI-DEMENTIA DRUGS	Model1	650/117427	-0.00110373	0.00082156	0.179126
XS_VLDL_TG	N07A	PARASYMPATHOMIMETICS	Model1	45/118032	-0.00187516	0.00310901	0.546419
XS_VLDL_TG	N07B	DRUGS USED IN ADDICTIVE DISORDERS	Model1	181/117896	0.00794809	0.00155095	2.98565e-07
XS_VLDL_TG	N07C	ANTIVERTIGO PREPARATIONS	Model1	437/117640	0.00360009	0.000999897	0.000317776
XS_VLDL_TG	P01A	AGENTS AGAINST AMOEBIASIS AND OTHER PROTOZOAL DISEASES	Model1	55/118022	-0.00503312	0.00281218	0.0734953
XS_VLDL_TG	P01B	ANTIMALARIALS	Model1	1056/117021	0.00162981	0.000645552	0.0115819
XS_VLDL_TG	R01A	DECONGESTANTS AND OTHER NASAL PREPARATIONS FOR TOPICAL USE	Model1	5811/112266	0.000220759	0.000280891	0.431912
XS_VLDL_TG	R01B	NASAL DECONGESTANTS FOR SYSTEMIC USE	Model1	50/118027	-0.000611446	0.00294959	0.835777
XS_VLDL_TG	R03A	ADRENERGICS, INHALANTS	Model1	7772/110305	-0.000119492	0.000244885	0.625586
XS_VLDL_TG	R03B	OTHER DRUGS FOR OBSTRUCTIVE AIRWAY DISEASES, INHALANTS	Model1	5288/112789	-8.09778e-05	0.000293684	0.782755
XS_VLDL_TG	R03C	ADRENERGICS FOR SYSTEMIC USE	Model1	5155/112922	0.000359551	0.000297168	0.22631
XS_VLDL_TG	R03D	OTHER SYSTEMIC DRUGS FOR OBSTRUCTIVE AIRWAY DISEASES	Model1	420/117657	-0.000905314	0.00101964	0.374611
XS_VLDL_TG	R05C	EXPECTORANTS, EXCL. COMBINATIONS WITH COUGH SUPPRESSANTS	Model1	115/117962	-0.00192998	0.00194585	0.321275
XS_VLDL_TG	R05D	COUGH SUPPRESSANTS, EXCL. COMBINATIONS WITH EXPECTORANTS	Model1	592/117485	0.0078798	0.000860777	5.55567e-20
XS_VLDL_TG	R06A	ANTIHISTAMINES FOR SYSTEMIC USE	Model1	3820/114257	0.00201664	0.000343226	4.22542e-09
XS_VLDL_TG	S01A	ANTIINFECTIVES	Model1	786/117291	-0.000470038	0.000746425	0.52888
XS_VLDL_TG	S01B	ANTIINFLAMMATORY AGENTS	Model1	4014/114063	0.0063075	0.00033479	4.62681e-79
XS_VLDL_TG	S01C	ANTIINFLAMMATORY AGENTS AND ANTIINFECTIVES IN COMBINATION	Model1	1204/116873	0.00312132	0.00060423	2.3984e-07
XS_VLDL_TG	S01E	ANTIGLAUCOMA PREPARATIONS AND MIOTICS	Model1	1390/116687	0.00108224	0.000563808	0.0549202
XS_VLDL_TG	S01F	MYDRIATICS AND CYCLOPLEGICS	Model1	24/118053	0.00391005	0.00425685	0.358342
XS_VLDL_TG	S01G	DECONGESTANTS AND ANTIALLERGICS	Model1	372/117705	0.00143332	0.00108311	0.185724
XS_VLDL_TG	S01K	SURGICAL AIDS	Model1	245/117832	0.00102615	0.00133471	0.442004
XS_VLDL_TG	S01X	OTHER OPHTHALMOLOGICALS	Model1	1116/116961	0.000597164	0.0006283	0.341888
XS_VLDL_TG	S02A	ANTIINFECTIVES	Model1	112/117965	0.00192405	0.00197124	0.329035
XS_VLDL_TG	S02B	CORTICOSTEROIDS	Model1	1268/116809	0.00292701	0.000588949	6.70834e-07
XS_VLDL_TG	S02C	CORTICOSTEROIDS AND ANTIINFECTIVES IN COMBINATION	Model1	74/118003	0.00372753	0.00242466	0.124212
XS_VLDL_TG	S03A	ANTIINFECTIVES	Model1	104/117973	0.00173421	0.00204552	0.396545
XS_VLDL_TG	S03C	CORTICOSTEROIDS AND ANTIINFECTIVES IN COMBINATION	Model1	5/118072	-0.00901152	0.00932484	0.333846
XS_VLDL_TG	V03A	ALL OTHER THERAPEUTIC PRODUCTS	Model1	256/117821	0.00381544	0.00130514	0.00346299
XS_VLDL_TG	V06D	OTHER NUTRIENTS	Model1	150/117927	-0.00131299	0.00170423	0.441046
XS_VLDL_TG	A07A	INTESTINAL ANTIINFECTIVES	Model1	23/118054	0.00390661	0.00434845	0.368978
XS_VLDL_TG	B05C	IRRIGATING SOLUTIONS	Model1	108/117969	0.00021861	0.00200778	0.913297
XS_VLDL_TG	J01G	AMINOGLYCOSIDE ANTIBACTERIALS	Model1	2/118075	0.00073141	0.0147435	0.960434
XS_VLDL_TG	R02A	THROAT PREPARATIONS	Model1	14433/103644	0.00201915	0.000187135	3.96122e-27
XS_VLDL_TG	S03B	CORTICOSTEROIDS	Model1	954/117123	0.00326226	0.000678193	1.5095e-06
XS_VLDL_TG	C01C	CARDIAC STIMULANTS EXCL. CARDIAC GLYCOSIDES	Model1	29/118048	-0.000228642	0.00387251	0.952919
XS_VLDL_TG	G02A	OXYTOCICS	Model1	5/118072	-0.0145816	0.00932774	0.117997
XS_VLDL_TG	V04C	OTHER DIAGNOSTIC AGENTS	Model1	36/118041	-0.00511956	0.0034761	0.140811
XS_VLDL_TG	D02B	PROTECTIVES AGAINST UV-RADIATION	Model1	11/118066	-0.00814429	0.00628794	0.195246
XS_VLDL_TG	D03A	CICATRIZANTS	Model1	6/118071	-0.0073247	0.00851357	0.389594
XS_VLDL_TG	D03B	ENZYMES	Model1	23/118054	-0.00572411	0.00434975	0.188189
XS_VLDL_TG	M09A	OTHER DRUGS FOR DISORDERS OF THE MUSCULO-SKELETAL SYSTEM	Model1	23/118054	-0.00572411	0.00434975	0.188189
XS_VLDL_TG	J01B	AMPHENICOLS	Model1	4/118073	-0.00655636	0.0104256	0.529436
XS_VLDL_TG	D10B	ANTI-ACNE PREPARATIONS FOR SYSTEMIC USE	Model1	1/118076	-0.00660712	0.020851	0.751341
XS_VLDL_TG	J04B	DRUGS FOR TREATMENT OF LEPRA	Model1	13/118064	-0.0113338	0.00578327	0.0500275
XS_VLDL_TG	J01M	QUINOLONE ANTIBACTERIALS	Model1	61/118016	0.00384028	0.0026703	0.150396
XS_VLDL_TG	N01A	ANESTHETICS, GENERAL	Model1	40/118037	0.00555294	0.0032973	0.0921677
XS_VLDL_TG	P03A	ECTOPARASITICIDES, INCL. SCABICIDES	Model1	11/118066	0.00169922	0.00628788	0.786978
IDL_P	A01A	STOMATOLOGICAL PREPARATIONS	Model1	17021/101056	-4.99852e-05	6.24118e-07	0
IDL_P	A02A	ANTACIDS	Model1	256/117821	-1.67437e-05	4.69543e-06	0.000362665
IDL_P	A02B	DRUGS FOR PEPTIC ULCER AND GASTRO-OESOPHAGEAL REFLUX DISEASE (GORD)	Model1	13978/104099	-1.23227e-05	6.825e-07	8.99993e-73
IDL_P	A03A	Drugs for functional gastrointestinal disorders	Model1	1031/117046	-8.54709e-06	2.34929e-06	0.000274711
IDL_P	A03B	BELLADONNA AND DERIVATIVES, PLAIN	Model1	139/117938	-1.71462e-05	6.36771e-06	0.00708914
IDL_P	A03C	ANTISPASMODICS IN COMBINATION WITH PSYCHOLEPTICS	Model1	12/118065	-1.84385e-05	2.16573e-05	0.394562
IDL_P	A03F	PROPULSIVES	Model1	384/117693	-9.62751e-06	3.83518e-06	0.0120637
IDL_P	A04A	ANTIEMETICS AND ANTINAUSEANTS	Model1	26/118051	-3.15436e-05	1.47139e-05	0.0320511
IDL_P	A05A	BILE THERAPY	Model1	65/118012	-6.65341e-06	9.30879e-06	0.474768
IDL_P	A06A	Drugs for constipation	Model1	2000/116077	-1.59088e-05	1.69594e-06	6.6731e-21
IDL_P	A07D	ANTIPROPULSIVES	Model1	456/117621	-2.7694e-05	3.52022e-06	3.65955e-15
IDL_P	A07E	INTESTINAL ANTIINFLAMMATORY AGENTS	Model1	3909/114168	-8.22956e-06	1.22123e-06	1.60473e-11
IDL_P	A08A	ANTIOBESITY PREPARATIONS, EXCL. DIET PRODUCTS	Model1	303/117774	-3.82614e-05	4.31558e-06	7.69203e-19
IDL_P	A09A	DIGESTIVES, INCL. ENZYMES	Model1	74/118003	-2.92199e-05	8.72391e-06	0.000810115
IDL_P	A10A	INSULINS AND ANALOGUES	Model1	1275/116802	-7.77294e-05	2.10325e-06	2.88051e-297
IDL_P	A10B	BLOOD GLUCOSE LOWERING DRUGS, EXCL. INSULINS	Model1	3841/114236	-8.59035e-05	1.21752e-06	0
IDL_P	A11A	MULTIVITAMINS, COMBINATIONS	Model1	1726/116351	-3.47988e-06	1.82811e-06	0.0569726
IDL_P	A11B	MULTIVITAMINS, PLAIN	Model1	3729/114348	-7.01804e-07	1.2547e-06	0.575929
IDL_P	A11C	VITAMIN A AND D, INCL. COMBINATIONS OF THE TWO	Model1	7247/110830	3.51572e-06	9.22656e-07	0.000138793
IDL_P	A11D	VITAMIN B1, PLAIN AND IN COMBINATION WITH VITAMIN B6 AND B12	Model1	199/117878	-1.4037e-05	5.32548e-06	0.0083945
IDL_P	A11E	VITAMIN B-COMPLEX, INCL. COMBINATIONS	Model1	871/117206	-1.01375e-05	2.55462e-06	7.24253e-05
IDL_P	A11G	ASCORBIC ACID (VITAMIN C), INCL. COMBINATIONS	Model1	1906/116171	1.59041e-07	1.73782e-06	0.927081
IDL_P	A11H	OTHER PLAIN VITAMIN PREPARATIONS	Model1	615/117462	1.82543e-07	3.0383e-06	0.952091
IDL_P	A11J	OTHER VITAMIN PRODUCTS, COMBINATIONS	Model1	159/117918	-8.65401e-06	5.95696e-06	0.146294
IDL_P	A12A	CALCIUM	Model1	4447/113630	-4.86094e-06	1.16394e-06	2.96535e-05
IDL_P	A12B	POTASSIUM	Model1	87/117990	-2.08207e-05	8.04679e-06	0.00967013
IDL_P	A12C	OTHER MINERAL SUPPLEMENTS	Model1	1297/116780	-4.62597e-06	2.09932e-06	0.0275574
IDL_P	A16A	OTHER ALIMENTARY TRACT AND METABOLISM PRODUCTS	Model1	4/118073	-1.34495e-05	3.75178e-05	0.719983
IDL_P	B01A	ANTITHROMBOTIC AGENTS	Model1	18020/100057	-5.22259e-05	6.11468e-07	0
IDL_P	B02A	ANTIFIBRINOLYTICS	Model1	142/117935	-1.62818e-05	6.3075e-06	0.00984285
IDL_P	B02B	VITAMIN K AND OTHER HEMOSTATICS	Model1	46/118031	5.49377e-06	1.10637e-05	0.619501
IDL_P	B03A	IRON PREPARATIONS	Model1	1223/116854	-2.3675e-05	2.16024e-06	6.17675e-28
IDL_P	B03B	VITAMIN B12 AND FOLIC ACID	Model1	1646/116431	-1.95475e-05	1.86429e-06	1.0365e-25
IDL_P	B03X	OTHER ANTIANEMIC PREPARATIONS	Model1	30/118047	-5.07837e-05	1.36983e-05	0.000209585
IDL_P	B05X	I.V. SOLUTION ADDITIVES	Model1	38/118039	-4.74258e-05	1.21745e-05	9.80476e-05
IDL_P	C01A	CARDIAC GLYCOSIDES	Model1	282/117795	-4.65555e-05	4.47595e-06	2.50915e-25
IDL_P	C01B	ANTIARRHYTHMICS, CLASS I AND III	Model1	308/117769	-2.57003e-05	4.28178e-06	1.95172e-09
IDL_P	C01D	VASODILATORS USED IN CARDIAC DISEASES	Model1	1508/116569	-8.11983e-05	1.94096e-06	0
IDL_P	C01E	OTHER CARDIAC PREPARATIONS	Model1	14927/103150	2.80137e-06	6.63378e-07	2.41378e-05
IDL_P	C02A	ANTIADRENERGIC AGENTS, CENTRALLY ACTING	Model1	268/117809	-2.32303e-05	4.58924e-06	4.15721e-07
IDL_P	C02C	ANTIADRENERGIC AGENTS, PERIPHERALLY ACTING	Model1	1503/116574	-4.81037e-05	1.95072e-06	6.36763e-134
IDL_P	C02D	ARTERIOLAR SMOOTH MUSCLE, AGENTS ACTING ON	Model1	23/118054	-2.64684e-05	1.5644e-05	0.0906632
IDL_P	C03A	LOW-CEILING DIURETICS, THIAZIDES	Model1	7184/110893	-2.35858e-05	9.23187e-07	1.41716e-143
IDL_P	C03B	LOW-CEILING DIURETICS, EXCL. THIAZIDES	Model1	411/117666	-3.63669e-05	3.71049e-06	1.13624e-22
IDL_P	C03C	HIGH-CEILING DIURETICS	Model1	1256/116821	-4.89083e-05	2.13035e-06	2.21792e-116
IDL_P	C03D	POTASSIUM-SPARING AGENTS	Model1	278/117799	-4.10917e-05	4.50513e-06	7.55029e-20
IDL_P	C03E	DIURETICS AND POTASSIUM-SPARING AGENTS IN COMBINATION	Model1	243/117834	-2.14567e-05	4.82196e-06	8.60338e-06
IDL_P	C04A	PERIPHERAL VASODILATORS	Model1	42/118035	-1.7038e-05	1.15786e-05	0.141158
IDL_P	C05A	AGENTS FOR TREATMENT OF HEMORRHOIDS AND ANAL FISSURES FOR TOPICAL USE	Model1	2264/115813	-4.12254e-05	1.59192e-06	1.88101e-147
IDL_P	C05B	ANTIVARICOSE THERAPY	Model1	11/118066	-2.10479e-06	2.26195e-05	0.925862
IDL_P	C05C	CAPILLARY STABILIZING AGENTS	Model1	10/118067	-4.86966e-06	2.37257e-05	0.837378
IDL_P	C07A	BETA BLOCKING AGENTS	Model1	8027/110050	-4.46615e-05	8.69784e-07	0
IDL_P	C07B	BETA BLOCKING AGENTS AND THIAZIDES	Model1	116/117961	-3.50516e-05	6.9703e-06	4.94527e-07
IDL_P	C07C	BETA BLOCKING AGENTS AND OTHER DIURETICS	Model1	216/117861	-1.73412e-05	5.11193e-06	0.000693335
IDL_P	C07D	BETA BLOCKING AGENTS, THIAZIDES AND OTHER DIURETICS	Model1	2/118075	2.80033e-05	5.30435e-05	0.597548
IDL_P	C07F	BETA BLOCKING AGENTS AND OTHER ANTIHYPERTENSIVES	Model1	9/118068	-6.33967e-05	2.5008e-05	0.0112443
IDL_P	C08C	SELECTIVE CALCIUM CHANNEL BLOCKERS WITH MAINLY VASCULAR EFFECTS	Model1	7631/110446	-3.81536e-05	8.96487e-07	0
IDL_P	C08D	SELECTIVE CALCIUM CHANNEL BLOCKERS WITH DIRECT CARDIAC EFFECTS	Model1	1048/117029	-5.28815e-05	2.32917e-06	7.18604e-114
IDL_P	C08G	CALCIUM CHANNEL BLOCKERS AND DIURETICS	Model1	13/118064	-8.11082e-05	2.08065e-05	9.69545e-05
IDL_P	C09A	ACE INHIBITORS, PLAIN	Model1	11529/106548	-4.54369e-05	7.37701e-07	0
IDL_P	C09B	ACE INHIBITORS, COMBINATIONS	Model1	173/117904	-3.52038e-05	5.70899e-06	7.00943e-10
IDL_P	C09C	ANGIOTENSIN II ANTAGONISTS, PLAIN	Model1	4792/113285	-3.9458e-05	1.1099e-06	2.32482e-275
IDL_P	C09D	ANGIOTENSIN II ANTAGONISTS, COMBINATIONS	Model1	221/117856	-4.30201e-05	5.05166e-06	1.67007e-17
IDL_P	C10A	LIPID MODIFYING AGENTS, PLAIN	Model1	23847/94230	-7.29283e-05	5.28959e-07	0
IDL_P	D01A	ANTIFUNGALS FOR TOPICAL USE	Model1	560/117517	-5.05863e-06	3.17874e-06	0.111523
IDL_P	D01B	ANTIFUNGALS FOR SYSTEMIC USE	Model1	234/117843	1.03556e-06	4.90944e-06	0.83294
IDL_P	D02A	EMOLLIENTS AND PROTECTIVES	Model1	689/117388	-2.59359e-05	2.8671e-06	1.50446e-19
IDL_P	D04A	ANTIPRURITICS, INCL. ANTIHISTAMINES, ANESTHETICS, ETC.	Model1	41/118036	1.12949e-06	1.17188e-05	0.923216
IDL_P	D05A	ANTIPSORIATICS FOR TOPICAL USE	Model1	444/117633	-1.3205e-05	3.56733e-06	0.000214305
IDL_P	D05B	ANTIPSORIATICS FOR SYSTEMIC USE	Model1	20/118057	-2.31374e-05	1.67749e-05	0.167811
IDL_P	D06A	ANTIBIOTICS FOR TOPICAL USE	Model1	421/117656	-8.55739e-06	3.66343e-06	0.0194984
IDL_P	D06B	CHEMOTHERAPEUTICS FOR TOPICAL USE	Model1	235/117842	-2.5066e-06	4.89931e-06	0.608916
IDL_P	D07A	CORTICOSTEROIDS, PLAIN	Model1	4467/113610	-8.91096e-06	1.14533e-06	7.29594e-15
IDL_P	D07C	CORTICOSTEROIDS, COMBINATIONS WITH ANTIBIOTICS	Model1	152/117925	-3.39676e-06	6.08935e-06	0.576968
IDL_P	D07X	CORTICOSTEROIDS, OTHER COMBINATIONS	Model1	1546/116531	-1.40124e-05	1.92118e-06	3.03514e-13
IDL_P	D08A	ANTISEPTICS AND DISINFECTANTS	Model1	40/118037	-1.59542e-05	1.18643e-05	0.178715
IDL_P	D09A	MEDICATED DRESSINGS	Model1	26/118051	-5.60389e-06	1.47147e-05	0.703325
IDL_P	D10A	ANTI-ACNE PREPARATIONS FOR TOPICAL USE	Model1	274/117803	-6.17211e-06	4.53711e-06	0.173718
IDL_P	D11A	OTHER DERMATOLOGICAL PREPARATIONS	Model1	5393/112684	1.24684e-06	1.05082e-06	0.235411
IDL_P	G01A	ANTIINFECTIVES AND ANTISEPTICS, EXCL. COMBINATIONS WITH CORTICOSTEROIDS	Model1	800/117277	-7.90797e-06	2.66275e-06	0.00298006
IDL_P	G02B	CONTRACEPTIVES FOR TOPICAL USE	Model1	343/117734	-2.48893e-05	4.06931e-06	9.60411e-10
IDL_P	G02C	OTHER GYNECOLOGICALS	Model1	15077/103000	2.33103e-06	6.60596e-07	0.000417807
IDL_P	G03A	HORMONAL CONTRACEPTIVES FOR SYSTEMIC USE	Model1	1244/116833	-2.19164e-05	2.16885e-06	5.36597e-24
IDL_P	G03B	ANDROGENS	Model1	158/117919	-1.74984e-05	5.97447e-06	0.00340263
IDL_P	G03C	ESTROGENS	Model1	2709/115368	8.28103e-08	1.4734e-06	0.95518
IDL_P	G03D	PROGESTOGENS	Model1	365/117712	-2.70141e-05	3.9414e-06	7.22023e-12
IDL_P	G03F	PROGESTOGENS AND ESTROGENS IN COMBINATION	Model1	1581/116496	-7.12654e-06	1.9109e-06	0.00019202
IDL_P	G03G	GONADOTROPINS AND OTHER OVULATION STIMULANTS	Model1	4/118073	9.15206e-06	3.7509e-05	0.807234
IDL_P	G03H	ANTIANDROGENS	Model1	32/118045	-5.97359e-06	1.32665e-05	0.652513
IDL_P	G03X	OTHER SEX HORMONES AND MODULATORS OF THE GENITAL SYSTEM	Model1	120/117957	-4.01491e-06	6.85633e-06	0.558161
IDL_P	G04B	Urologicals	Model1	1740/116337	-1.88841e-05	1.81495e-06	2.41906e-25
IDL_P	G04C	DRUGS USED IN BENIGN PROSTATIC HYPERTROPHY	Model1	1624/116453	-2.0883e-05	1.89764e-06	3.743e-28
IDL_P	H01A	ANTERIOR PITUITARY LOBE HORMONES AND ANALOGUES	Model1	26/118051	-4.04941e-05	1.47134e-05	0.00592049
IDL_P	H01B	POSTERIOR PITUITARY LOBE HORMONES	Model1	35/118042	-2.3196e-05	1.2682e-05	0.0673946
IDL_P	H01C	HYPOTHALAMIC HORMONES	Model1	10/118067	-3.90524e-05	2.37234e-05	0.099735
IDL_P	H02A	CORTICOSTEROIDS FOR SYSTEMIC USE, PLAIN	Model1	1352/116725	-1.33754e-05	2.05267e-06	7.24375e-11
IDL_P	H03A	THYROID PREPARATIONS	Model1	6546/111531	-6.51513e-06	9.66497e-07	1.5805e-11
IDL_P	H03B	ANTITHYROID PREPARATIONS	Model1	92/117985	-1.28384e-06	7.82478e-06	0.869673
IDL_P	H04A	GLYCOGENOLYTIC HORMONES	Model1	1/118076	-4.45181e-05	7.50182e-05	0.552893
IDL_P	H05B	ANTI-PARATHYROID AGENTS	Model1	1/118076	-0.000118743	7.50176e-05	0.113455
IDL_P	J01A	TETRACYCLINES	Model1	644/117433	-8.62862e-06	2.96473e-06	0.00361001
IDL_P	J01C	BETA-LACTAM ANTIBACTERIALS, PENICILLINS	Model1	333/117744	-1.39343e-05	4.11677e-06	0.000712628
IDL_P	J01D	OTHER BETA-LACTAM ANTIBACTERIALS	Model1	105/117972	-3.50888e-05	7.32604e-06	1.67312e-06
IDL_P	J01E	SULFONAMIDES AND TRIMETHOPRIM	Model1	150/117927	-1.62063e-05	6.12943e-06	0.00819402
IDL_P	J01F	MACROLIDES, LINCOSAMIDES AND STREPTOGRAMINS	Model1	159/117918	-1.23837e-05	5.95335e-06	0.0375156
IDL_P	J01X	OTHER ANTIBACTERIALS	Model1	136/117941	-1.07378e-05	6.43722e-06	0.0953012
IDL_P	J02A	ANTIMYCOTICS FOR SYSTEMIC USE	Model1	51/118026	-1.29634e-06	1.05076e-05	0.901814
IDL_P	J04A	DRUGS FOR TREATMENT OF TUBERCULOSIS	Model1	3/118074	-3.16195e-05	4.33138e-05	0.465386
IDL_P	J05A	DIRECT ACTING ANTIVIRALS	Model1	229/117848	-5.76034e-06	4.96678e-06	0.246143
IDL_P	J07B	VIRAL VACCINES	Model1	49/118028	-2.70916e-05	1.07212e-05	0.0115078
IDL_P	L01A	ALKYLATING AGENTS	Model1	15/118062	-4.01356e-05	1.93715e-05	0.0382779
IDL_P	L01B	ANTIMETABOLITES	Model1	675/117402	-1.36396e-05	2.89708e-06	2.5041e-06
IDL_P	L01X	OTHER ANTINEOPLASTIC AGENTS	Model1	171/117906	-2.0529e-05	5.74182e-06	0.000349893
IDL_P	L02A	HORMONES AND RELATED AGENTS	Model1	134/117943	-8.84847e-06	6.48501e-06	0.172429
IDL_P	L02B	HORMONE ANTAGONISTS AND RELATED AGENTS	Model1	829/117248	-4.60235e-06	2.62171e-06	0.0791804
IDL_P	L03A	IMMUNOSTIMULANTS	Model1	32/118045	-8.08747e-06	1.32661e-05	0.542104
IDL_P	L04A	IMMUNOSUPPRESSANTS	Model1	1068/117009	-1.40934e-05	2.30647e-06	9.97201e-10
IDL_P	M01A	ANTIINFLAMMATORY AND ANTIRHEUMATIC PRODUCTS, NON-STEROIDS	Model1	25364/92713	2.75657e-06	5.3548e-07	2.63902e-07
IDL_P	M01C	SPECIFIC ANTIRHEUMATIC AGENTS	Model1	9/118068	-3.63278e-05	2.50063e-05	0.146297
IDL_P	M02A	TOPICAL PRODUCTS FOR JOINT AND MUSCULAR PAIN	Model1	17639/100438	2.69233e-06	6.16706e-07	1.26842e-05
IDL_P	M03B	MUSCLE RELAXANTS, CENTRALLY ACTING AGENTS	Model1	172/117905	7.59044e-07	5.7244e-06	0.894512
IDL_P	M03C	MUSCLE RELAXANTS, DIRECTLY ACTING AGENTS	Model1	2/118075	-7.01197e-05	5.30494e-05	0.186244
IDL_P	M04A	ANTIGOUT PREPARATIONS	Model1	1427/116650	-3.51408e-05	2.0083e-06	1.81828e-68
IDL_P	M05B	DRUGS AFFECTING BONE STRUCTURE AND MINERALIZATION	Model1	2058/116019	-2.7066e-06	1.68099e-06	0.107374
IDL_P	N02A	OPIOIDS	Model1	6261/111816	-1.43473e-05	9.78718e-07	1.29739e-48
IDL_P	N02B	OTHER ANALGESICS AND ANTIPYRETICS	Model1	35187/82890	-2.56102e-05	4.77216e-07	0
IDL_P	N02C	ANTIMIGRAINE PREPARATIONS	Model1	1381/116696	1.87891e-06	2.03645e-06	0.356197
IDL_P	N03A	ANTIEPILEPTICS	Model1	2074/116003	-5.69202e-06	1.66245e-06	0.000617552
IDL_P	N04A	ANTICHOLINERGIC AGENTS	Model1	74/118003	-1.53208e-05	8.72506e-06	0.0790998
IDL_P	N04B	DOPAMINERGIC AGENTS	Model1	281/117796	-1.68007e-05	4.48173e-06	0.000177838
IDL_P	N05A	ANTIPSYCHOTICS	Model1	926/117151	-6.835e-06	2.47533e-06	0.00575907
IDL_P	N05B	ANXIOLYTICS	Model1	492/117585	-1.31911e-05	3.38974e-06	9.96874e-05
IDL_P	N05C	HYPNOTICS AND SEDATIVES	Model1	850/117227	-1.01184e-05	2.58439e-06	9.03845e-05
IDL_P	N06A	ANTIDEPRESSANTS	Model1	8800/109277	-2.64618e-06	8.3532e-07	0.00153605
IDL_P	N06B	PSYCHOSTIMULANTS, AGENTS USED FOR ADHD AND NOOTROPICS	Model1	23/118054	1.56022e-06	1.56452e-05	0.920563
IDL_P	N06C	PSYCHOLEPTICS AND PSYCHOANALEPTICS IN COMBINATION	Model1	27/118050	-1.74294e-05	1.4441e-05	0.227457
IDL_P	N06D	ANTI-DEMENTIA DRUGS	Model1	650/117427	7.79818e-07	2.95581e-06	0.791915
IDL_P	N07A	PARASYMPATHOMIMETICS	Model1	45/118032	-2.49416e-05	1.11853e-05	0.0257587
IDL_P	N07B	DRUGS USED IN ADDICTIVE DISORDERS	Model1	181/117896	-3.58146e-06	5.58059e-06	0.521024
IDL_P	N07C	ANTIVERTIGO PREPARATIONS	Model1	437/117640	-1.19611e-05	3.59743e-06	0.000884792
IDL_P	P01A	AGENTS AGAINST AMOEBIASIS AND OTHER PROTOZOAL DISEASES	Model1	55/118022	-6.75101e-06	1.01177e-05	0.504616
IDL_P	P01B	ANTIMALARIALS	Model1	1056/117021	-2.49782e-05	2.32148e-06	5.49457e-27
IDL_P	R01A	DECONGESTANTS AND OTHER NASAL PREPARATIONS FOR TOPICAL USE	Model1	5811/112266	-7.56172e-06	1.01034e-06	7.24225e-14
IDL_P	R01B	NASAL DECONGESTANTS FOR SYSTEMIC USE	Model1	50/118027	1.82601e-05	1.06118e-05	0.0853023
IDL_P	R03A	ADRENERGICS, INHALANTS	Model1	7772/110305	-6.58488e-06	8.80832e-07	7.72931e-14
IDL_P	R03B	OTHER DRUGS FOR OBSTRUCTIVE AIRWAY DISEASES, INHALANTS	Model1	5288/112789	-7.78884e-06	1.05637e-06	1.67617e-13
IDL_P	R03C	ADRENERGICS FOR SYSTEMIC USE	Model1	5155/112922	-5.96375e-06	1.06901e-06	2.42769e-08
IDL_P	R03D	OTHER SYSTEMIC DRUGS FOR OBSTRUCTIVE AIRWAY DISEASES	Model1	420/117657	-1.6906e-05	3.66813e-06	4.05266e-06
IDL_P	R05C	EXPECTORANTS, EXCL. COMBINATIONS WITH COUGH SUPPRESSANTS	Model1	115/117962	-1.8931e-05	7.00052e-06	0.00684734
IDL_P	R05D	COUGH SUPPRESSANTS, EXCL. COMBINATIONS WITH EXPECTORANTS	Model1	592/117485	-9.97446e-06	3.09784e-06	0.00128311
IDL_P	R06A	ANTIHISTAMINES FOR SYSTEMIC USE	Model1	3820/114257	-3.70975e-06	1.23498e-06	0.00266607
IDL_P	S01A	ANTIINFECTIVES	Model1	786/117291	-8.2238e-06	2.68537e-06	0.00219583
IDL_P	S01B	ANTIINFLAMMATORY AGENTS	Model1	4014/114063	5.37554e-07	1.20631e-06	0.655873
IDL_P	S01C	ANTIINFLAMMATORY AGENTS AND ANTIINFECTIVES IN COMBINATION	Model1	1204/116873	-1.45183e-05	2.17372e-06	2.41654e-11
IDL_P	S01E	ANTIGLAUCOMA PREPARATIONS AND MIOTICS	Model1	1390/116687	-4.96527e-06	2.02843e-06	0.0143732
IDL_P	S01F	MYDRIATICS AND CYCLOPLEGICS	Model1	24/118053	-3.38433e-05	1.53149e-05	0.0271194
IDL_P	S01G	DECONGESTANTS AND ANTIALLERGICS	Model1	372/117705	-7.59527e-06	3.89674e-06	0.0512819
IDL_P	S01K	SURGICAL AIDS	Model1	245/117832	-2.05718e-05	4.80163e-06	1.83424e-05
IDL_P	S01X	OTHER OPHTHALMOLOGICALS	Model1	1116/116961	-6.59454e-06	2.26041e-06	0.00353014
IDL_P	S02A	ANTIINFECTIVES	Model1	112/117965	-3.2336e-06	7.0921e-06	0.648431
IDL_P	S02B	CORTICOSTEROIDS	Model1	1268/116809	-1.51263e-05	2.11867e-06	9.41853e-13
IDL_P	S02C	CORTICOSTEROIDS AND ANTIINFECTIVES IN COMBINATION	Model1	74/118003	6.88205e-06	8.72345e-06	0.430164
IDL_P	S03A	ANTIINFECTIVES	Model1	104/117973	-7.77811e-06	7.3593e-06	0.290555
IDL_P	S03C	CORTICOSTEROIDS AND ANTIINFECTIVES IN COMBINATION	Model1	5/118072	-3.73247e-05	3.35486e-05	0.265903
IDL_P	V03A	ALL OTHER THERAPEUTIC PRODUCTS	Model1	256/117821	-2.89531e-05	4.69501e-06	6.99207e-10
IDL_P	V06D	OTHER NUTRIENTS	Model1	150/117927	-7.04036e-06	6.13143e-06	0.250871
IDL_P	A07A	INTESTINAL ANTIINFECTIVES	Model1	23/118054	-1.00623e-05	1.56448e-05	0.520113
IDL_P	B05C	IRRIGATING SOLUTIONS	Model1	108/117969	-1.8602e-05	7.22335e-06	0.0100179
IDL_P	J01G	AMINOGLYCOSIDE ANTIBACTERIALS	Model1	2/118075	2.68541e-06	5.30439e-05	0.959624
IDL_P	R02A	THROAT PREPARATIONS	Model1	14433/103644	3.40702e-06	6.73529e-07	4.23286e-07
IDL_P	S03B	CORTICOSTEROIDS	Model1	954/117123	-1.65006e-05	2.43975e-06	1.35581e-11
IDL_P	C01C	CARDIAC STIMULANTS EXCL. CARDIAC GLYCOSIDES	Model1	29/118048	-2.98586e-06	1.39324e-05	0.830306
IDL_P	G02A	OXYTOCICS	Model1	5/118072	-3.7242e-05	3.35593e-05	0.267114
IDL_P	V04C	OTHER DIAGNOSTIC AGENTS	Model1	36/118041	-1.22497e-05	1.25063e-05	0.327343
IDL_P	D02B	PROTECTIVES AGAINST UV-RADIATION	Model1	11/118066	-4.73265e-05	2.26223e-05	0.0364385
IDL_P	D03A	CICATRIZANTS	Model1	6/118071	-2.87513e-05	3.06299e-05	0.347903
IDL_P	D03B	ENZYMES	Model1	23/118054	-2.11516e-05	1.56494e-05	0.176509
IDL_P	M09A	OTHER DRUGS FOR DISORDERS OF THE MUSCULO-SKELETAL SYSTEM	Model1	23/118054	-2.11516e-05	1.56494e-05	0.176509
IDL_P	J01B	AMPHENICOLS	Model1	4/118073	-5.25659e-05	3.75088e-05	0.161089
IDL_P	D10B	ANTI-ACNE PREPARATIONS FOR SYSTEMIC USE	Model1	1/118076	-0.000114347	7.50166e-05	0.127441
IDL_P	J04B	DRUGS FOR TREATMENT OF LEPRA	Model1	13/118064	-3.28496e-05	2.0807e-05	0.11439
IDL_P	J01M	QUINOLONE ANTIBACTERIALS	Model1	61/118016	-8.12072e-06	9.6072e-06	0.397959
IDL_P	N01A	ANESTHETICS, GENERAL	Model1	40/118037	-3.93117e-05	1.18625e-05	0.0009202
IDL_P	P03A	ECTOPARASITICIDES, INCL. SCABICIDES	Model1	11/118066	1.79909e-05	2.26223e-05	0.426456
IDL_L	A01A	STOMATOLOGICAL PREPARATIONS	Model1	17021/101056	-0.190735	0.00229064	0
IDL_L	A02A	ANTACIDS	Model1	256/117821	-0.0834788	0.0172683	1.33832e-06
IDL_L	A02B	DRUGS FOR PEPTIC ULCER AND GASTRO-OESOPHAGEAL REFLUX DISEASE (GORD)	Model1	13978/104099	-0.0648682	0.00250649	2.88609e-147
IDL_L	A03A	Drugs for functional gastrointestinal disorders	Model1	1031/117046	-0.045063	0.00863981	1.83395e-07
IDL_L	A03B	BELLADONNA AND DERIVATIVES, PLAIN	Model1	139/117938	-0.0748934	0.0234192	0.00138442
IDL_L	A03C	ANTISPASMODICS IN COMBINATION WITH PSYCHOLEPTICS	Model1	12/118065	-0.147289	0.0796513	0.0644358
IDL_L	A03F	PROPULSIVES	Model1	384/117693	-0.0508078	0.0141048	0.000315712
IDL_L	A04A	ANTIEMETICS AND ANTINAUSEANTS	Model1	26/118051	-0.110722	0.0541155	0.0407556
IDL_L	A05A	BILE THERAPY	Model1	65/118012	-0.0110783	0.0342363	0.746255
IDL_L	A06A	Drugs for constipation	Model1	2000/116077	-0.0657189	0.00623678	5.97036e-26
IDL_L	A07D	ANTIPROPULSIVES	Model1	456/117621	-0.103217	0.0129467	1.56955e-15
IDL_L	A07E	INTESTINAL ANTIINFLAMMATORY AGENTS	Model1	3909/114168	-0.0283455	0.00449159	2.78586e-10
IDL_L	A08A	ANTIOBESITY PREPARATIONS, EXCL. DIET PRODUCTS	Model1	303/117774	-0.187869	0.0158679	2.54131e-32
IDL_L	A09A	DIGESTIVES, INCL. ENZYMES	Model1	74/118003	-0.112825	0.032085	0.000437561
IDL_L	A10A	INSULINS AND ANALOGUES	Model1	1275/116802	-0.288938	0.00773448	1.17019e-303
IDL_L	A10B	BLOOD GLUCOSE LOWERING DRUGS, EXCL. INSULINS	Model1	3841/114236	-0.34386	0.00446037	0
IDL_L	A11A	MULTIVITAMINS, COMBINATIONS	Model1	1726/116351	-0.00738962	0.00672357	0.271744
IDL_L	A11B	MULTIVITAMINS, PLAIN	Model1	3729/114348	0.0047418	0.00461456	0.304153
IDL_L	A11C	VITAMIN A AND D, INCL. COMBINATIONS OF THE TWO	Model1	7247/110830	0.0202707	0.00339308	2.32006e-09
IDL_L	A11D	VITAMIN B1, PLAIN AND IN COMBINATION WITH VITAMIN B6 AND B12	Model1	199/117878	-0.0271566	0.0195867	0.165602
IDL_L	A11E	VITAMIN B-COMPLEX, INCL. COMBINATIONS	Model1	871/117206	-0.0224168	0.00939591	0.0170434
IDL_L	A11G	ASCORBIC ACID (VITAMIN C), INCL. COMBINATIONS	Model1	1906/116171	0.0109462	0.00639134	0.0867764
IDL_L	A11H	OTHER PLAIN VITAMIN PREPARATIONS	Model1	615/117462	0.0158036	0.0111743	0.157283
IDL_L	A11J	OTHER VITAMIN PRODUCTS, COMBINATIONS	Model1	159/117918	-0.0202144	0.0219089	0.356188
IDL_L	A12A	CALCIUM	Model1	4447/113630	-0.00666876	0.00428107	0.1193
IDL_L	A12B	POTASSIUM	Model1	87/117990	-0.085993	0.0295946	0.00366505
IDL_L	A12C	OTHER MINERAL SUPPLEMENTS	Model1	1297/116780	-0.00589219	0.0077211	0.445388
IDL_L	A16A	OTHER ALIMENTARY TRACT AND METABOLISM PRODUCTS	Model1	4/118073	-0.0317309	0.137985	0.818124
IDL_L	B01A	ANTITHROMBOTIC AGENTS	Model1	18020/100057	-0.200676	0.00224251	0
IDL_L	B02A	ANTIFIBRINOLYTICS	Model1	142/117935	-0.0726358	0.0231977	0.00174158
IDL_L	B02B	VITAMIN K AND OTHER HEMOSTATICS	Model1	46/118031	0.0219985	0.0406905	0.588765
IDL_L	B03A	IRON PREPARATIONS	Model1	1223/116854	-0.0962734	0.00794414	8.79647e-34
IDL_L	B03B	VITAMIN B12 AND FOLIC ACID	Model1	1646/116431	-0.0739738	0.00685639	3.99331e-27
IDL_L	B03X	OTHER ANTIANEMIC PREPARATIONS	Model1	30/118047	-0.227323	0.050379	6.42035e-06
IDL_L	B05X	I.V. SOLUTION ADDITIVES	Model1	38/118039	-0.163088	0.0447762	0.000270335
IDL_L	C01A	CARDIAC GLYCOSIDES	Model1	282/117795	-0.196937	0.0164594	5.66364e-33
IDL_L	C01B	ANTIARRHYTHMICS, CLASS I AND III	Model1	308/117769	-0.0990825	0.0157475	3.1457e-10
IDL_L	C01D	VASODILATORS USED IN CARDIAC DISEASES	Model1	1508/116569	-0.319514	0.00713089	0
IDL_L	C01E	OTHER CARDIAC PREPARATIONS	Model1	14927/103150	0.00688122	0.0024399	0.00479891
IDL_L	C02A	ANTIADRENERGIC AGENTS, CENTRALLY ACTING	Model1	268/117809	-0.0963177	0.016878	1.15462e-08
IDL_L	C02C	ANTIADRENERGIC AGENTS, PERIPHERALLY ACTING	Model1	1503/116574	-0.190722	0.00717143	2.25331e-155
IDL_L	C02D	ARTERIOLAR SMOOTH MUSCLE, AGENTS ACTING ON	Model1	23/118054	-0.0961243	0.0575362	0.0947883
IDL_L	C03A	LOW-CEILING DIURETICS, THIAZIDES	Model1	7184/110893	-0.0975416	0.00339286	3.93615e-181
IDL_L	C03B	LOW-CEILING DIURETICS, EXCL. THIAZIDES	Model1	411/117666	-0.145601	0.0136456	1.44313e-26
IDL_L	C03C	HIGH-CEILING DIURETICS	Model1	1256/116821	-0.204876	0.00782991	1.75632e-150
IDL_L	C03D	POTASSIUM-SPARING AGENTS	Model1	278/117799	-0.180699	0.0165667	1.09529e-27
IDL_L	C03E	DIURETICS AND POTASSIUM-SPARING AGENTS IN COMBINATION	Model1	243/117834	-0.101561	0.0177334	1.02409e-08
IDL_L	C04A	PERIPHERAL VASODILATORS	Model1	42/118035	-0.0501957	0.0425845	0.238508
IDL_L	C05A	AGENTS FOR TREATMENT OF HEMORRHOIDS AND ANAL FISSURES FOR TOPICAL USE	Model1	2264/115813	-0.155289	0.00585401	1.34976e-154
IDL_L	C05B	ANTIVARICOSE THERAPY	Model1	11/118066	-0.0596123	0.0831908	0.473639
IDL_L	C05C	CAPILLARY STABILIZING AGENTS	Model1	10/118067	-0.0254012	0.0872595	0.770976
IDL_L	C07A	BETA BLOCKING AGENTS	Model1	8027/110050	-0.185469	0.00318909	0
IDL_L	C07B	BETA BLOCKING AGENTS AND THIAZIDES	Model1	116/117961	-0.149369	0.0256348	5.66345e-09
IDL_L	C07C	BETA BLOCKING AGENTS AND OTHER DIURETICS	Model1	216/117861	-0.0871357	0.0188001	3.5758e-06
IDL_L	C07D	BETA BLOCKING AGENTS, THIAZIDES AND OTHER DIURETICS	Model1	2/118075	-0.0472603	0.195086	0.808584
IDL_L	C07F	BETA BLOCKING AGENTS AND OTHER ANTIHYPERTENSIVES	Model1	9/118068	-0.260236	0.0919751	0.00466412
IDL_L	C08C	SELECTIVE CALCIUM CHANNEL BLOCKERS WITH MAINLY VASCULAR EFFECTS	Model1	7631/110446	-0.144478	0.00329562	0
IDL_L	C08D	SELECTIVE CALCIUM CHANNEL BLOCKERS WITH DIRECT CARDIAC EFFECTS	Model1	1048/117029	-0.204783	0.00856431	4.68299e-126
IDL_L	C08G	CALCIUM CHANNEL BLOCKERS AND DIURETICS	Model1	13/118064	-0.328444	0.0765219	1.77084e-05
IDL_L	C09A	ACE INHIBITORS, PLAIN	Model1	11529/106548	-0.177445	0.00270759	0
IDL_L	C09B	ACE INHIBITORS, COMBINATIONS	Model1	173/117904	-0.123917	0.0209971	3.60926e-09
IDL_L	C09C	ANGIOTENSIN II ANTAGONISTS, PLAIN	Model1	4792/113285	-0.157085	0.00407829	1.48219693752374e-322
IDL_L	C09D	ANGIOTENSIN II ANTAGONISTS, COMBINATIONS	Model1	221/117856	-0.167548	0.0185785	1.93715e-19
IDL_L	C10A	LIPID MODIFYING AGENTS, PLAIN	Model1	23847/94230	-0.269829	0.00194354	0
IDL_L	D01A	ANTIFUNGALS FOR TOPICAL USE	Model1	560/117517	-0.0228296	0.0116909	0.0508492
IDL_L	D01B	ANTIFUNGALS FOR SYSTEMIC USE	Model1	234/117843	0.00591078	0.0180561	0.743399
IDL_L	D02A	EMOLLIENTS AND PROTECTIVES	Model1	689/117388	-0.103742	0.0105441	7.8163e-23
IDL_L	D04A	ANTIPRURITICS, INCL. ANTIHISTAMINES, ANESTHETICS, ETC.	Model1	41/118036	-0.0150003	0.0430998	0.727814
IDL_L	D05A	ANTIPSORIATICS FOR TOPICAL USE	Model1	444/117633	-0.056798	0.0131198	1.49786e-05
IDL_L	D05B	ANTIPSORIATICS FOR SYSTEMIC USE	Model1	20/118057	-0.0859347	0.0616957	0.163658
IDL_L	D06A	ANTIBIOTICS FOR TOPICAL USE	Model1	421/117656	-0.030023	0.0134736	0.0258628
IDL_L	D06B	CHEMOTHERAPEUTICS FOR TOPICAL USE	Model1	235/117842	-0.00607016	0.0180189	0.73621
IDL_L	D07A	CORTICOSTEROIDS, PLAIN	Model1	4467/113610	-0.0310094	0.00421246	1.83236e-13
IDL_L	D07C	CORTICOSTEROIDS, COMBINATIONS WITH ANTIBIOTICS	Model1	152/117925	-0.0231783	0.0223956	0.300694
IDL_L	D07X	CORTICOSTEROIDS, OTHER COMBINATIONS	Model1	1546/116531	-0.0452488	0.00706616	1.52327e-10
IDL_L	D08A	ANTISEPTICS AND DISINFECTANTS	Model1	40/118037	-0.0609318	0.0436349	0.162596
IDL_L	D09A	MEDICATED DRESSINGS	Model1	26/118051	-0.042261	0.0541181	0.434862
IDL_L	D10A	ANTI-ACNE PREPARATIONS FOR TOPICAL USE	Model1	274/117803	-0.0215972	0.0166868	0.195576
IDL_L	D11A	OTHER DERMATOLOGICAL PREPARATIONS	Model1	5393/112684	0.00222895	0.00386477	0.56412
IDL_L	G01A	ANTIINFECTIVES AND ANTISEPTICS, EXCL. COMBINATIONS WITH CORTICOSTEROIDS	Model1	800/117277	-0.0260254	0.00979326	0.00787386
IDL_L	G02B	CONTRACEPTIVES FOR TOPICAL USE	Model1	343/117734	-0.107095	0.0149654	8.34326e-13
IDL_L	G02C	OTHER GYNECOLOGICALS	Model1	15077/103000	0.00453051	0.00242966	0.0622306
IDL_L	G03A	HORMONAL CONTRACEPTIVES FOR SYSTEMIC USE	Model1	1244/116833	-0.0771225	0.007977	4.19768e-22
IDL_L	G03B	ANDROGENS	Model1	158/117919	-0.0750535	0.0219729	0.000636319
IDL_L	G03C	ESTROGENS	Model1	2709/115368	0.024416	0.00541846	6.61013e-06
IDL_L	G03D	PROGESTOGENS	Model1	365/117712	-0.117702	0.0144947	4.69234e-16
IDL_L	G03F	PROGESTOGENS AND ESTROGENS IN COMBINATION	Model1	1581/116496	-0.00270699	0.00702842	0.700128
IDL_L	G03G	GONADOTROPINS AND OTHER OVULATION STIMULANTS	Model1	4/118073	0.000597878	0.137952	0.996542
IDL_L	G03H	ANTIANDROGENS	Model1	32/118045	0.0446486	0.0487921	0.360153
IDL_L	G03X	OTHER SEX HORMONES AND MODULATORS OF THE GENITAL SYSTEM	Model1	120/117957	0.00862112	0.0252165	0.732439
IDL_L	G04B	Urologicals	Model1	1740/116337	-0.0836418	0.00667372	5.19282e-36
IDL_L	G04C	DRUGS USED IN BENIGN PROSTATIC HYPERTROPHY	Model1	1624/116453	-0.078694	0.00697905	1.79022e-29
IDL_L	H01A	ANTERIOR PITUITARY LOBE HORMONES AND ANALOGUES	Model1	26/118051	-0.17804	0.0541127	0.00100153
IDL_L	H01B	POSTERIOR PITUITARY LOBE HORMONES	Model1	35/118042	-0.0904133	0.0466423	0.0525719
IDL_L	H01C	HYPOTHALAMIC HORMONES	Model1	10/118067	-0.112419	0.0872515	0.197592
IDL_L	H02A	CORTICOSTEROIDS FOR SYSTEMIC USE, PLAIN	Model1	1352/116725	-0.0391056	0.00754989	2.227e-07
IDL_L	H03A	THYROID PREPARATIONS	Model1	6546/111531	-0.0371033	0.00355367	1.65551e-25
IDL_L	H03B	ANTITHYROID PREPARATIONS	Model1	92/117985	0.00095844	0.0287783	0.973432
IDL_L	H04A	GLYCOGENOLYTIC HORMONES	Model1	1/118076	-0.19316	0.275905	0.483869
IDL_L	H05B	ANTI-PARATHYROID AGENTS	Model1	1/118076	-0.454465	0.275903	0.0995209
IDL_L	J01A	TETRACYCLINES	Model1	644/117433	-0.029606	0.0109039	0.00662483
IDL_L	J01C	BETA-LACTAM ANTIBACTERIALS, PENICILLINS	Model1	333/117744	-0.0588791	0.0151406	0.000100789
IDL_L	J01D	OTHER BETA-LACTAM ANTIBACTERIALS	Model1	105/117972	-0.129254	0.026944	1.61165e-06
IDL_L	J01E	SULFONAMIDES AND TRIMETHOPRIM	Model1	150/117927	-0.0804662	0.0225425	0.000357766
IDL_L	J01F	MACROLIDES, LINCOSAMIDES AND STREPTOGRAMINS	Model1	159/117918	-0.04006	0.0218956	0.0673136
IDL_L	J01X	OTHER ANTIBACTERIALS	Model1	136/117941	-0.0599192	0.0236747	0.0113771
IDL_L	J02A	ANTIMYCOTICS FOR SYSTEMIC USE	Model1	51/118026	0.00744365	0.0386455	0.847262
IDL_L	J04A	DRUGS FOR TREATMENT OF TUBERCULOSIS	Model1	3/118074	-0.107266	0.159301	0.500725
IDL_L	J05A	DIRECT ACTING ANTIVIRALS	Model1	229/117848	-0.0204574	0.018267	0.262755
IDL_L	J07B	VIRAL VACCINES	Model1	49/118028	-0.107943	0.0394306	0.00619107
IDL_L	L01A	ALKYLATING AGENTS	Model1	15/118062	-0.16885	0.071245	0.0177902
IDL_L	L01B	ANTIMETABOLITES	Model1	675/117402	-0.0558005	0.0106548	1.6337e-07
IDL_L	L01X	OTHER ANTINEOPLASTIC AGENTS	Model1	171/117906	-0.088056	0.0211171	3.04965e-05
IDL_L	L02A	HORMONES AND RELATED AGENTS	Model1	134/117943	-0.027091	0.0238509	0.256022
IDL_L	L02B	HORMONE ANTAGONISTS AND RELATED AGENTS	Model1	829/117248	-0.0112602	0.00964232	0.242894
IDL_L	L03A	IMMUNOSTIMULANTS	Model1	32/118045	-0.0532051	0.0487904	0.275502
IDL_L	L04A	IMMUNOSUPPRESSANTS	Model1	1068/117009	-0.0583139	0.00848249	6.24617e-12
IDL_L	M01A	ANTIINFLAMMATORY AND ANTIRHEUMATIC PRODUCTS, NON-STEROIDS	Model1	25364/92713	0.00806737	0.00196949	4.20335e-05
IDL_L	M01C	SPECIFIC ANTIRHEUMATIC AGENTS	Model1	9/118068	-0.157481	0.0919689	0.0868381
IDL_L	M02A	TOPICAL PRODUCTS FOR JOINT AND MUSCULAR PAIN	Model1	17639/100438	0.00433208	0.0022683	0.0561567
IDL_L	M03B	MUSCLE RELAXANTS, CENTRALLY ACTING AGENTS	Model1	172/117905	-0.0180945	0.0210534	0.390091
IDL_L	M03C	MUSCLE RELAXANTS, DIRECTLY ACTING AGENTS	Model1	2/118075	-0.232903	0.195108	0.232592
IDL_L	M04A	ANTIGOUT PREPARATIONS	Model1	1427/116650	-0.135649	0.00738524	3.03832e-75
IDL_L	M05B	DRUGS AFFECTING BONE STRUCTURE AND MINERALIZATION	Model1	2058/116019	0.00200422	0.00618248	0.745804
IDL_L	N02A	OPIOIDS	Model1	6261/111816	-0.0694646	0.00359717	5.84434e-83
IDL_L	N02B	OTHER ANALGESICS AND ANTIPYRETICS	Model1	35187/82890	-0.102781	0.00175104	0
IDL_L	N02C	ANTIMIGRAINE PREPARATIONS	Model1	1381/116696	0.00117668	0.00748978	0.875163
IDL_L	N03A	ANTIEPILEPTICS	Model1	2074/116003	-0.0240258	0.00611413	8.51514e-05
IDL_L	N04A	ANTICHOLINERGIC AGENTS	Model1	74/118003	-0.0452072	0.0320896	0.158902
IDL_L	N04B	DOPAMINERGIC AGENTS	Model1	281/117796	-0.0710011	0.0164828	1.65179e-05
IDL_L	N05A	ANTIPSYCHOTICS	Model1	926/117151	-0.0373259	0.00910354	4.13158e-05
IDL_L	N05B	ANXIOLYTICS	Model1	492/117585	-0.0543189	0.0124667	1.31902e-05
IDL_L	N05C	HYPNOTICS AND SEDATIVES	Model1	850/117227	-0.0443013	0.00950472	3.15051e-06
IDL_L	N06A	ANTIDEPRESSANTS	Model1	8800/109277	-0.0209295	0.00307171	9.56029e-12
IDL_L	N06B	PSYCHOSTIMULANTS, AGENTS USED FOR ADHD AND NOOTROPICS	Model1	23/118054	-0.00737954	0.0575405	0.897952
IDL_L	N06C	PSYCHOLEPTICS AND PSYCHOANALEPTICS IN COMBINATION	Model1	27/118050	-0.0584744	0.0531117	0.270911
IDL_L	N06D	ANTI-DEMENTIA DRUGS	Model1	650/117427	0.0105955	0.010871	0.329731
IDL_L	N07A	PARASYMPATHOMIMETICS	Model1	45/118032	-0.0632146	0.0411382	0.124384
IDL_L	N07B	DRUGS USED IN ADDICTIVE DISORDERS	Model1	181/117896	-0.0294907	0.0205244	0.150761
IDL_L	N07C	ANTIVERTIGO PREPARATIONS	Model1	437/117640	-0.0577854	0.0132303	1.25702e-05
IDL_L	P01A	AGENTS AGAINST AMOEBIASIS AND OTHER PROTOZOAL DISEASES	Model1	55/118022	-0.0456817	0.0372112	0.219587
IDL_L	P01B	ANTIMALARIALS	Model1	1056/117021	-0.112174	0.00853597	2.03288e-39
IDL_L	R01A	DECONGESTANTS AND OTHER NASAL PREPARATIONS FOR TOPICAL USE	Model1	5811/112266	-0.0255274	0.00371603	6.47283e-12
IDL_L	R01B	NASAL DECONGESTANTS FOR SYSTEMIC USE	Model1	50/118027	0.0500563	0.0390289	0.199655
IDL_L	R03A	ADRENERGICS, INHALANTS	Model1	7772/110305	-0.0255322	0.00323948	3.25994e-15
IDL_L	R03B	OTHER DRUGS FOR OBSTRUCTIVE AIRWAY DISEASES, INHALANTS	Model1	5288/112789	-0.029434	0.0038851	3.58637e-14
IDL_L	R03C	ADRENERGICS FOR SYSTEMIC USE	Model1	5155/112922	-0.0248434	0.0039315	2.6408e-10
IDL_L	R03D	OTHER SYSTEMIC DRUGS FOR OBSTRUCTIVE AIRWAY DISEASES	Model1	420/117657	-0.0585131	0.013491	1.44424e-05
IDL_L	R05C	EXPECTORANTS, EXCL. COMBINATIONS WITH COUGH SUPPRESSANTS	Model1	115/117962	-0.052061	0.0257472	0.0431779
IDL_L	R05D	COUGH SUPPRESSANTS, EXCL. COMBINATIONS WITH EXPECTORANTS	Model1	592/117485	-0.0467323	0.0113931	4.10198e-05
IDL_L	R06A	ANTIHISTAMINES FOR SYSTEMIC USE	Model1	3820/114257	-0.0197181	0.00454189	1.41697e-05
IDL_L	S01A	ANTIINFECTIVES	Model1	786/117291	-0.0249068	0.00987648	0.011676
IDL_L	S01B	ANTIINFLAMMATORY AGENTS	Model1	4014/114063	-0.00372382	0.00443661	0.401281
IDL_L	S01C	ANTIINFLAMMATORY AGENTS AND ANTIINFECTIVES IN COMBINATION	Model1	1204/116873	-0.0443698	0.00799507	2.8687e-08
IDL_L	S01E	ANTIGLAUCOMA PREPARATIONS AND MIOTICS	Model1	1390/116687	-0.019698	0.00746023	0.00828175
IDL_L	S01F	MYDRIATICS AND CYCLOPLEGICS	Model1	24/118053	-0.106243	0.0563262	0.0592687
IDL_L	S01G	DECONGESTANTS AND ANTIALLERGICS	Model1	372/117705	-0.0313654	0.0143316	0.0286313
IDL_L	S01K	SURGICAL AIDS	Model1	245/117832	-0.0831579	0.0176594	2.49219e-06
IDL_L	S01X	OTHER OPHTHALMOLOGICALS	Model1	1116/116961	-0.0270788	0.00831336	0.00112522
IDL_L	S02A	ANTIINFECTIVES	Model1	112/117965	-0.00751862	0.0260836	0.773156
IDL_L	S02B	CORTICOSTEROIDS	Model1	1268/116809	-0.0455656	0.00779269	5.0116e-09
IDL_L	S02C	CORTICOSTEROIDS AND ANTIINFECTIVES IN COMBINATION	Model1	74/118003	-0.0117613	0.0320836	0.71393
IDL_L	S03A	ANTIINFECTIVES	Model1	104/117973	-0.0167295	0.0270664	0.536517
IDL_L	S03C	CORTICOSTEROIDS AND ANTIINFECTIVES IN COMBINATION	Model1	5/118072	-0.168474	0.123386	0.172125
IDL_L	V03A	ALL OTHER THERAPEUTIC PRODUCTS	Model1	256/117821	-0.107848	0.0172674	4.23255e-10
IDL_L	V06D	OTHER NUTRIENTS	Model1	150/117927	-0.0212669	0.0225505	0.345642
IDL_L	A07A	INTESTINAL ANTIINFECTIVES	Model1	23/118054	-0.0430354	0.057539	0.454501
IDL_L	B05C	IRRIGATING SOLUTIONS	Model1	108/117969	-0.0594983	0.0265666	0.025119
IDL_L	J01G	AMINOGLYCOSIDE ANTIBACTERIALS	Model1	2/118075	-0.0276431	0.195087	0.88732
IDL_L	R02A	THROAT PREPARATIONS	Model1	14433/103644	0.00877801	0.00247727	0.000395134
IDL_L	S03B	CORTICOSTEROIDS	Model1	954/117123	-0.0476811	0.00897369	1.07774e-07
IDL_L	C01C	CARDIAC STIMULANTS EXCL. CARDIAC GLYCOSIDES	Model1	29/118048	-0.00296419	0.0512413	0.95387
IDL_L	G02A	OXYTOCICS	Model1	5/118072	-0.139437	0.123426	0.258595
IDL_L	V04C	OTHER DIAGNOSTIC AGENTS	Model1	36/118041	-0.0669808	0.0459959	0.145331
IDL_L	D02B	PROTECTIVES AGAINST UV-RADIATION	Model1	11/118066	-0.166584	0.0832016	0.0452684
IDL_L	D03A	CICATRIZANTS	Model1	6/118071	-0.089369	0.112652	0.427594
IDL_L	D03B	ENZYMES	Model1	23/118054	-0.0886712	0.057556	0.123415
IDL_L	M09A	OTHER DRUGS FOR DISORDERS OF THE MUSCULO-SKELETAL SYSTEM	Model1	23/118054	-0.0886712	0.057556	0.123415
IDL_L	J01B	AMPHENICOLS	Model1	4/118073	-0.16776	0.137952	0.223959
IDL_L	D10B	ANTI-ACNE PREPARATIONS FOR SYSTEMIC USE	Model1	1/118076	-0.437795	0.275899	0.112562
IDL_L	J04B	DRUGS FOR TREATMENT OF LEPRA	Model1	13/118064	-0.151398	0.0765246	0.047884
IDL_L	J01M	QUINOLONE ANTIBACTERIALS	Model1	61/118016	-0.013025	0.0353339	0.712407
IDL_L	N01A	ANESTHETICS, GENERAL	Model1	40/118037	-0.156499	0.0436283	0.000334525
IDL_L	P03A	ECTOPARASITICIDES, INCL. SCABICIDES	Model1	11/118066	0.0152377	0.0832016	0.854687
IDL_PL	A01A	STOMATOLOGICAL PREPARATIONS	Model1	17021/101056	-0.0434681	0.00052458	0
IDL_PL	A02A	ANTACIDS	Model1	256/117821	-0.0181191	0.00395359	4.58917e-06
IDL_PL	A02B	DRUGS FOR PEPTIC ULCER AND GASTRO-OESOPHAGEAL REFLUX DISEASE (GORD)	Model1	13978/104099	-0.0143799	0.00057396	3.64585e-138
IDL_PL	A03A	Drugs for functional gastrointestinal disorders	Model1	1031/117046	-0.00925678	0.00197812	2.87776e-06
IDL_PL	A03B	BELLADONNA AND DERIVATIVES, PLAIN	Model1	139/117938	-0.0145765	0.00536185	0.00655781
IDL_PL	A03C	ANTISPASMODICS IN COMBINATION WITH PSYCHOLEPTICS	Model1	12/118065	-0.0304214	0.0182361	0.0952799
IDL_PL	A03F	PROPULSIVES	Model1	384/117693	-0.0101995	0.00322932	0.00158682
IDL_PL	A04A	ANTIEMETICS AND ANTINAUSEANTS	Model1	26/118051	-0.0220867	0.0123897	0.0746445
IDL_PL	A05A	BILE THERAPY	Model1	65/118012	0.00573217	0.00783836	0.464599
IDL_PL	A06A	Drugs for constipation	Model1	2000/116077	-0.013981	0.001428	1.26003e-22
IDL_PL	A07D	ANTIPROPULSIVES	Model1	456/117621	-0.0233	0.00296417	3.85673e-15
IDL_PL	A07E	INTESTINAL ANTIINFLAMMATORY AGENTS	Model1	3909/114168	-0.00587566	0.00102838	1.10919e-08
IDL_PL	A08A	ANTIOBESITY PREPARATIONS, EXCL. DIET PRODUCTS	Model1	303/117774	-0.0401398	0.00363322	2.31449e-28
IDL_PL	A09A	DIGESTIVES, INCL. ENZYMES	Model1	74/118003	-0.0230813	0.00734591	0.00167808
IDL_PL	A10A	INSULINS AND ANALOGUES	Model1	1275/116802	-0.0652354	0.00177109	2.59038e-295
IDL_PL	A10B	BLOOD GLUCOSE LOWERING DRUGS, EXCL. INSULINS	Model1	3841/114236	-0.0773325	0.0010221	0
IDL_PL	A11A	MULTIVITAMINS, COMBINATIONS	Model1	1726/116351	-0.00164023	0.00153936	0.286637
IDL_PL	A11B	MULTIVITAMINS, PLAIN	Model1	3729/114348	2.23604e-05	0.0010565	0.983114
IDL_PL	A11C	VITAMIN A AND D, INCL. COMBINATIONS OF THE TWO	Model1	7247/110830	0.00451969	0.000776848	5.97174e-09
IDL_PL	A11D	VITAMIN B1, PLAIN AND IN COMBINATION WITH VITAMIN B6 AND B12	Model1	199/117878	-0.00387252	0.00448438	0.387833
IDL_PL	A11E	VITAMIN B-COMPLEX, INCL. COMBINATIONS	Model1	871/117206	-0.00463976	0.00215119	0.0310207
IDL_PL	A11G	ASCORBIC ACID (VITAMIN C), INCL. COMBINATIONS	Model1	1906/116171	0.00215267	0.00146329	0.141265
IDL_PL	A11H	OTHER PLAIN VITAMIN PREPARATIONS	Model1	615/117462	0.00220137	0.00255835	0.389535
IDL_PL	A11J	OTHER VITAMIN PRODUCTS, COMBINATIONS	Model1	159/117918	-0.00414206	0.00501602	0.408939
IDL_PL	A12A	CALCIUM	Model1	4447/113630	-0.00128095	0.000980149	0.191253
IDL_PL	A12B	POTASSIUM	Model1	87/117990	-0.0191697	0.00677567	0.00466727
IDL_PL	A12C	OTHER MINERAL SUPPLEMENTS	Model1	1297/116780	-0.00149981	0.00176774	0.396198
IDL_PL	A16A	OTHER ALIMENTARY TRACT AND METABOLISM PRODUCTS	Model1	4/118073	-0.0155	0.0315915	0.623684
IDL_PL	B01A	ANTITHROMBOTIC AGENTS	Model1	18020/100057	-0.0454139	0.000513821	0
IDL_PL	B02A	ANTIFIBRINOLYTICS	Model1	142/117935	-0.0168487	0.00531108	0.00151241
IDL_PL	B02B	VITAMIN K AND OTHER HEMOSTATICS	Model1	46/118031	0.00619448	0.00931604	0.506099
IDL_PL	B03A	IRON PREPARATIONS	Model1	1223/116854	-0.0205742	0.00181895	1.19827e-29
IDL_PL	B03B	VITAMIN B12 AND FOLIC ACID	Model1	1646/116431	-0.0163074	0.00156982	2.88154e-25
IDL_PL	B03X	OTHER ANTIANEMIC PREPARATIONS	Model1	30/118047	-0.0423676	0.0115345	0.000239726
IDL_PL	B05X	I.V. SOLUTION ADDITIVES	Model1	38/118039	-0.0365692	0.0102515	0.000360948
IDL_PL	C01A	CARDIAC GLYCOSIDES	Model1	282/117795	-0.0411377	0.00376875	1.0022e-27
IDL_PL	C01B	ANTIARRHYTHMICS, CLASS I AND III	Model1	308/117769	-0.0204728	0.00360548	1.36389e-08
IDL_PL	C01D	VASODILATORS USED IN CARDIAC DISEASES	Model1	1508/116569	-0.0720411	0.00163303	0
IDL_PL	C01E	OTHER CARDIAC PREPARATIONS	Model1	14927/103150	0.00171511	0.00055861	0.00213884
IDL_PL	C02A	ANTIADRENERGIC AGENTS, CENTRALLY ACTING	Model1	268/117809	-0.0197915	0.0038643	3.03411e-07
IDL_PL	C02C	ANTIADRENERGIC AGENTS, PERIPHERALLY ACTING	Model1	1503/116574	-0.0431899	0.001642	4.84413e-152
IDL_PL	C02D	ARTERIOLAR SMOOTH MUSCLE, AGENTS ACTING ON	Model1	23/118054	-0.0183618	0.0131729	0.163349
IDL_PL	C03A	LOW-CEILING DIURETICS, THIAZIDES	Model1	7184/110893	-0.0231314	0.000776592	3.14306e-194
IDL_PL	C03B	LOW-CEILING DIURETICS, EXCL. THIAZIDES	Model1	411/117666	-0.034365	0.00312405	3.93759e-28
IDL_PL	C03C	HIGH-CEILING DIURETICS	Model1	1256/116821	-0.0444065	0.00179319	4.86021e-135
IDL_PL	C03D	POTASSIUM-SPARING AGENTS	Model1	278/117799	-0.0380731	0.00379321	1.06966e-23
IDL_PL	C03E	DIURETICS AND POTASSIUM-SPARING AGENTS IN COMBINATION	Model1	243/117834	-0.0230277	0.00406006	1.41662e-08
IDL_PL	C04A	PERIPHERAL VASODILATORS	Model1	42/118035	-0.0117687	0.00974968	0.227402
IDL_PL	C05A	AGENTS FOR TREATMENT OF HEMORRHOIDS AND ANAL FISSURES FOR TOPICAL USE	Model1	2264/115813	-0.0342899	0.00134055	6.47151e-144
IDL_PL	C05B	ANTIVARICOSE THERAPY	Model1	11/118066	-0.0183331	0.0190464	0.335775
IDL_PL	C05C	CAPILLARY STABILIZING AGENTS	Model1	10/118067	-0.00535613	0.019978	0.788621
IDL_PL	C07A	BETA BLOCKING AGENTS	Model1	8027/110050	-0.0410443	0.000730826	0
IDL_PL	C07B	BETA BLOCKING AGENTS AND THIAZIDES	Model1	116/117961	-0.0325696	0.00586913	2.87408e-08
IDL_PL	C07C	BETA BLOCKING AGENTS AND OTHER DIURETICS	Model1	216/117861	-0.0193553	0.00430429	6.90674e-06
IDL_PL	C07D	BETA BLOCKING AGENTS, THIAZIDES AND OTHER DIURETICS	Model1	2/118075	-0.0150273	0.0446647	0.736535
IDL_PL	C07F	BETA BLOCKING AGENTS AND OTHER ANTIHYPERTENSIVES	Model1	9/118068	-0.0566871	0.0210577	0.00710364
IDL_PL	C08C	SELECTIVE CALCIUM CHANNEL BLOCKERS WITH MAINLY VASCULAR EFFECTS	Model1	7631/110446	-0.0335979	0.000754334	0
IDL_PL	C08D	SELECTIVE CALCIUM CHANNEL BLOCKERS WITH DIRECT CARDIAC EFFECTS	Model1	1048/117029	-0.0475393	0.00196066	1.49186e-129
IDL_PL	C08G	CALCIUM CHANNEL BLOCKERS AND DIURETICS	Model1	13/118064	-0.0792874	0.0175195	6.02605e-06
IDL_PL	C09A	ACE INHIBITORS, PLAIN	Model1	11529/106548	-0.040452	0.000619995	0
IDL_PL	C09B	ACE INHIBITORS, COMBINATIONS	Model1	173/117904	-0.0287526	0.00480724	2.22277e-09
IDL_PL	C09C	ANGIOTENSIN II ANTAGONISTS, PLAIN	Model1	4792/113285	-0.0357188	0.000933799	3.61630361342209e-318
IDL_PL	C09D	ANGIOTENSIN II ANTAGONISTS, COMBINATIONS	Model1	221/117856	-0.0389187	0.00425349	5.79068e-20
IDL_PL	C10A	LIPID MODIFYING AGENTS, PLAIN	Model1	23847/94230	-0.0616614	0.000445108	0
IDL_PL	D01A	ANTIFUNGALS FOR TOPICAL USE	Model1	560/117517	-0.00524469	0.00267661	0.0500621
IDL_PL	D01B	ANTIFUNGALS FOR SYSTEMIC USE	Model1	234/117843	5.52931e-05	0.00413394	0.989328
IDL_PL	D02A	EMOLLIENTS AND PROTECTIVES	Model1	689/117388	-0.0228328	0.00241413	3.19488e-21
IDL_PL	D04A	ANTIPRURITICS, INCL. ANTIHISTAMINES, ANESTHETICS, ETC.	Model1	41/118036	0.000408488	0.00986766	0.96698
IDL_PL	D05A	ANTIPSORIATICS FOR TOPICAL USE	Model1	444/117633	-0.0127362	0.00300377	2.23618e-05
IDL_PL	D05B	ANTIPSORIATICS FOR SYSTEMIC USE	Model1	20/118057	-0.0161126	0.0141252	0.253997
IDL_PL	D06A	ANTIBIOTICS FOR TOPICAL USE	Model1	421/117656	-0.0068541	0.00308476	0.0262901
IDL_PL	D06B	CHEMOTHERAPEUTICS FOR TOPICAL USE	Model1	235/117842	-0.000929193	0.00412541	0.821796
IDL_PL	D07A	CORTICOSTEROIDS, PLAIN	Model1	4467/113610	-0.00697713	0.000964445	4.70592e-13
IDL_PL	D07C	CORTICOSTEROIDS, COMBINATIONS WITH ANTIBIOTICS	Model1	152/117925	-0.00624374	0.00512744	0.223336
IDL_PL	D07X	CORTICOSTEROIDS, OTHER COMBINATIONS	Model1	1546/116531	-0.00875619	0.00161787	6.2386e-08
IDL_PL	D08A	ANTISEPTICS AND DISINFECTANTS	Model1	40/118037	-0.0145335	0.00999015	0.145733
IDL_PL	D09A	MEDICATED DRESSINGS	Model1	26/118051	-0.0129252	0.0123903	0.29687
IDL_PL	D10A	ANTI-ACNE PREPARATIONS FOR TOPICAL USE	Model1	274/117803	-0.00432332	0.00382043	0.257791
IDL_PL	D11A	OTHER DERMATOLOGICAL PREPARATIONS	Model1	5393/112684	0.00135629	0.000884827	0.125319
IDL_PL	G01A	ANTIINFECTIVES AND ANTISEPTICS, EXCL. COMBINATIONS WITH CORTICOSTEROIDS	Model1	800/117277	-0.00593898	0.00224216	0.00807939
IDL_PL	G02B	CONTRACEPTIVES FOR TOPICAL USE	Model1	343/117734	-0.0230404	0.0034264	1.77134e-11
IDL_PL	G02C	OTHER GYNECOLOGICALS	Model1	15077/103000	0.00118459	0.000556266	0.0332113
IDL_PL	G03A	HORMONAL CONTRACEPTIVES FOR SYSTEMIC USE	Model1	1244/116833	-0.0186393	0.00182624	1.90061e-24
IDL_PL	G03B	ANDROGENS	Model1	158/117919	-0.0154788	0.00503071	0.00209237
IDL_PL	G03C	ESTROGENS	Model1	2709/115368	0.00636295	0.00124052	2.91342e-07
IDL_PL	G03D	PROGESTOGENS	Model1	365/117712	-0.0271279	0.00331853	2.99608e-16
IDL_PL	G03F	PROGESTOGENS AND ESTROGENS IN COMBINATION	Model1	1581/116496	-0.00115623	0.00160915	0.47243
IDL_PL	G03G	GONADOTROPINS AND OTHER OVULATION STIMULANTS	Model1	4/118073	-0.0117514	0.031584	0.709843
IDL_PL	G03H	ANTIANDROGENS	Model1	32/118045	0.00815243	0.0111709	0.46552
IDL_PL	G03X	OTHER SEX HORMONES AND MODULATORS OF THE GENITAL SYSTEM	Model1	120/117957	-0.000390968	0.0057733	0.946009
IDL_PL	G04B	Urologicals	Model1	1740/116337	-0.0185363	0.001528	7.57237e-34
IDL_PL	G04C	DRUGS USED IN BENIGN PROSTATIC HYPERTROPHY	Model1	1624/116453	-0.017611	0.00159788	3.10893e-28
IDL_PL	H01A	ANTERIOR PITUITARY LOBE HORMONES AND ANALOGUES	Model1	26/118051	-0.0376604	0.0123891	0.00236789
IDL_PL	H01B	POSTERIOR PITUITARY LOBE HORMONES	Model1	35/118042	-0.0193213	0.0106787	0.0704025
IDL_PL	H01C	HYPOTHALAMIC HORMONES	Model1	10/118067	-0.0290195	0.0199761	0.146307
IDL_PL	H02A	CORTICOSTEROIDS FOR SYSTEMIC USE, PLAIN	Model1	1352/116725	-0.00727744	0.00172861	2.55553e-05
IDL_PL	H03A	THYROID PREPARATIONS	Model1	6546/111531	-0.00752815	0.00081369	2.24133e-20
IDL_PL	H03B	ANTITHYROID PREPARATIONS	Model1	92/117985	-0.000492806	0.00658877	0.940378
IDL_PL	H04A	GLYCOGENOLYTIC HORMONES	Model1	1/118076	-0.0323307	0.0631682	0.608779
IDL_PL	H05B	ANTI-PARATHYROID AGENTS	Model1	1/118076	-0.0963977	0.0631678	0.126998
IDL_PL	J01A	TETRACYCLINES	Model1	644/117433	-0.00710713	0.00249642	0.00441506
IDL_PL	J01C	BETA-LACTAM ANTIBACTERIALS, PENICILLINS	Model1	333/117744	-0.012103	0.00346647	0.000480606
IDL_PL	J01D	OTHER BETA-LACTAM ANTIBACTERIALS	Model1	105/117972	-0.0265692	0.00616892	1.65659e-05
IDL_PL	J01E	SULFONAMIDES AND TRIMETHOPRIM	Model1	150/117927	-0.0173693	0.00516112	0.000764511
IDL_PL	J01F	MACROLIDES, LINCOSAMIDES AND STREPTOGRAMINS	Model1	159/117918	-0.00827245	0.00501298	0.0989038
IDL_PL	J01X	OTHER ANTIBACTERIALS	Model1	136/117941	-0.013116	0.00542032	0.0155315
IDL_PL	J02A	ANTIMYCOTICS FOR SYSTEMIC USE	Model1	51/118026	0.00263573	0.00884784	0.765784
IDL_PL	J04A	DRUGS FOR TREATMENT OF TUBERCULOSIS	Model1	3/118074	-0.0300562	0.0364719	0.409889
IDL_PL	J05A	DIRECT ACTING ANTIVIRALS	Model1	229/117848	-0.00301222	0.00418223	0.471378
IDL_PL	J07B	VIRAL VACCINES	Model1	49/118028	-0.0241794	0.00902761	0.007399
IDL_PL	L01A	ALKYLATING AGENTS	Model1	15/118062	-0.032579	0.0163116	0.0457958
IDL_PL	L01B	ANTIMETABOLITES	Model1	675/117402	-0.0109774	0.00243948	6.80496e-06
IDL_PL	L01X	OTHER ANTINEOPLASTIC AGENTS	Model1	171/117906	-0.0178973	0.00483482	0.000214211
IDL_PL	L02A	HORMONES AND RELATED AGENTS	Model1	134/117943	-0.00567914	0.00546065	0.298336
IDL_PL	L02B	HORMONE ANTAGONISTS AND RELATED AGENTS	Model1	829/117248	-0.00272946	0.0022076	0.216314
IDL_PL	L03A	IMMUNOSTIMULANTS	Model1	32/118045	-0.00786252	0.0111705	0.48152
IDL_PL	L04A	IMMUNOSUPPRESSANTS	Model1	1068/117009	-0.0106644	0.0019422	4.00696e-08
IDL_PL	M01A	ANTIINFLAMMATORY AND ANTIRHEUMATIC PRODUCTS, NON-STEROIDS	Model1	25364/92713	0.00216598	0.000450901	1.55982e-06
IDL_PL	M01C	SPECIFIC ANTIRHEUMATIC AGENTS	Model1	9/118068	-0.0291737	0.0210563	0.165899
IDL_PL	M02A	TOPICAL PRODUCTS FOR JOINT AND MUSCULAR PAIN	Model1	17639/100438	0.00143615	0.000519315	0.00568513
IDL_PL	M03B	MUSCLE RELAXANTS, CENTRALLY ACTING AGENTS	Model1	172/117905	-0.00111278	0.00482017	0.817425
IDL_PL	M03C	MUSCLE RELAXANTS, DIRECTLY ACTING AGENTS	Model1	2/118075	-0.054041	0.0446697	0.226361
IDL_PL	M04A	ANTIGOUT PREPARATIONS	Model1	1427/116650	-0.0319794	0.0016907	1.12881e-79
IDL_PL	M05B	DRUGS AFFECTING BONE STRUCTURE AND MINERALIZATION	Model1	2058/116019	0.00115602	0.00141547	0.414101
IDL_PL	N02A	OPIOIDS	Model1	6261/111816	-0.01385	0.000823883	2.41753e-63
IDL_PL	N02B	OTHER ANALGESICS AND ANTIPYRETICS	Model1	35187/82890	-0.0229563	0.000401181	0
IDL_PL	N02C	ANTIMIGRAINE PREPARATIONS	Model1	1381/116696	0.00189687	0.00171477	0.268643
IDL_PL	N03A	ANTIEPILEPTICS	Model1	2074/116003	-0.00383913	0.00139987	0.00609837
IDL_PL	N04A	ANTICHOLINERGIC AGENTS	Model1	74/118003	-0.0101903	0.00734687	0.165436
IDL_PL	N04B	DOPAMINERGIC AGENTS	Model1	281/117796	-0.0151072	0.00377376	6.25222e-05
IDL_PL	N05A	ANTIPSYCHOTICS	Model1	926/117151	-0.00677974	0.0020843	0.00114321
IDL_PL	N05B	ANXIOLYTICS	Model1	492/117585	-0.0101418	0.00285432	0.000380788
IDL_PL	N05C	HYPNOTICS AND SEDATIVES	Model1	850/117227	-0.00904969	0.00217614	3.20422e-05
IDL_PL	N06A	ANTIDEPRESSANTS	Model1	8800/109277	-0.00363663	0.000703322	2.33672e-07
IDL_PL	N06B	PSYCHOSTIMULANTS, AGENTS USED FOR ADHD AND NOOTROPICS	Model1	23/118054	0.00372379	0.0131738	0.777434
IDL_PL	N06C	PSYCHOLEPTICS AND PSYCHOANALEPTICS IN COMBINATION	Model1	27/118050	-0.0141475	0.0121598	0.244645
IDL_PL	N06D	ANTI-DEMENTIA DRUGS	Model1	650/117427	0.00247579	0.00248889	0.319867
IDL_PL	N07A	PARASYMPATHOMIMETICS	Model1	45/118032	-0.015842	0.00941854	0.0925712
IDL_PL	N07B	DRUGS USED IN ADDICTIVE DISORDERS	Model1	181/117896	-0.00427645	0.00469907	0.36279
IDL_PL	N07C	ANTIVERTIGO PREPARATIONS	Model1	437/117640	-0.0124479	0.0030291	3.96913e-05
IDL_PL	P01A	AGENTS AGAINST AMOEBIASIS AND OTHER PROTOZOAL DISEASES	Model1	55/118022	-0.0102872	0.00851946	0.227244
IDL_PL	P01B	ANTIMALARIALS	Model1	1056/117021	-0.0252061	0.00195435	4.94017e-38
IDL_PL	R01A	DECONGESTANTS AND OTHER NASAL PREPARATIONS FOR TOPICAL USE	Model1	5811/112266	-0.00574876	0.000850786	1.41532e-11
IDL_PL	R01B	NASAL DECONGESTANTS FOR SYSTEMIC USE	Model1	50/118027	0.0105485	0.00893564	0.237804
IDL_PL	R03A	ADRENERGICS, INHALANTS	Model1	7772/110305	-0.00682025	0.000741605	3.75205e-20
IDL_PL	R03B	OTHER DRUGS FOR OBSTRUCTIVE AIRWAY DISEASES, INHALANTS	Model1	5288/112789	-0.00729038	0.000889453	2.49984e-16
IDL_PL	R03C	ADRENERGICS FOR SYSTEMIC USE	Model1	5155/112922	-0.00650712	0.000900067	4.87334e-13
IDL_PL	R03D	OTHER SYSTEMIC DRUGS FOR OBSTRUCTIVE AIRWAY DISEASES	Model1	420/117657	-0.0150178	0.00308868	1.16238e-06
IDL_PL	R05C	EXPECTORANTS, EXCL. COMBINATIONS WITH COUGH SUPPRESSANTS	Model1	115/117962	-0.0120185	0.00589479	0.0414691
IDL_PL	R05D	COUGH SUPPRESSANTS, EXCL. COMBINATIONS WITH EXPECTORANTS	Model1	592/117485	-0.00851504	0.0026085	0.0010975
IDL_PL	R06A	ANTIHISTAMINES FOR SYSTEMIC USE	Model1	3820/114257	-0.00441116	0.00103986	2.2165e-05
IDL_PL	S01A	ANTIINFECTIVES	Model1	786/117291	-0.00539045	0.00226122	0.0171332
IDL_PL	S01B	ANTIINFLAMMATORY AGENTS	Model1	4014/114063	0.000825158	0.00101576	0.416588
IDL_PL	S01C	ANTIINFLAMMATORY AGENTS AND ANTIINFECTIVES IN COMBINATION	Model1	1204/116873	-0.00844125	0.00183054	4.00479e-06
IDL_PL	S01E	ANTIGLAUCOMA PREPARATIONS AND MIOTICS	Model1	1390/116687	-0.00400003	0.00170802	0.0191872
IDL_PL	S01F	MYDRIATICS AND CYCLOPLEGICS	Model1	24/118053	-0.0229514	0.0128958	0.0751191
IDL_PL	S01G	DECONGESTANTS AND ANTIALLERGICS	Model1	372/117705	-0.00578991	0.00328122	0.0776402
IDL_PL	S01K	SURGICAL AIDS	Model1	245/117832	-0.016872	0.00404317	3.00888e-05
IDL_PL	S01X	OTHER OPHTHALMOLOGICALS	Model1	1116/116961	-0.00499657	0.00190336	0.00866284
IDL_PL	S02A	ANTIINFECTIVES	Model1	112/117965	0.000357197	0.00597183	0.952304
IDL_PL	S02B	CORTICOSTEROIDS	Model1	1268/116809	-0.00866934	0.00178421	1.18174e-06
IDL_PL	S02C	CORTICOSTEROIDS AND ANTIINFECTIVES IN COMBINATION	Model1	74/118003	-0.00292515	0.0073455	0.690466
IDL_PL	S03A	ANTIINFECTIVES	Model1	104/117973	-0.0018611	0.00619684	0.763926
IDL_PL	S03C	CORTICOSTEROIDS AND ANTIINFECTIVES IN COMBINATION	Model1	5/118072	-0.042469	0.0282491	0.132745
IDL_PL	V03A	ALL OTHER THERAPEUTIC PRODUCTS	Model1	256/117821	-0.023881	0.0039534	1.53974e-09
IDL_PL	V06D	OTHER NUTRIENTS	Model1	150/117927	-0.00490551	0.00516291	0.342041
IDL_PL	A07A	INTESTINAL ANTIINFECTIVES	Model1	23/118054	-0.00798291	0.0131735	0.544527
IDL_PL	B05C	IRRIGATING SOLUTIONS	Model1	108/117969	-0.0141348	0.00608237	0.0201327
IDL_PL	J01G	AMINOGLYCOSIDE ANTIBACTERIALS	Model1	2/118075	-0.00332332	0.044665	0.940688
IDL_PL	R02A	THROAT PREPARATIONS	Model1	14433/103644	0.00213997	0.000567165	0.000161311
IDL_PL	S03B	CORTICOSTEROIDS	Model1	954/117123	-0.00877268	0.0020546	1.95828e-05
IDL_PL	C01C	CARDIAC STIMULANTS EXCL. CARDIAC GLYCOSIDES	Model1	29/118048	-0.0013244	0.0117316	0.910117
IDL_PL	G02A	OXYTOCICS	Model1	5/118072	-0.0369933	0.0282581	0.190497
IDL_PL	V04C	OTHER DIAGNOSTIC AGENTS	Model1	36/118041	-0.017157	0.0105307	0.103265
IDL_PL	D02B	PROTECTIVES AGAINST UV-RADIATION	Model1	11/118066	-0.0355377	0.0190489	0.0621
IDL_PL	D03A	CICATRIZANTS	Model1	6/118071	-0.0232488	0.0257915	0.367371
IDL_PL	D03B	ENZYMES	Model1	23/118054	-0.0181641	0.0131774	0.168074
IDL_PL	M09A	OTHER DRUGS FOR DISORDERS OF THE MUSCULO-SKELETAL SYSTEM	Model1	23/118054	-0.0181641	0.0131774	0.168074
IDL_PL	J01B	AMPHENICOLS	Model1	4/118073	-0.0390111	0.0315839	0.216775
IDL_PL	D10B	ANTI-ACNE PREPARATIONS FOR SYSTEMIC USE	Model1	1/118076	-0.103194	0.0631668	0.102329
IDL_PL	J04B	DRUGS FOR TREATMENT OF LEPRA	Model1	13/118064	-0.0381908	0.0175202	0.0292726
IDL_PL	J01M	QUINOLONE ANTIBACTERIALS	Model1	61/118016	2.37599e-05	0.00808965	0.997657
IDL_PL	N01A	ANESTHETICS, GENERAL	Model1	40/118037	-0.0322756	0.00998875	0.00123306
IDL_PL	P03A	ECTOPARASITICIDES, INCL. SCABICIDES	Model1	11/118066	0.00817649	0.0190489	0.667752
IDL_C	A01A	STOMATOLOGICAL PREPARATIONS	Model1	17021/101056	-0.144039	0.00169663	0
IDL_C	A02A	ANTACIDS	Model1	256/117821	-0.067073	0.0128041	1.62233e-07
IDL_C	A02B	DRUGS FOR PEPTIC ULCER AND GASTRO-OESOPHAGEAL REFLUX DISEASE (GORD)	Model1	13978/104099	-0.0539624	0.00185718	5.80636e-185
IDL_C	A03A	Drugs for functional gastrointestinal disorders	Model1	1031/117046	-0.0401039	0.00640602	3.85445e-10
IDL_C	A03B	BELLADONNA AND DERIVATIVES, PLAIN	Model1	139/117938	-0.0673347	0.0173647	0.00010552
IDL_C	A03C	ANTISPASMODICS IN COMBINATION WITH PSYCHOLEPTICS	Model1	12/118065	-0.128844	0.0590604	0.029144
IDL_C	A03F	PROPULSIVES	Model1	384/117693	-0.0440257	0.0104584	2.56e-05
IDL_C	A04A	ANTIEMETICS AND ANTINAUSEANTS	Model1	26/118051	-0.0986551	0.0401259	0.0139479
IDL_C	A05A	BILE THERAPY	Model1	65/118012	-0.0296633	0.0253858	0.242607
IDL_C	A06A	Drugs for constipation	Model1	2000/116077	-0.0516073	0.00462425	6.60533e-29
IDL_C	A07D	ANTIPROPULSIVES	Model1	456/117621	-0.088825	0.009599	2.20598e-20
IDL_C	A07E	INTESTINAL ANTIINFLAMMATORY AGENTS	Model1	3909/114168	-0.0236768	0.00333032	1.17151e-12
IDL_C	A08A	ANTIOBESITY PREPARATIONS, EXCL. DIET PRODUCTS	Model1	303/117774	-0.15118	0.0117647	9.07238e-38
IDL_C	A09A	DIGESTIVES, INCL. ENZYMES	Model1	74/118003	-0.0967338	0.0237904	4.78384e-05
IDL_C	A10A	INSULINS AND ANALOGUES	Model1	1275/116802	-0.221059	0.00573286	2.96439387504748e-323
IDL_C	A10B	BLOOD GLUCOSE LOWERING DRUGS, EXCL. INSULINS	Model1	3841/114236	-0.266177	0.00329984	0
IDL_C	A11A	MULTIVITAMINS, COMBINATIONS	Model1	1726/116351	-0.0053861	0.00498547	0.279984
IDL_C	A11B	MULTIVITAMINS, PLAIN	Model1	3729/114348	0.00518504	0.00342164	0.129682
IDL_C	A11C	VITAMIN A AND D, INCL. COMBINATIONS OF THE TWO	Model1	7247/110830	0.0152868	0.00251593	1.23576e-09
IDL_C	A11D	VITAMIN B1, PLAIN AND IN COMBINATION WITH VITAMIN B6 AND B12	Model1	199/117878	-0.0312415	0.0145232	0.031467
IDL_C	A11E	VITAMIN B-COMPLEX, INCL. COMBINATIONS	Model1	871/117206	-0.0188379	0.00696693	0.00685407
IDL_C	A11G	ASCORBIC ACID (VITAMIN C), INCL. COMBINATIONS	Model1	1906/116171	0.00922994	0.0047391	0.0514637
IDL_C	A11H	OTHER PLAIN VITAMIN PREPARATIONS	Model1	615/117462	0.0141516	0.0082856	0.0876443
IDL_C	A11J	OTHER VITAMIN PRODUCTS, COMBINATIONS	Model1	159/117918	-0.0132575	0.0162452	0.414454
IDL_C	A12A	CALCIUM	Model1	4447/113630	-0.00487516	0.00317437	0.124594
IDL_C	A12B	POTASSIUM	Model1	87/117990	-0.0631485	0.0219442	0.00400669
IDL_C	A12C	OTHER MINERAL SUPPLEMENTS	Model1	1297/116780	-0.00273567	0.00572514	0.632769
IDL_C	A16A	OTHER ALIMENTARY TRACT AND METABOLISM PRODUCTS	Model1	4/118073	-0.00315734	0.102315	0.975382
IDL_C	B01A	ANTITHROMBOTIC AGENTS	Model1	18020/100057	-0.152351	0.00166008	0
IDL_C	B02A	ANTIFIBRINOLYTICS	Model1	142/117935	-0.0498557	0.017201	0.00375117
IDL_C	B02B	VITAMIN K AND OTHER HEMOSTATICS	Model1	46/118031	0.0139661	0.0301717	0.643446
IDL_C	B03A	IRON PREPARATIONS	Model1	1223/116854	-0.0736776	0.00589027	7.08302e-36
IDL_C	B03B	VITAMIN B12 AND FOLIC ACID	Model1	1646/116431	-0.0591009	0.00508355	3.16462e-31
IDL_C	B03X	OTHER ANTIANEMIC PREPARATIONS	Model1	30/118047	-0.189503	0.0373547	3.92025e-07
IDL_C	B05X	I.V. SOLUTION ADDITIVES	Model1	38/118039	-0.132906	0.0332008	6.25583e-05
IDL_C	C01A	CARDIAC GLYCOSIDES	Model1	282/117795	-0.163129	0.0122027	9.91403e-41
IDL_C	C01B	ANTIARRHYTHMICS, CLASS I AND III	Model1	308/117769	-0.0778402	0.0116764	2.63167e-11
IDL_C	C01D	VASODILATORS USED IN CARDIAC DISEASES	Model1	1508/116569	-0.242063	0.00528552	0
IDL_C	C01E	OTHER CARDIAC PREPARATIONS	Model1	14927/103150	0.00286438	0.00180921	0.113373
IDL_C	C02A	ANTIADRENERGIC AGENTS, CENTRALLY ACTING	Model1	268/117809	-0.081164	0.0125144	8.8696e-11
IDL_C	C02C	ANTIADRENERGIC AGENTS, PERIPHERALLY ACTING	Model1	1503/116574	-0.14304	0.00531719	6.40107e-159
IDL_C	C02D	ARTERIOLAR SMOOTH MUSCLE, AGENTS ACTING ON	Model1	23/118054	-0.0804584	0.0426624	0.0593066
IDL_C	C03A	LOW-CEILING DIURETICS, THIAZIDES	Model1	7184/110893	-0.0759685	0.00251486	1.08569e-199
IDL_C	C03B	LOW-CEILING DIURETICS, EXCL. THIAZIDES	Model1	411/117666	-0.110341	0.0101179	1.11762e-27
IDL_C	C03C	HIGH-CEILING DIURETICS	Model1	1256/116821	-0.165287	0.00580271	7.34825e-178
IDL_C	C03D	POTASSIUM-SPARING AGENTS	Model1	278/117799	-0.146677	0.0122828	7.50184e-33
IDL_C	C03E	DIURETICS AND POTASSIUM-SPARING AGENTS IN COMBINATION	Model1	243/117834	-0.0822439	0.0131488	3.99266e-10
IDL_C	C04A	PERIPHERAL VASODILATORS	Model1	42/118035	-0.0412836	0.031576	0.191067
IDL_C	C05A	AGENTS FOR TREATMENT OF HEMORRHOIDS AND ANAL FISSURES FOR TOPICAL USE	Model1	2264/115813	-0.120549	0.00433946	2.69124e-169
IDL_C	C05B	ANTIVARICOSE THERAPY	Model1	11/118066	-0.042243	0.0616853	0.493461
IDL_C	C05C	CAPILLARY STABILIZING AGENTS	Model1	10/118067	-0.0202483	0.0647021	0.754322
IDL_C	C07A	BETA BLOCKING AGENTS	Model1	8027/110050	-0.146657	0.00236003	0
IDL_C	C07B	BETA BLOCKING AGENTS AND THIAZIDES	Model1	116/117961	-0.117924	0.0190076	5.52146e-10
IDL_C	C07C	BETA BLOCKING AGENTS AND OTHER DIURETICS	Model1	216/117861	-0.0733877	0.0139397	1.40713e-07
IDL_C	C07D	BETA BLOCKING AGENTS, THIAZIDES AND OTHER DIURETICS	Model1	2/118075	-0.0210713	0.144654	0.884185
IDL_C	C07F	BETA BLOCKING AGENTS AND OTHER ANTIHYPERTENSIVES	Model1	9/118068	-0.202754	0.0681985	0.00294959
IDL_C	C08C	SELECTIVE CALCIUM CHANNEL BLOCKERS WITH MAINLY VASCULAR EFFECTS	Model1	7631/110446	-0.109054	0.00244295	0
IDL_C	C08D	SELECTIVE CALCIUM CHANNEL BLOCKERS WITH DIRECT CARDIAC EFFECTS	Model1	1048/117029	-0.151261	0.00635047	4.21597e-125
IDL_C	C08G	CALCIUM CHANNEL BLOCKERS AND DIURETICS	Model1	13/118064	-0.234748	0.0567406	3.51797e-05
IDL_C	C09A	ACE INHIBITORS, PLAIN	Model1	11529/106548	-0.135754	0.00200529	0
IDL_C	C09B	ACE INHIBITORS, COMBINATIONS	Model1	173/117904	-0.0950313	0.015569	1.03839e-09
IDL_C	C09C	ANGIOTENSIN II ANTAGONISTS, PLAIN	Model1	4792/113285	-0.120943	0.00302253	0
IDL_C	C09D	ANGIOTENSIN II ANTAGONISTS, COMBINATIONS	Model1	221/117856	-0.126128	0.0137757	5.47594e-20
IDL_C	C10A	LIPID MODIFYING AGENTS, PLAIN	Model1	23847/94230	-0.204587	0.00143574	0
IDL_C	D01A	ANTIFUNGALS FOR TOPICAL USE	Model1	560/117517	-0.0167638	0.00866866	0.0531348
IDL_C	D01B	ANTIFUNGALS FOR SYSTEMIC USE	Model1	234/117843	0.00791436	0.0133885	0.554432
IDL_C	D02A	EMOLLIENTS AND PROTECTIVES	Model1	689/117388	-0.0814409	0.00781796	2.12382e-25
IDL_C	D04A	ANTIPRURITICS, INCL. ANTIHISTAMINES, ANESTHETICS, ETC.	Model1	41/118036	-0.024744	0.031958	0.438776
IDL_C	D05A	ANTIPSORIATICS FOR TOPICAL USE	Model1	444/117633	-0.0448429	0.00972811	4.03833e-06
IDL_C	D05B	ANTIPSORIATICS FOR SYSTEMIC USE	Model1	20/118057	-0.0824609	0.0457465	0.0714598
IDL_C	D06A	ANTIBIOTICS FOR TOPICAL USE	Model1	421/117656	-0.0223628	0.00999052	0.0251969
IDL_C	D06B	CHEMOTHERAPEUTICS FOR TOPICAL USE	Model1	235/117842	-0.00557144	0.0133608	0.676681
IDL_C	D07A	CORTICOSTEROIDS, PLAIN	Model1	4467/113610	-0.0249342	0.00312337	1.43979e-15
IDL_C	D07C	CORTICOSTEROIDS, COMBINATIONS WITH ANTIBIOTICS	Model1	152/117925	-0.0186678	0.0166061	0.260951
IDL_C	D07X	CORTICOSTEROIDS, OTHER COMBINATIONS	Model1	1546/116531	-0.039776	0.00523913	3.17045e-14
IDL_C	D08A	ANTISEPTICS AND DISINFECTANTS	Model1	40/118037	-0.0484119	0.0323548	0.134583
IDL_C	D09A	MEDICATED DRESSINGS	Model1	26/118051	-0.0325569	0.0401281	0.417181
IDL_C	D10A	ANTI-ACNE PREPARATIONS FOR TOPICAL USE	Model1	274/117803	-0.01724	0.0123731	0.163517
IDL_C	D11A	OTHER DERMATOLOGICAL PREPARATIONS	Model1	5393/112684	-0.00238844	0.00286569	0.404586
IDL_C	G01A	ANTIINFECTIVES AND ANTISEPTICS, EXCL. COMBINATIONS WITH CORTICOSTEROIDS	Model1	800/117277	-0.0188424	0.00726162	0.00946598
IDL_C	G02B	CONTRACEPTIVES FOR TOPICAL USE	Model1	343/117734	-0.0753263	0.011097	1.14222e-11
IDL_C	G02C	OTHER GYNECOLOGICALS	Model1	15077/103000	0.000900453	0.0018016	0.617211
IDL_C	G03A	HORMONAL CONTRACEPTIVES FOR SYSTEMIC USE	Model1	1244/116833	-0.0578733	0.00591481	1.33904e-22
IDL_C	G03B	ANDROGENS	Model1	158/117919	-0.0628604	0.0162925	0.000114262
IDL_C	G03C	ESTROGENS	Model1	2709/115368	0.00924201	0.004018	0.0214412
IDL_C	G03D	PROGESTOGENS	Model1	365/117712	-0.0808001	0.0107481	5.6181e-14
IDL_C	G03F	PROGESTOGENS AND ESTROGENS IN COMBINATION	Model1	1581/116496	-0.00848601	0.00521146	0.103456
IDL_C	G03G	GONADOTROPINS AND OTHER OVULATION STIMULANTS	Model1	4/118073	0.027166	0.10229	0.790565
IDL_C	G03H	ANTIANDROGENS	Model1	32/118045	0.0107682	0.036179	0.76598
IDL_C	G03X	OTHER SEX HORMONES AND MODULATORS OF THE GENITAL SYSTEM	Model1	120/117957	0.00409102	0.0186978	0.826809
IDL_C	G04B	Urologicals	Model1	1740/116337	-0.0643835	0.00494824	1.12075e-38
IDL_C	G04C	DRUGS USED IN BENIGN PROSTATIC HYPERTROPHY	Model1	1624/116453	-0.0550611	0.00517521	2.00867e-26
IDL_C	H01A	ANTERIOR PITUITARY LOBE HORMONES AND ANALOGUES	Model1	26/118051	-0.147629	0.0401236	0.000233936
IDL_C	H01B	POSTERIOR PITUITARY LOBE HORMONES	Model1	35/118042	-0.0767938	0.0345847	0.0263896
IDL_C	H01C	HYPOTHALAMIC HORMONES	Model1	10/118067	-0.0824478	0.0646962	0.20253
IDL_C	H02A	CORTICOSTEROIDS FOR SYSTEMIC USE, PLAIN	Model1	1352/116725	-0.035763	0.00559784	1.67921e-10
IDL_C	H03A	THYROID PREPARATIONS	Model1	6546/111531	-0.0317452	0.00263461	2.04699e-33
IDL_C	H03B	ANTITHYROID PREPARATIONS	Model1	92/117985	0.00257771	0.0213389	0.903851
IDL_C	H04A	GLYCOGENOLYTIC HORMONES	Model1	1/118076	-0.167965	0.204581	0.411635
IDL_C	H05B	ANTI-PARATHYROID AGENTS	Model1	1/118076	-0.342739	0.204579	0.093871
IDL_C	J01A	TETRACYCLINES	Model1	644/117433	-0.0215984	0.00808512	0.00755504
IDL_C	J01C	BETA-LACTAM ANTIBACTERIALS, PENICILLINS	Model1	333/117744	-0.0483974	0.0112265	1.62641e-05
IDL_C	J01D	OTHER BETA-LACTAM ANTIBACTERIALS	Model1	105/117972	-0.0976956	0.0199787	1.00972e-06
IDL_C	J01E	SULFONAMIDES AND TRIMETHOPRIM	Model1	150/117927	-0.0616743	0.016715	0.000224576
IDL_C	J01F	MACROLIDES, LINCOSAMIDES AND STREPTOGRAMINS	Model1	159/117918	-0.0314455	0.0162354	0.0527653
IDL_C	J01X	OTHER ANTIBACTERIALS	Model1	136/117941	-0.046611	0.0175546	0.00792705
IDL_C	J02A	ANTIMYCOTICS FOR SYSTEMIC USE	Model1	51/118026	0.000682807	0.0286553	0.98099
IDL_C	J04A	DRUGS FOR TREATMENT OF TUBERCULOSIS	Model1	3/118074	-0.0661162	0.118121	0.575662
IDL_C	J05A	DIRECT ACTING ANTIVIRALS	Model1	229/117848	-0.0218778	0.0135448	0.106266
IDL_C	J07B	VIRAL VACCINES	Model1	49/118028	-0.0825137	0.0292374	0.00477038
IDL_C	L01A	ALKYLATING AGENTS	Model1	15/118062	-0.144053	0.0528271	0.0063945
IDL_C	L01B	ANTIMETABOLITES	Model1	675/117402	-0.0450859	0.00790026	1.15332e-08
IDL_C	L01X	OTHER ANTINEOPLASTIC AGENTS	Model1	171/117906	-0.0726965	0.0156579	3.4408e-06
IDL_C	L02A	HORMONES AND RELATED AGENTS	Model1	134/117943	-0.027305	0.0176852	0.122603
IDL_C	L02B	HORMONE ANTAGONISTS AND RELATED AGENTS	Model1	829/117248	-0.0159477	0.00714958	0.0257107
IDL_C	L03A	IMMUNOSTIMULANTS	Model1	32/118045	-0.0535121	0.0361775	0.139101
IDL_C	L04A	IMMUNOSUPPRESSANTS	Model1	1068/117009	-0.0494822	0.0062893	3.64312e-15
IDL_C	M01A	ANTIINFLAMMATORY AND ANTIRHEUMATIC PRODUCTS, NON-STEROIDS	Model1	25364/92713	0.00311594	0.00146044	0.0328806
IDL_C	M01C	SPECIFIC ANTIRHEUMATIC AGENTS	Model1	9/118068	-0.136466	0.0681938	0.0453791
IDL_C	M02A	TOPICAL PRODUCTS FOR JOINT AND MUSCULAR PAIN	Model1	17639/100438	-0.000831537	0.00168195	0.621032
IDL_C	M03B	MUSCLE RELAXANTS, CENTRALLY ACTING AGENTS	Model1	172/117905	-0.0197132	0.0156108	0.206668
IDL_C	M03C	MUSCLE RELAXANTS, DIRECTLY ACTING AGENTS	Model1	2/118075	-0.17867	0.144671	0.216827
IDL_C	M04A	ANTIGOUT PREPARATIONS	Model1	1427/116650	-0.111335	0.00547433	8.5822e-92
IDL_C	M05B	DRUGS AFFECTING BONE STRUCTURE AND MINERALIZATION	Model1	2058/116019	0.001327	0.00458426	0.772222
IDL_C	N02A	OPIOIDS	Model1	6261/111816	-0.0637769	0.00266502	2.91265e-126
IDL_C	N02B	OTHER ANALGESICS AND ANTIPYRETICS	Model1	35187/82890	-0.0805347	0.00129617	0
IDL_C	N02C	ANTIMIGRAINE PREPARATIONS	Model1	1381/116696	-0.0020939	0.0055536	0.706149
IDL_C	N03A	ANTIEPILEPTICS	Model1	2074/116003	-0.0240544	0.00453333	1.12176e-07
IDL_C	N04A	ANTICHOLINERGIC AGENTS	Model1	74/118003	-0.033769	0.0237941	0.155839
IDL_C	N04B	DOPAMINERGIC AGENTS	Model1	281/117796	-0.0504431	0.0122219	3.67365e-05
IDL_C	N05A	ANTIPSYCHOTICS	Model1	926/117151	-0.0384914	0.00674975	1.1824e-08
IDL_C	N05B	ANXIOLYTICS	Model1	492/117585	-0.0513006	0.0092435	2.86428e-08
IDL_C	N05C	HYPNOTICS AND SEDATIVES	Model1	850/117227	-0.0421201	0.00704725	2.28198e-09
IDL_C	N06A	ANTIDEPRESSANTS	Model1	8800/109277	-0.0242001	0.002277	2.26824e-26
IDL_C	N06B	PSYCHOSTIMULANTS, AGENTS USED FOR ADHD AND NOOTROPICS	Model1	23/118054	-0.0216783	0.0426657	0.611387
IDL_C	N06C	PSYCHOLEPTICS AND PSYCHOANALEPTICS IN COMBINATION	Model1	27/118050	-0.0399321	0.0393818	0.310598
IDL_C	N06D	ANTI-DEMENTIA DRUGS	Model1	650/117427	0.00944673	0.00806071	0.24122
IDL_C	N07A	PARASYMPATHOMIMETICS	Model1	45/118032	-0.0459271	0.0305036	0.132166
IDL_C	N07B	DRUGS USED IN ADDICTIVE DISORDERS	Model1	181/117896	-0.0348547	0.0152185	0.0220063
IDL_C	N07C	ANTIVERTIGO PREPARATIONS	Model1	437/117640	-0.0483997	0.00980996	8.07831e-07
IDL_C	P01A	AGENTS AGAINST AMOEBIASIS AND OTHER PROTOZOAL DISEASES	Model1	55/118022	-0.0292678	0.0275918	0.288809
IDL_C	P01B	ANTIMALARIALS	Model1	1056/117021	-0.0875631	0.00632885	1.68193e-43
IDL_C	R01A	DECONGESTANTS AND OTHER NASAL PREPARATIONS FOR TOPICAL USE	Model1	5811/112266	-0.019842	0.00275535	6.00119e-13
IDL_C	R01B	NASAL DECONGESTANTS FOR SYSTEMIC USE	Model1	50/118027	0.0398379	0.0289396	0.168642
IDL_C	R03A	ADRENERGICS, INHALANTS	Model1	7772/110305	-0.018414	0.00240208	1.78963e-14
IDL_C	R03B	OTHER DRUGS FOR OBSTRUCTIVE AIRWAY DISEASES, INHALANTS	Model1	5288/112789	-0.0218924	0.00288076	2.99402e-14
IDL_C	R03C	ADRENERGICS FOR SYSTEMIC USE	Model1	5155/112922	-0.018603	0.00291517	1.76043e-10
IDL_C	R03D	OTHER SYSTEMIC DRUGS FOR OBSTRUCTIVE AIRWAY DISEASES	Model1	420/117657	-0.0418039	0.0100035	2.93088e-05
IDL_C	R05C	EXPECTORANTS, EXCL. COMBINATIONS WITH COUGH SUPPRESSANTS	Model1	115/117962	-0.039034	0.0190913	0.0408971
IDL_C	R05D	COUGH SUPPRESSANTS, EXCL. COMBINATIONS WITH EXPECTORANTS	Model1	592/117485	-0.0466585	0.00844738	3.33142e-08
IDL_C	R06A	ANTIHISTAMINES FOR SYSTEMIC USE	Model1	3820/114257	-0.0174616	0.00336765	2.1627e-07
IDL_C	S01A	ANTIINFECTIVES	Model1	786/117291	-0.0189746	0.00732331	0.00957126
IDL_C	S01B	ANTIINFLAMMATORY AGENTS	Model1	4014/114063	-0.0121186	0.00328953	0.000229722
IDL_C	S01C	ANTIINFLAMMATORY AGENTS AND ANTIINFECTIVES IN COMBINATION	Model1	1204/116873	-0.0398705	0.00592791	1.75302e-11
IDL_C	S01E	ANTIGLAUCOMA PREPARATIONS AND MIOTICS	Model1	1390/116687	-0.0168733	0.00553164	0.00228648
IDL_C	S01F	MYDRIATICS AND CYCLOPLEGICS	Model1	24/118053	-0.0870393	0.0417653	0.0371611
IDL_C	S01G	DECONGESTANTS AND ANTIALLERGICS	Model1	372/117705	-0.0265494	0.0106267	0.0124777
IDL_C	S01K	SURGICAL AIDS	Model1	245/117832	-0.0663615	0.0130941	4.02496e-07
IDL_C	S01X	OTHER OPHTHALMOLOGICALS	Model1	1116/116961	-0.0225167	0.00616421	0.000259496
IDL_C	S02A	ANTIINFECTIVES	Model1	112/117965	-0.0102502	0.0193408	0.596129
IDL_C	S02B	CORTICOSTEROIDS	Model1	1268/116809	-0.0406051	0.00577784	2.11041e-12
IDL_C	S02C	CORTICOSTEROIDS AND ANTIINFECTIVES IN COMBINATION	Model1	74/118003	-0.012449	0.0237897	0.600769
IDL_C	S03A	ANTIINFECTIVES	Model1	104/117973	-0.0172658	0.0200695	0.389626
IDL_C	S03C	CORTICOSTEROIDS AND ANTIINFECTIVES IN COMBINATION	Model1	5/118072	-0.114263	0.09149	0.2117
IDL_C	V03A	ALL OTHER THERAPEUTIC PRODUCTS	Model1	256/117821	-0.0875437	0.0128032	8.09021e-12
IDL_C	V06D	OTHER NUTRIENTS	Model1	150/117927	-0.0141725	0.016721	0.396669
IDL_C	A07A	INTESTINAL ANTIINFECTIVES	Model1	23/118054	-0.0402098	0.0426646	0.345957
IDL_C	B05C	IRRIGATING SOLUTIONS	Model1	108/117969	-0.0455527	0.0196988	0.0207542
IDL_C	J01G	AMINOGLYCOSIDE ANTIBACTERIALS	Model1	2/118075	-0.0263988	0.144655	0.855195
IDL_C	R02A	THROAT PREPARATIONS	Model1	14433/103644	0.00423022	0.00183693	0.0212878
IDL_C	S03B	CORTICOSTEROIDS	Model1	954/117123	-0.0431748	0.00665352	8.67411e-11
IDL_C	C01C	CARDIAC STIMULANTS EXCL. CARDIAC GLYCOSIDES	Model1	29/118048	-0.000849146	0.037995	0.98217
IDL_C	G02A	OXYTOCICS	Model1	5/118072	-0.0852887	0.0915193	0.351379
IDL_C	V04C	OTHER DIAGNOSTIC AGENTS	Model1	36/118041	-0.043066	0.0341057	0.206692
IDL_C	D02B	PROTECTIVES AGAINST UV-RADIATION	Model1	11/118066	-0.120001	0.0616933	0.0517626
IDL_C	D03A	CICATRIZANTS	Model1	6/118071	-0.0563786	0.0835306	0.499711
IDL_C	D03B	ENZYMES	Model1	23/118054	-0.0624118	0.0426773	0.143631
IDL_C	M09A	OTHER DRUGS FOR DISORDERS OF THE MUSCULO-SKELETAL SYSTEM	Model1	23/118054	-0.0624118	0.0426773	0.143631
IDL_C	J01B	AMPHENICOLS	Model1	4/118073	-0.122171	0.10229	0.232341
IDL_C	D10B	ANTI-ACNE PREPARATIONS FOR SYSTEMIC USE	Model1	1/118076	-0.329505	0.204577	0.107256
IDL_C	J04B	DRUGS FOR TREATMENT OF LEPRA	Model1	13/118064	-0.0983633	0.0567425	0.0830089
IDL_C	J01M	QUINOLONE ANTIBACTERIALS	Model1	61/118016	-0.01844	0.0261997	0.481543
IDL_C	N01A	ANESTHETICS, GENERAL	Model1	40/118037	-0.13005	0.0323495	5.8196e-05
IDL_C	P03A	ECTOPARASITICIDES, INCL. SCABICIDES	Model1	11/118066	0.00478105	0.0616933	0.938228
IDL_CE	A01A	STOMATOLOGICAL PREPARATIONS	Model1	17021/101056	-0.106584	0.00126009	0
IDL_CE	A02A	ANTACIDS	Model1	256/117821	-0.0501414	0.00950757	1.33839e-07
IDL_CE	A02B	DRUGS FOR PEPTIC ULCER AND GASTRO-OESOPHAGEAL REFLUX DISEASE (GORD)	Model1	13978/104099	-0.039984	0.00137906	3.51802e-184
IDL_CE	A03A	Drugs for functional gastrointestinal disorders	Model1	1031/117046	-0.0296722	0.00475676	4.44983e-10
IDL_CE	A03B	BELLADONNA AND DERIVATIVES, PLAIN	Model1	139/117938	-0.0503851	0.0128941	9.32662e-05
IDL_CE	A03C	ANTISPASMODICS IN COMBINATION WITH PSYCHOLEPTICS	Model1	12/118065	-0.0974956	0.043855	0.0262085
IDL_CE	A03F	PROPULSIVES	Model1	384/117693	-0.0322974	0.00776583	3.19994e-05
IDL_CE	A04A	ANTIEMETICS AND ANTINAUSEANTS	Model1	26/118051	-0.0733237	0.0297953	0.0138596
IDL_CE	A05A	BILE THERAPY	Model1	65/118012	-0.0279526	0.01885	0.138105
IDL_CE	A06A	Drugs for constipation	Model1	2000/116077	-0.0386392	0.00343369	2.3174e-29
IDL_CE	A07D	ANTIPROPULSIVES	Model1	456/117621	-0.064046	0.00712784	2.61616e-19
IDL_CE	A07E	INTESTINAL ANTIINFLAMMATORY AGENTS	Model1	3909/114168	-0.0179018	0.0024729	4.54026e-13
IDL_CE	A08A	ANTIOBESITY PREPARATIONS, EXCL. DIET PRODUCTS	Model1	303/117774	-0.113365	0.00873567	1.74973e-38
IDL_CE	A09A	DIGESTIVES, INCL. ENZYMES	Model1	74/118003	-0.07287	0.0176654	3.70964e-05
IDL_CE	A10A	INSULINS AND ANALOGUES	Model1	1275/116802	-0.163388	0.00425715	2.76479135412762e-320
IDL_CE	A10B	BLOOD GLUCOSE LOWERING DRUGS, EXCL. INSULINS	Model1	3841/114236	-0.197384	0.00245046	0
IDL_CE	A11A	MULTIVITAMINS, COMBINATIONS	Model1	1726/116351	-0.00384418	0.00370194	0.299075
IDL_CE	A11B	MULTIVITAMINS, PLAIN	Model1	3729/114348	0.00422913	0.00254072	0.0960073
IDL_CE	A11C	VITAMIN A AND D, INCL. COMBINATIONS OF THE TWO	Model1	7247/110830	0.0106723	0.00186822	1.11558e-08
IDL_CE	A11D	VITAMIN B1, PLAIN AND IN COMBINATION WITH VITAMIN B6 AND B12	Model1	199/117878	-0.0239842	0.0107841	0.026148
IDL_CE	A11E	VITAMIN B-COMPLEX, INCL. COMBINATIONS	Model1	871/117206	-0.0136834	0.00517327	0.00816972
IDL_CE	A11G	ASCORBIC ACID (VITAMIN C), INCL. COMBINATIONS	Model1	1906/116171	0.0074523	0.00351899	0.0341992
IDL_CE	A11H	OTHER PLAIN VITAMIN PREPARATIONS	Model1	615/117462	0.0114716	0.00615242	0.0622452
IDL_CE	A11J	OTHER VITAMIN PRODUCTS, COMBINATIONS	Model1	159/117918	-0.0103035	0.0120628	0.393022
IDL_CE	A12A	CALCIUM	Model1	4447/113630	-0.00387768	0.00235711	0.0999527
IDL_CE	A12B	POTASSIUM	Model1	87/117990	-0.0477832	0.0162945	0.00336339
IDL_CE	A12C	OTHER MINERAL SUPPLEMENTS	Model1	1297/116780	-0.00251353	0.00425117	0.55435
IDL_CE	A16A	OTHER ALIMENTARY TRACT AND METABOLISM PRODUCTS	Model1	4/118073	-0.000263097	0.0759732	0.997237
IDL_CE	B01A	ANTITHROMBOTIC AGENTS	Model1	18020/100057	-0.112945	0.00123282	0
IDL_CE	B02A	ANTIFIBRINOLYTICS	Model1	142/117935	-0.0364885	0.0127725	0.00428016
IDL_CE	B02B	VITAMIN K AND OTHER HEMOSTATICS	Model1	46/118031	0.00995091	0.0224038	0.656927
IDL_CE	B03A	IRON PREPARATIONS	Model1	1223/116854	-0.0550159	0.00437376	2.92081e-36
IDL_CE	B03B	VITAMIN B12 AND FOLIC ACID	Model1	1646/116431	-0.0432579	0.00377482	2.18455e-30
IDL_CE	B03X	OTHER ANTIANEMIC PREPARATIONS	Model1	30/118047	-0.147454	0.0277373	1.06201e-07
IDL_CE	B05X	I.V. SOLUTION ADDITIVES	Model1	38/118039	-0.0985591	0.0246531	6.39609e-05
IDL_CE	C01A	CARDIAC GLYCOSIDES	Model1	282/117795	-0.122393	0.00906089	1.50988e-41
IDL_CE	C01B	ANTIARRHYTHMICS, CLASS I AND III	Model1	308/117769	-0.0589634	0.00867016	1.04589e-11
IDL_CE	C01D	VASODILATORS USED IN CARDIAC DISEASES	Model1	1508/116569	-0.179227	0.00392494	0
IDL_CE	C01E	OTHER CARDIAC PREPARATIONS	Model1	14927/103150	0.00262108	0.00134341	0.0510515
IDL_CE	C02A	ANTIADRENERGIC AGENTS, CENTRALLY ACTING	Model1	268/117809	-0.0604498	0.00929249	7.78797e-11
IDL_CE	C02C	ANTIADRENERGIC AGENTS, PERIPHERALLY ACTING	Model1	1503/116574	-0.106606	0.00394816	4.38093e-160
IDL_CE	C02D	ARTERIOLAR SMOOTH MUSCLE, AGENTS ACTING ON	Model1	23/118054	-0.060046	0.0316788	0.0580333
IDL_CE	C03A	LOW-CEILING DIURETICS, THIAZIDES	Model1	7184/110893	-0.0568325	0.00186729	1.12956e-202
IDL_CE	C03B	LOW-CEILING DIURETICS, EXCL. THIAZIDES	Model1	411/117666	-0.0822384	0.00751294	7.14452e-28
IDL_CE	C03C	HIGH-CEILING DIURETICS	Model1	1256/116821	-0.124266	0.00430841	2.69809e-182
IDL_CE	C03D	POTASSIUM-SPARING AGENTS	Model1	278/117799	-0.111425	0.00912029	2.63729e-34
IDL_CE	C03E	DIURETICS AND POTASSIUM-SPARING AGENTS IN COMBINATION	Model1	243/117834	-0.0617428	0.00976356	2.56116e-10
IDL_CE	C04A	PERIPHERAL VASODILATORS	Model1	42/118035	-0.0308445	0.0234466	0.188338
IDL_CE	C05A	AGENTS FOR TREATMENT OF HEMORRHOIDS AND ANAL FISSURES FOR TOPICAL USE	Model1	2264/115813	-0.0899969	0.00322213	4.07512e-171
IDL_CE	C05B	ANTIVARICOSE THERAPY	Model1	11/118066	-0.0279599	0.0458041	0.541583
IDL_CE	C05C	CAPILLARY STABILIZING AGENTS	Model1	10/118067	-0.0144669	0.0480442	0.763326
IDL_CE	C07A	BETA BLOCKING AGENTS	Model1	8027/110050	-0.108491	0.00175264	0
IDL_CE	C07B	BETA BLOCKING AGENTS AND THIAZIDES	Model1	116/117961	-0.0868178	0.014114	7.71566e-10
IDL_CE	C07C	BETA BLOCKING AGENTS AND OTHER DIURETICS	Model1	216/117861	-0.0540654	0.0103509	1.76107e-07
IDL_CE	C07D	BETA BLOCKING AGENTS, THIAZIDES AND OTHER DIURETICS	Model1	2/118075	-0.0109289	0.107412	0.918957
IDL_CE	C07F	BETA BLOCKING AGENTS AND OTHER ANTIHYPERTENSIVES	Model1	9/118068	-0.15428	0.0506404	0.00231517
IDL_CE	C08C	SELECTIVE CALCIUM CHANNEL BLOCKERS WITH MAINLY VASCULAR EFFECTS	Model1	7631/110446	-0.0808614	0.00181405	0
IDL_CE	C08D	SELECTIVE CALCIUM CHANNEL BLOCKERS WITH DIRECT CARDIAC EFFECTS	Model1	1048/117029	-0.112274	0.00471552	5.25492e-125
IDL_CE	C08G	CALCIUM CHANNEL BLOCKERS AND DIURETICS	Model1	13/118064	-0.173186	0.0421325	3.95051e-05
IDL_CE	C09A	ACE INHIBITORS, PLAIN	Model1	11529/106548	-0.100463	0.00148921	0
IDL_CE	C09B	ACE INHIBITORS, COMBINATIONS	Model1	173/117904	-0.0706568	0.0115607	9.88059e-10
IDL_CE	C09C	ANGIOTENSIN II ANTAGONISTS, PLAIN	Model1	4792/113285	-0.0901203	0.00224426	0
IDL_CE	C09D	ANGIOTENSIN II ANTAGONISTS, COMBINATIONS	Model1	221/117856	-0.0929214	0.0102291	1.06208e-19
IDL_CE	C10A	LIPID MODIFYING AGENTS, PLAIN	Model1	23847/94230	-0.15095	0.00106727	0
IDL_CE	D01A	ANTIFUNGALS FOR TOPICAL USE	Model1	560/117517	-0.0120696	0.00643688	0.0607856
IDL_CE	D01B	ANTIFUNGALS FOR SYSTEMIC USE	Model1	234/117843	0.0070569	0.00994153	0.477804
IDL_CE	D02A	EMOLLIENTS AND PROTECTIVES	Model1	689/117388	-0.0605312	0.00580519	1.91323e-25
IDL_CE	D04A	ANTIPRURITICS, INCL. ANTIHISTAMINES, ANESTHETICS, ETC.	Model1	41/118036	-0.0203163	0.0237303	0.391925
IDL_CE	D05A	ANTIPSORIATICS FOR TOPICAL USE	Model1	444/117633	-0.033665	0.00722355	3.15862e-06
IDL_CE	D05B	ANTIPSORIATICS FOR SYSTEMIC USE	Model1	20/118057	-0.0603519	0.0339689	0.0756233
IDL_CE	D06A	ANTIBIOTICS FOR TOPICAL USE	Model1	421/117656	-0.0167565	0.00741841	0.023899
IDL_CE	D06B	CHEMOTHERAPEUTICS FOR TOPICAL USE	Model1	235/117842	-0.00474873	0.00992103	0.632186
IDL_CE	D07A	CORTICOSTEROIDS, PLAIN	Model1	4467/113610	-0.0187027	0.00231923	7.44115e-16
IDL_CE	D07C	CORTICOSTEROIDS, COMBINATIONS WITH ANTIBIOTICS	Model1	152/117925	-0.0137214	0.0123308	0.265808
IDL_CE	D07X	CORTICOSTEROIDS, OTHER COMBINATIONS	Model1	1546/116531	-0.0303681	0.00389023	5.94041e-15
IDL_CE	D08A	ANTISEPTICS AND DISINFECTANTS	Model1	40/118037	-0.0366533	0.0240249	0.127103
IDL_CE	D09A	MEDICATED DRESSINGS	Model1	26/118051	-0.0212956	0.0297969	0.474802
IDL_CE	D10A	ANTI-ACNE PREPARATIONS FOR TOPICAL USE	Model1	274/117803	-0.013739	0.00918757	0.134814
IDL_CE	D11A	OTHER DERMATOLOGICAL PREPARATIONS	Model1	5393/112684	-0.00148163	0.0021279	0.48625
IDL_CE	G01A	ANTIINFECTIVES AND ANTISEPTICS, EXCL. COMBINATIONS WITH CORTICOSTEROIDS	Model1	800/117277	-0.0140129	0.00539208	0.00935621
IDL_CE	G02B	CONTRACEPTIVES FOR TOPICAL USE	Model1	343/117734	-0.0570632	0.00823993	4.3754e-12
IDL_CE	G02C	OTHER GYNECOLOGICALS	Model1	15077/103000	0.00112932	0.00133776	0.398567
IDL_CE	G03A	HORMONAL CONTRACEPTIVES FOR SYSTEMIC USE	Model1	1244/116833	-0.0403908	0.00439222	3.77419e-20
IDL_CE	G03B	ANDROGENS	Model1	158/117919	-0.046232	0.0120979	0.000132718
IDL_CE	G03C	ESTROGENS	Model1	2709/115368	0.00860875	0.00298351	0.00390929
IDL_CE	G03D	PROGESTOGENS	Model1	365/117712	-0.0600918	0.00798096	5.13349e-14
IDL_CE	G03F	PROGESTOGENS AND ESTROGENS IN COMBINATION	Model1	1581/116496	-0.00328987	0.00386977	0.395247
IDL_CE	G03G	GONADOTROPINS AND OTHER OVULATION STIMULANTS	Model1	4/118073	0.0281462	0.0759551	0.710963
IDL_CE	G03H	ANTIANDROGENS	Model1	32/118045	0.0169898	0.0268645	0.52711
IDL_CE	G03X	OTHER SEX HORMONES AND MODULATORS OF THE GENITAL SYSTEM	Model1	120/117957	0.00653563	0.013884	0.637833
IDL_CE	G04B	Urologicals	Model1	1740/116337	-0.0474679	0.00367433	3.74383e-38
IDL_CE	G04C	DRUGS USED IN BENIGN PROSTATIC HYPERTROPHY	Model1	1624/116453	-0.0405083	0.00384286	5.73019e-26
IDL_CE	H01A	ANTERIOR PITUITARY LOBE HORMONES AND ANALOGUES	Model1	26/118051	-0.11037	0.0297936	0.00021192
IDL_CE	H01B	POSTERIOR PITUITARY LOBE HORMONES	Model1	35/118042	-0.0585395	0.0256806	0.022638
IDL_CE	H01C	HYPOTHALAMIC HORMONES	Model1	10/118067	-0.0578236	0.0480399	0.228724
IDL_CE	H02A	CORTICOSTEROIDS FOR SYSTEMIC USE, PLAIN	Model1	1352/116725	-0.0276494	0.00415659	2.90513e-11
IDL_CE	H03A	THYROID PREPARATIONS	Model1	6546/111531	-0.0240485	0.00195627	1.0367e-34
IDL_CE	H03B	ANTITHYROID PREPARATIONS	Model1	92/117985	0.00156568	0.0158451	0.921288
IDL_CE	H04A	GLYCOGENOLYTIC HORMONES	Model1	1/118076	-0.125762	0.151911	0.407748
IDL_CE	H05B	ANTI-PARATHYROID AGENTS	Model1	1/118076	-0.258909	0.151909	0.0883153
IDL_CE	J01A	TETRACYCLINES	Model1	644/117433	-0.0161936	0.00600356	0.00699089
IDL_CE	J01C	BETA-LACTAM ANTIBACTERIALS, PENICILLINS	Model1	333/117744	-0.0370303	0.00833612	8.91441e-06
IDL_CE	J01D	OTHER BETA-LACTAM ANTIBACTERIALS	Model1	105/117972	-0.0742611	0.014835	5.57095e-07
IDL_CE	J01E	SULFONAMIDES AND TRIMETHOPRIM	Model1	150/117927	-0.0471109	0.0124116	0.000147295
IDL_CE	J01F	MACROLIDES, LINCOSAMIDES AND STREPTOGRAMINS	Model1	159/117918	-0.0248649	0.0120555	0.0391584
IDL_CE	J01X	OTHER ANTIBACTERIALS	Model1	136/117941	-0.034119	0.0130351	0.00885936
IDL_CE	J02A	ANTIMYCOTICS FOR SYSTEMIC USE	Model1	51/118026	-0.00134279	0.0212778	0.949681
IDL_CE	J04A	DRUGS FOR TREATMENT OF TUBERCULOSIS	Model1	3/118074	-0.0426029	0.08771	0.627163
IDL_CE	J05A	DIRECT ACTING ANTIVIRALS	Model1	229/117848	-0.0162431	0.0100576	0.106312
IDL_CE	J07B	VIRAL VACCINES	Model1	49/118028	-0.0614976	0.0217101	0.0046168
IDL_CE	L01A	ALKYLATING AGENTS	Model1	15/118062	-0.112025	0.0392264	0.00429285
IDL_CE	L01B	ANTIMETABOLITES	Model1	675/117402	-0.0346774	0.00586624	3.4025e-09
IDL_CE	L01X	OTHER ANTINEOPLASTIC AGENTS	Model1	171/117906	-0.0537641	0.0116267	3.76442e-06
IDL_CE	L02A	HORMONES AND RELATED AGENTS	Model1	134/117943	-0.020729	0.013132	0.114451
IDL_CE	L02B	HORMONE ANTAGONISTS AND RELATED AGENTS	Model1	829/117248	-0.0104954	0.00530891	0.04805
IDL_CE	L03A	IMMUNOSTIMULANTS	Model1	32/118045	-0.0432847	0.0268634	0.107119
IDL_CE	L04A	IMMUNOSUPPRESSANTS	Model1	1068/117009	-0.0383633	0.00466998	2.14494e-16
IDL_CE	M01A	ANTIINFLAMMATORY AND ANTIRHEUMATIC PRODUCTS, NON-STEROIDS	Model1	25364/92713	0.00254969	0.00108444	0.0187165
IDL_CE	M01C	SPECIFIC ANTIRHEUMATIC AGENTS	Model1	9/118068	-0.107404	0.0506369	0.0339181
IDL_CE	M02A	TOPICAL PRODUCTS FOR JOINT AND MUSCULAR PAIN	Model1	17639/100438	-0.000163087	0.00124892	0.896106
IDL_CE	M03B	MUSCLE RELAXANTS, CENTRALLY ACTING AGENTS	Model1	172/117905	-0.0161285	0.0115917	0.164115
IDL_CE	M03C	MUSCLE RELAXANTS, DIRECTLY ACTING AGENTS	Model1	2/118075	-0.133664	0.107424	0.213407
IDL_CE	M04A	ANTIGOUT PREPARATIONS	Model1	1427/116650	-0.0804334	0.00406531	5.52106e-87
IDL_CE	M05B	DRUGS AFFECTING BONE STRUCTURE AND MINERALIZATION	Model1	2058/116019	0.000176299	0.00340402	0.958695
IDL_CE	N02A	OPIOIDS	Model1	6261/111816	-0.0472411	0.00197892	1.18742e-125
IDL_CE	N02B	OTHER ANALGESICS AND ANTIPYRETICS	Model1	35187/82890	-0.0595062	0.000962617	0
IDL_CE	N02C	ANTIMIGRAINE PREPARATIONS	Model1	1381/116696	-0.00173067	0.0041238	0.674721
IDL_CE	N03A	ANTIEPILEPTICS	Model1	2074/116003	-0.0179877	0.00336619	9.12714e-08
IDL_CE	N04A	ANTICHOLINERGIC AGENTS	Model1	74/118003	-0.0272191	0.0176682	0.123424
IDL_CE	N04B	DOPAMINERGIC AGENTS	Model1	281/117796	-0.037764	0.00907532	3.16834e-05
IDL_CE	N05A	ANTIPSYCHOTICS	Model1	926/117151	-0.0288266	0.00501198	8.86557e-09
IDL_CE	N05B	ANXIOLYTICS	Model1	492/117585	-0.0381077	0.00686372	2.82953e-08
IDL_CE	N05C	HYPNOTICS AND SEDATIVES	Model1	850/117227	-0.0311226	0.00523291	2.73074e-09
IDL_CE	N06A	ANTIDEPRESSANTS	Model1	8800/109277	-0.0174442	0.00169082	6.0495e-25
IDL_CE	N06B	PSYCHOSTIMULANTS, AGENTS USED FOR ADHD AND NOOTROPICS	Model1	23/118054	-0.0157403	0.0316812	0.619308
IDL_CE	N06C	PSYCHOLEPTICS AND PSYCHOANALEPTICS IN COMBINATION	Model1	27/118050	-0.0307192	0.0292428	0.293496
IDL_CE	N06D	ANTI-DEMENTIA DRUGS	Model1	650/117427	0.00673258	0.00598544	0.260665
IDL_CE	N07A	PARASYMPATHOMIMETICS	Model1	45/118032	-0.0321682	0.0226504	0.15555
IDL_CE	N07B	DRUGS USED IN ADDICTIVE DISORDERS	Model1	181/117896	-0.0255083	0.0113004	0.0239919
IDL_CE	N07C	ANTIVERTIGO PREPARATIONS	Model1	437/117640	-0.0353972	0.00728436	1.17926e-06
IDL_CE	P01A	AGENTS AGAINST AMOEBIASIS AND OTHER PROTOZOAL DISEASES	Model1	55/118022	-0.0229042	0.0204882	0.263602
IDL_CE	P01B	ANTIMALARIALS	Model1	1056/117021	-0.0645005	0.00469951	7.76703e-43
IDL_CE	R01A	DECONGESTANTS AND OTHER NASAL PREPARATIONS FOR TOPICAL USE	Model1	5811/112266	-0.0150156	0.00204595	2.16296e-13
IDL_CE	R01B	NASAL DECONGESTANTS FOR SYSTEMIC USE	Model1	50/118027	0.0300442	0.0214889	0.162078
IDL_CE	R03A	ADRENERGICS, INHALANTS	Model1	7772/110305	-0.0132621	0.00178368	1.05078e-13
IDL_CE	R03B	OTHER DRUGS FOR OBSTRUCTIVE AIRWAY DISEASES, INHALANTS	Model1	5288/112789	-0.01614	0.0021391	4.54769e-14
IDL_CE	R03C	ADRENERGICS FOR SYSTEMIC USE	Model1	5155/112922	-0.0131866	0.00216468	1.12044e-09
IDL_CE	R03D	OTHER SYSTEMIC DRUGS FOR OBSTRUCTIVE AIRWAY DISEASES	Model1	420/117657	-0.0301348	0.00742807	4.97633e-05
IDL_CE	R05C	EXPECTORANTS, EXCL. COMBINATIONS WITH COUGH SUPPRESSANTS	Model1	115/117962	-0.0294172	0.0141762	0.0379777
IDL_CE	R05D	COUGH SUPPRESSANTS, EXCL. COMBINATIONS WITH EXPECTORANTS	Model1	592/117485	-0.0346087	0.00627256	3.44638e-08
IDL_CE	R06A	ANTIHISTAMINES FOR SYSTEMIC USE	Model1	3820/114257	-0.0127286	0.00250064	3.5834e-07
IDL_CE	S01A	ANTIINFECTIVES	Model1	786/117291	-0.0147924	0.00543788	0.00652405
IDL_CE	S01B	ANTIINFLAMMATORY AGENTS	Model1	4014/114063	-0.00905558	0.00244262	0.000209561
IDL_CE	S01C	ANTIINFLAMMATORY AGENTS AND ANTIINFECTIVES IN COMBINATION	Model1	1204/116873	-0.0305993	0.00440169	3.62732e-12
IDL_CE	S01E	ANTIGLAUCOMA PREPARATIONS AND MIOTICS	Model1	1390/116687	-0.0121456	0.0041075	0.00310782
IDL_CE	S01F	MYDRIATICS AND CYCLOPLEGICS	Model1	24/118053	-0.0635357	0.0310126	0.0404932
IDL_CE	S01G	DECONGESTANTS AND ANTIALLERGICS	Model1	372/117705	-0.0199623	0.00789077	0.011413
IDL_CE	S01K	SURGICAL AIDS	Model1	245/117832	-0.0498281	0.00972291	2.98294e-07
IDL_CE	S01X	OTHER OPHTHALMOLOGICALS	Model1	1116/116961	-0.0173208	0.00457718	0.000154308
IDL_CE	S02A	ANTIINFECTIVES	Model1	112/117965	-0.0090496	0.0143614	0.528608
IDL_CE	S02B	CORTICOSTEROIDS	Model1	1268/116809	-0.0311862	0.00429025	3.64111e-13
IDL_CE	S02C	CORTICOSTEROIDS AND ANTIINFECTIVES IN COMBINATION	Model1	74/118003	-0.00677921	0.0176649	0.701152
IDL_CE	S03A	ANTIINFECTIVES	Model1	104/117973	-0.0136541	0.0149025	0.359547
IDL_CE	S03C	CORTICOSTEROIDS AND ANTIINFECTIVES IN COMBINATION	Model1	5/118072	-0.0870239	0.0679355	0.200204
IDL_CE	V03A	ALL OTHER THERAPEUTIC PRODUCTS	Model1	256/117821	-0.0644353	0.00950701	1.22706e-11
IDL_CE	V06D	OTHER NUTRIENTS	Model1	150/117927	-0.0111983	0.0124161	0.367103
IDL_CE	A07A	INTESTINAL ANTIINFECTIVES	Model1	23/118054	-0.0326184	0.0316804	0.303195
IDL_CE	B05C	IRRIGATING SOLUTIONS	Model1	108/117969	-0.0337736	0.0146273	0.0209482
IDL_CE	J01G	AMINOGLYCOSIDE ANTIBACTERIALS	Model1	2/118075	-0.0260257	0.107413	0.808551
IDL_CE	R02A	THROAT PREPARATIONS	Model1	14433/103644	0.00366585	0.00136399	0.00719813
IDL_CE	S03B	CORTICOSTEROIDS	Model1	954/117123	-0.0334526	0.00494046	1.28367e-11
IDL_CE	C01C	CARDIAC STIMULANTS EXCL. CARDIAC GLYCOSIDES	Model1	29/118048	0.00149127	0.028213	0.957846
IDL_CE	G02A	OXYTOCICS	Model1	5/118072	-0.0617941	0.0679572	0.363189
IDL_CE	V04C	OTHER DIAGNOSTIC AGENTS	Model1	36/118041	-0.0301485	0.025325	0.233866
IDL_CE	D02B	PROTECTIVES AGAINST UV-RADIATION	Model1	11/118066	-0.0917158	0.04581	0.0452772
IDL_CE	D03A	CICATRIZANTS	Model1	6/118071	-0.0383403	0.0620252	0.536485
IDL_CE	D03B	ENZYMES	Model1	23/118054	-0.045835	0.0316898	0.148078
IDL_CE	M09A	OTHER DRUGS FOR DISORDERS OF THE MUSCULO-SKELETAL SYSTEM	Model1	23/118054	-0.045835	0.0316898	0.148078
IDL_CE	J01B	AMPHENICOLS	Model1	4/118073	-0.0897141	0.075955	0.237547
IDL_CE	D10B	ANTI-ACNE PREPARATIONS FOR SYSTEMIC USE	Model1	1/118076	-0.240192	0.151908	0.113842
IDL_CE	J04B	DRUGS FOR TREATMENT OF LEPRA	Model1	13/118064	-0.0704269	0.0421339	0.0946252
IDL_CE	J01M	QUINOLONE ANTIBACTERIALS	Model1	61/118016	-0.0140746	0.0194545	0.469397
IDL_CE	N01A	ANESTHETICS, GENERAL	Model1	40/118037	-0.0963363	0.024021	6.06263e-05
IDL_CE	P03A	ECTOPARASITICIDES, INCL. SCABICIDES	Model1	11/118066	-0.000723661	0.04581	0.987396
IDL_FC	A01A	STOMATOLOGICAL PREPARATIONS	Model1	17021/101056	-0.037455	0.000447099	0
IDL_FC	A02A	ANTACIDS	Model1	256/117821	-0.0169318	0.00337164	5.12533e-07
IDL_FC	A02B	DRUGS FOR PEPTIC ULCER AND GASTRO-OESOPHAGEAL REFLUX DISEASE (GORD)	Model1	13978/104099	-0.0139782	0.000489094	4.90585e-179
IDL_FC	A03A	Drugs for functional gastrointestinal disorders	Model1	1031/117046	-0.0104318	0.00168686	6.26288e-10
IDL_FC	A03B	BELLADONNA AND DERIVATIVES, PLAIN	Model1	139/117938	-0.0169471	0.00457256	0.000210431
IDL_FC	A03C	ANTISPASMODICS IN COMBINATION WITH PSYCHOLEPTICS	Model1	12/118065	-0.0313452	0.015552	0.0438536
IDL_FC	A03F	PROPULSIVES	Model1	384/117693	-0.0117268	0.00275393	2.06227e-05
IDL_FC	A04A	ANTIEMETICS AND ANTINAUSEANTS	Model1	26/118051	-0.0253303	0.0105661	0.0165171
IDL_FC	A05A	BILE THERAPY	Model1	65/118012	-0.0017117	0.00668471	0.797903
IDL_FC	A06A	Drugs for constipation	Model1	2000/116077	-0.0129681	0.00121773	1.80464e-26
IDL_FC	A07D	ANTIPROPULSIVES	Model1	456/117621	-0.0247793	0.00252753	1.10663e-22
IDL_FC	A07E	INTESTINAL ANTIINFLAMMATORY AGENTS	Model1	3909/114168	-0.00577462	0.000876978	4.57776e-11
IDL_FC	A08A	ANTIOBESITY PREPARATIONS, EXCL. DIET PRODUCTS	Model1	303/117774	-0.0378161	0.00309812	3.02263e-34
IDL_FC	A09A	DIGESTIVES, INCL. ENZYMES	Model1	74/118003	-0.0238648	0.0062646	0.000139339
IDL_FC	A10A	INSULINS AND ANALOGUES	Model1	1275/116802	-0.0576711	0.00150977	2.61777915681368e-317
IDL_FC	A10B	BLOOD GLUCOSE LOWERING DRUGS, EXCL. INSULINS	Model1	3841/114236	-0.068793	0.000869802	0
IDL_FC	A11A	MULTIVITAMINS, COMBINATIONS	Model1	1726/116351	-0.00154209	0.00131279	0.240132
IDL_FC	A11B	MULTIVITAMINS, PLAIN	Model1	3729/114348	0.000956361	0.000901002	0.288491
IDL_FC	A11C	VITAMIN A AND D, INCL. COMBINATIONS OF THE TWO	Model1	7247/110830	0.00461466	0.000662469	3.28129e-12
IDL_FC	A11D	VITAMIN B1, PLAIN AND IN COMBINATION WITH VITAMIN B6 AND B12	Model1	199/117878	-0.00725788	0.00382431	0.0577213
IDL_FC	A11E	VITAMIN B-COMPLEX, INCL. COMBINATIONS	Model1	871/117206	-0.00515323	0.00183455	0.00497059
IDL_FC	A11G	ASCORBIC ACID (VITAMIN C), INCL. COMBINATIONS	Model1	1906/116171	0.00177738	0.00124792	0.154372
IDL_FC	A11H	OTHER PLAIN VITAMIN PREPARATIONS	Model1	615/117462	0.00268126	0.0021818	0.219104
IDL_FC	A11J	OTHER VITAMIN PRODUCTS, COMBINATIONS	Model1	159/117918	-0.00295257	0.00427775	0.49006
IDL_FC	A12A	CALCIUM	Model1	4447/113630	-0.000997744	0.00083589	0.232625
IDL_FC	A12B	POTASSIUM	Model1	87/117990	-0.0153661	0.00577844	0.00783333
IDL_FC	A12C	OTHER MINERAL SUPPLEMENTS	Model1	1297/116780	-0.000221731	0.00150756	0.88307
IDL_FC	A16A	OTHER ALIMENTARY TRACT AND METABOLISM PRODUCTS	Model1	4/118073	-0.00288411	0.0269418	0.91475
IDL_FC	B01A	ANTITHROMBOTIC AGENTS	Model1	18020/100057	-0.0394055	0.000437685	0
IDL_FC	B02A	ANTIFIBRINOLYTICS	Model1	142/117935	-0.0133669	0.00452941	0.00316662
IDL_FC	B02B	VITAMIN K AND OTHER HEMOSTATICS	Model1	46/118031	0.00401916	0.00794489	0.612942
IDL_FC	B03A	IRON PREPARATIONS	Model1	1223/116854	-0.0186624	0.00155112	2.53715e-33
IDL_FC	B03B	VITAMIN B12 AND FOLIC ACID	Model1	1646/116431	-0.015843	0.00133859	2.66559e-32
IDL_FC	B03X	OTHER ANTIANEMIC PREPARATIONS	Model1	30/118047	-0.0420516	0.00983667	1.913e-05
IDL_FC	B05X	I.V. SOLUTION ADDITIVES	Model1	38/118039	-0.0343469	0.00874255	8.54548e-05
IDL_FC	C01A	CARDIAC GLYCOSIDES	Model1	282/117795	-0.0407369	0.00321349	8.4e-37
IDL_FC	C01B	ANTIARRHYTHMICS, CLASS I AND III	Model1	308/117769	-0.0188784	0.00307475	8.28675e-10
IDL_FC	C01D	VASODILATORS USED IN CARDIAC DISEASES	Model1	1508/116569	-0.0628363	0.00139215	0
IDL_FC	C01E	OTHER CARDIAC PREPARATIONS	Model1	14927/103150	0.000243185	0.000476411	0.609736
IDL_FC	C02A	ANTIADRENERGIC AGENTS, CENTRALLY ACTING	Model1	268/117809	-0.0207154	0.00329536	3.26402e-10
IDL_FC	C02C	ANTIADRENERGIC AGENTS, PERIPHERALLY ACTING	Model1	1503/116574	-0.0364342	0.00140041	8.45191e-149
IDL_FC	C02D	ARTERIOLAR SMOOTH MUSCLE, AGENTS ACTING ON	Model1	23/118054	-0.0204137	0.011234	0.0691988
IDL_FC	C03A	LOW-CEILING DIURETICS, THIAZIDES	Model1	7184/110893	-0.0191359	0.000662439	7.54786e-183
IDL_FC	C03B	LOW-CEILING DIURETICS, EXCL. THIAZIDES	Model1	411/117666	-0.0281023	0.00266435	5.35623e-26
IDL_FC	C03C	HIGH-CEILING DIURETICS	Model1	1256/116821	-0.0410208	0.00152858	3.68607e-158
IDL_FC	C03D	POTASSIUM-SPARING AGENTS	Model1	278/117799	-0.0352523	0.00323467	1.21134e-27
IDL_FC	C03E	DIURETICS AND POTASSIUM-SPARING AGENTS IN COMBINATION	Model1	243/117834	-0.0205015	0.00346245	3.20675e-09
IDL_FC	C04A	PERIPHERAL VASODILATORS	Model1	42/118035	-0.0104392	0.0083147	0.209294
IDL_FC	C05A	AGENTS FOR TREATMENT OF HEMORRHOIDS AND ANAL FISSURES FOR TOPICAL USE	Model1	2264/115813	-0.0305515	0.00114295	6.1657e-157
IDL_FC	C05B	ANTIVARICOSE THERAPY	Model1	11/118066	-0.0142832	0.0162431	0.379221
IDL_FC	C05C	CAPILLARY STABILIZING AGENTS	Model1	10/118067	-0.00578431	0.0170376	0.734231
IDL_FC	C07A	BETA BLOCKING AGENTS	Model1	8027/110050	-0.0381655	0.000621687	0
IDL_FC	C07B	BETA BLOCKING AGENTS AND THIAZIDES	Model1	116/117961	-0.0311055	0.00500513	5.15841e-10
IDL_FC	C07C	BETA BLOCKING AGENTS AND OTHER DIURETICS	Model1	216/117861	-0.0193227	0.00367066	1.41128e-07
IDL_FC	C07D	BETA BLOCKING AGENTS, THIAZIDES AND OTHER DIURETICS	Model1	2/118075	-0.0101473	0.0380909	0.789934
IDL_FC	C07F	BETA BLOCKING AGENTS AND OTHER ANTIHYPERTENSIVES	Model1	9/118068	-0.0484755	0.0179584	0.006949
IDL_FC	C08C	SELECTIVE CALCIUM CHANNEL BLOCKERS WITH MAINLY VASCULAR EFFECTS	Model1	7631/110446	-0.0281926	0.000643482	0
IDL_FC	C08D	SELECTIVE CALCIUM CHANNEL BLOCKERS WITH DIRECT CARDIAC EFFECTS	Model1	1048/117029	-0.0389863	0.0016724	6.31955e-120
IDL_FC	C08G	CALCIUM CHANNEL BLOCKERS AND DIURETICS	Model1	13/118064	-0.0615582	0.0149411	3.79049e-05
IDL_FC	C09A	ACE INHIBITORS, PLAIN	Model1	11529/106548	-0.0352916	0.000528299	0
IDL_FC	C09B	ACE INHIBITORS, COMBINATIONS	Model1	173/117904	-0.024375	0.00409971	2.7632e-09
IDL_FC	C09C	ANGIOTENSIN II ANTAGONISTS, PLAIN	Model1	4792/113285	-0.0308233	0.000796243	0
IDL_FC	C09D	ANGIOTENSIN II ANTAGONISTS, COMBINATIONS	Model1	221/117856	-0.0332061	0.00362745	5.56488e-20
IDL_FC	C10A	LIPID MODIFYING AGENTS, PLAIN	Model1	23847/94230	-0.0536371	0.000378348	0
IDL_FC	D01A	ANTIFUNGALS FOR TOPICAL USE	Model1	560/117517	-0.00469466	0.00228266	0.0397206
IDL_FC	D01B	ANTIFUNGALS FOR SYSTEMIC USE	Model1	234/117843	0.000857396	0.00352549	0.807852
IDL_FC	D02A	EMOLLIENTS AND PROTECTIVES	Model1	689/117388	-0.0209099	0.0020587	3.16107e-24
IDL_FC	D04A	ANTIPRURITICS, INCL. ANTIHISTAMINES, ANESTHETICS, ETC.	Model1	41/118036	-0.00442777	0.00841531	0.59878
IDL_FC	D05A	ANTIPSORIATICS FOR TOPICAL USE	Model1	444/117633	-0.0111782	0.00256166	1.28013e-05
IDL_FC	D05B	ANTIPSORIATICS FOR SYSTEMIC USE	Model1	20/118057	-0.022107	0.0120461	0.066479
IDL_FC	D06A	ANTIBIOTICS FOR TOPICAL USE	Model1	421/117656	-0.00560613	0.00263074	0.0330906
IDL_FC	D06B	CHEMOTHERAPEUTICS FOR TOPICAL USE	Model1	235/117842	-0.000820804	0.00351822	0.815528
IDL_FC	D07A	CORTICOSTEROIDS, PLAIN	Model1	4467/113610	-0.00623129	0.000822479	3.58293e-14
IDL_FC	D07C	CORTICOSTEROIDS, COMBINATIONS WITH ANTIBIOTICS	Model1	152/117925	-0.00494659	0.00437278	0.257963
IDL_FC	D07X	CORTICOSTEROIDS, OTHER COMBINATIONS	Model1	1546/116531	-0.00940733	0.00137965	9.23441e-12
IDL_FC	D08A	ANTISEPTICS AND DISINFECTANTS	Model1	40/118037	-0.011758	0.00851979	0.167563
IDL_FC	D09A	MEDICATED DRESSINGS	Model1	26/118051	-0.0112597	0.0105666	0.28661
IDL_FC	D10A	ANTI-ACNE PREPARATIONS FOR TOPICAL USE	Model1	274/117803	-0.00350121	0.00325813	0.282554
IDL_FC	D11A	OTHER DERMATOLOGICAL PREPARATIONS	Model1	5393/112684	-0.000906706	0.000754599	0.229532
IDL_FC	G01A	ANTIINFECTIVES AND ANTISEPTICS, EXCL. COMBINATIONS WITH CORTICOSTEROIDS	Model1	800/117277	-0.00482889	0.00191216	0.0115591
IDL_FC	G02B	CONTRACEPTIVES FOR TOPICAL USE	Model1	343/117734	-0.0182636	0.00292217	4.1182e-10
IDL_FC	G02C	OTHER GYNECOLOGICALS	Model1	15077/103000	-0.000228994	0.000474402	0.62931
IDL_FC	G03A	HORMONAL CONTRACEPTIVES FOR SYSTEMIC USE	Model1	1244/116833	-0.0174822	0.00155731	3.14792e-29
IDL_FC	G03B	ANDROGENS	Model1	158/117919	-0.0166283	0.00429018	0.000106287
IDL_FC	G03C	ESTROGENS	Model1	2709/115368	0.000632947	0.00105805	0.549695
IDL_FC	G03D	PROGESTOGENS	Model1	365/117712	-0.020708	0.00283026	2.55902e-13
IDL_FC	G03F	PROGESTOGENS AND ESTROGENS IN COMBINATION	Model1	1581/116496	-0.00519644	0.00137223	0.000152639
IDL_FC	G03G	GONADOTROPINS AND OTHER OVULATION STIMULANTS	Model1	4/118073	-0.000970126	0.0269354	0.971269
IDL_FC	G03H	ANTIANDROGENS	Model1	32/118045	-0.00622103	0.00952677	0.513754
IDL_FC	G03X	OTHER SEX HORMONES AND MODULATORS OF THE GENITAL SYSTEM	Model1	120/117957	-0.00244506	0.00492357	0.619469
IDL_FC	G04B	Urologicals	Model1	1740/116337	-0.0169156	0.00130299	1.64244e-38
IDL_FC	G04C	DRUGS USED IN BENIGN PROSTATIC HYPERTROPHY	Model1	1624/116453	-0.0145529	0.00136275	1.31118e-26
IDL_FC	H01A	ANTERIOR PITUITARY LOBE HORMONES AND ANALOGUES	Model1	26/118051	-0.0372586	0.0105655	0.000421357
IDL_FC	H01B	POSTERIOR PITUITARY LOBE HORMONES	Model1	35/118042	-0.0182534	0.00910698	0.0450367
IDL_FC	H01C	HYPOTHALAMIC HORMONES	Model1	10/118067	-0.0246212	0.017036	0.148391
IDL_FC	H02A	CORTICOSTEROIDS FOR SYSTEMIC USE, PLAIN	Model1	1352/116725	-0.00811298	0.00147411	3.72766e-08
IDL_FC	H03A	THYROID PREPARATIONS	Model1	6546/111531	-0.00769657	0.000693819	1.40063e-28
IDL_FC	H03B	ANTITHYROID PREPARATIONS	Model1	92/117985	0.00101159	0.00561902	0.85713
IDL_FC	H04A	GLYCOGENOLYTIC HORMONES	Model1	1/118076	-0.0422141	0.0538709	0.433267
IDL_FC	H05B	ANTI-PARATHYROID AGENTS	Model1	1/118076	-0.0838298	0.0538706	0.119679
IDL_FC	J01A	TETRACYCLINES	Model1	644/117433	-0.00540494	0.002129	0.0111273
IDL_FC	J01C	BETA-LACTAM ANTIBACTERIALS, PENICILLINS	Model1	333/117744	-0.011367	0.00295624	0.000120574
IDL_FC	J01D	OTHER BETA-LACTAM ANTIBACTERIALS	Model1	105/117972	-0.0234357	0.00526094	8.41009e-06
IDL_FC	J01E	SULFONAMIDES AND TRIMETHOPRIM	Model1	150/117927	-0.0145622	0.0044015	0.000938417
IDL_FC	J01F	MACROLIDES, LINCOSAMIDES AND STREPTOGRAMINS	Model1	159/117918	-0.00657972	0.00427517	0.123794
IDL_FC	J01X	OTHER ANTIBACTERIALS	Model1	136/117941	-0.0124919	0.00462251	0.00688499
IDL_FC	J02A	ANTIMYCOTICS FOR SYSTEMIC USE	Model1	51/118026	0.00202673	0.0075456	0.78824
IDL_FC	J04A	DRUGS FOR TREATMENT OF TUBERCULOSIS	Model1	3/118074	-0.0235134	0.0311039	0.449672
IDL_FC	J05A	DIRECT ACTING ANTIVIRALS	Model1	229/117848	-0.00563304	0.00356665	0.114256
IDL_FC	J07B	VIRAL VACCINES	Model1	49/118028	-0.0210149	0.0076989	0.00634223
IDL_FC	L01A	ALKYLATING AGENTS	Model1	15/118062	-0.0320297	0.0139107	0.0213076
IDL_FC	L01B	ANTIMETABOLITES	Model1	675/117402	-0.010409	0.00208039	5.6416e-07
IDL_FC	L01X	OTHER ANTINEOPLASTIC AGENTS	Model1	171/117906	-0.018931	0.00412309	4.40609e-06
IDL_FC	L02A	HORMONES AND RELATED AGENTS	Model1	134/117943	-0.00657506	0.00465692	0.157985
IDL_FC	L02B	HORMONE ANTAGONISTS AND RELATED AGENTS	Model1	829/117248	-0.00545321	0.00188262	0.00377296
IDL_FC	L03A	IMMUNOSTIMULANTS	Model1	32/118045	-0.0102261	0.0095264	0.283071
IDL_FC	L04A	IMMUNOSUPPRESSANTS	Model1	1068/117009	-0.0111189	0.00165624	1.91079e-11
IDL_FC	M01A	ANTIINFLAMMATORY AND ANTIRHEUMATIC PRODUCTS, NON-STEROIDS	Model1	25364/92713	0.000566111	0.000384571	0.141007
IDL_FC	M01C	SPECIFIC ANTIRHEUMATIC AGENTS	Model1	9/118068	-0.0290656	0.0179571	0.105533
IDL_FC	M02A	TOPICAL PRODUCTS FOR JOINT AND MUSCULAR PAIN	Model1	17639/100438	-0.000668633	0.000442891	0.131123
IDL_FC	M03B	MUSCLE RELAXANTS, CENTRALLY ACTING AGENTS	Model1	172/117905	-0.00358545	0.00411071	0.383089
IDL_FC	M03C	MUSCLE RELAXANTS, DIRECTLY ACTING AGENTS	Model1	2/118075	-0.0450071	0.0380951	0.237431
IDL_FC	M04A	ANTIGOUT PREPARATIONS	Model1	1427/116650	-0.0309019	0.00144124	8.62461e-102
IDL_FC	M05B	DRUGS AFFECTING BONE STRUCTURE AND MINERALIZATION	Model1	2058/116019	0.00115029	0.00120714	0.34064
IDL_FC	N02A	OPIOIDS	Model1	6261/111816	-0.0165357	0.000701814	1.84573e-122
IDL_FC	N02B	OTHER ANALGESICS AND ANTIPYRETICS	Model1	35187/82890	-0.0210287	0.000341404	0
IDL_FC	N02C	ANTIMIGRAINE PREPARATIONS	Model1	1381/116696	-0.000363662	0.00146239	0.803612
IDL_FC	N03A	ANTIEPILEPTICS	Model1	2074/116003	-0.00606658	0.00119374	3.74074e-07
IDL_FC	N04A	ANTICHOLINERGIC AGENTS	Model1	74/118003	-0.00654904	0.00626557	0.295912
IDL_FC	N04B	DOPAMINERGIC AGENTS	Model1	281/117796	-0.0126798	0.00321834	8.15736e-05
IDL_FC	N05A	ANTIPSYCHOTICS	Model1	926/117151	-0.00966461	0.00177739	5.41279e-08
IDL_FC	N05B	ANXIOLYTICS	Model1	492/117585	-0.013193	0.00243404	5.96539e-08
IDL_FC	N05C	HYPNOTICS AND SEDATIVES	Model1	850/117227	-0.0109976	0.00185571	3.1054e-09
IDL_FC	N06A	ANTIDEPRESSANTS	Model1	8800/109277	-0.00675577	0.000599551	1.95396e-29
IDL_FC	N06B	PSYCHOSTIMULANTS, AGENTS USED FOR ADHD AND NOOTROPICS	Model1	23/118054	-0.00593882	0.0112349	0.59708
IDL_FC	N06C	PSYCHOLEPTICS AND PSYCHOANALEPTICS IN COMBINATION	Model1	27/118050	-0.00921699	0.0103702	0.374113
IDL_FC	N06D	ANTI-DEMENTIA DRUGS	Model1	650/117427	0.00271456	0.00212257	0.200933
IDL_FC	N07A	PARASYMPATHOMIMETICS	Model1	45/118032	-0.0137553	0.00803229	0.0868083
IDL_FC	N07B	DRUGS USED IN ADDICTIVE DISORDERS	Model1	181/117896	-0.00934521	0.00400737	0.0197022
IDL_FC	N07C	ANTIVERTIGO PREPARATIONS	Model1	437/117640	-0.0130017	0.00258318	4.83042e-07
IDL_FC	P01A	AGENTS AGAINST AMOEBIASIS AND OTHER PROTOZOAL DISEASES	Model1	55/118022	-0.00636281	0.00726557	0.381169
IDL_FC	P01B	ANTIMALARIALS	Model1	1056/117021	-0.0230626	0.00166653	1.61022e-43
IDL_FC	R01A	DECONGESTANTS AND OTHER NASAL PREPARATIONS FOR TOPICAL USE	Model1	5811/112266	-0.00482622	0.00072557	2.91114e-11
IDL_FC	R01B	NASAL DECONGESTANTS FOR SYSTEMIC USE	Model1	50/118027	0.00979266	0.00762047	0.198778
IDL_FC	R03A	ADRENERGICS, INHALANTS	Model1	7772/110305	-0.00515196	0.000632503	3.81811e-16
IDL_FC	R03B	OTHER DRUGS FOR OBSTRUCTIVE AIRWAY DISEASES, INHALANTS	Model1	5288/112789	-0.00575272	0.000758572	3.38507e-14
IDL_FC	R03C	ADRENERGICS FOR SYSTEMIC USE	Model1	5155/112922	-0.00541665	0.000767601	1.71571e-12
IDL_FC	R03D	OTHER SYSTEMIC DRUGS FOR OBSTRUCTIVE AIRWAY DISEASES	Model1	420/117657	-0.0116695	0.00263412	9.42623e-06
IDL_FC	R05C	EXPECTORANTS, EXCL. COMBINATIONS WITH COUGH SUPPRESSANTS	Model1	115/117962	-0.00961511	0.00502719	0.0557993
IDL_FC	R05D	COUGH SUPPRESSANTS, EXCL. COMBINATIONS WITH EXPECTORANTS	Model1	592/117485	-0.0120505	0.0022244	6.05909e-08
IDL_FC	R06A	ANTIHISTAMINES FOR SYSTEMIC USE	Model1	3820/114257	-0.00473267	0.000886775	9.46992e-08
IDL_FC	S01A	ANTIINFECTIVES	Model1	786/117291	-0.00418179	0.00192841	0.0301217
IDL_FC	S01B	ANTIINFLAMMATORY AGENTS	Model1	4014/114063	-0.00306303	0.000866212	0.000406212
IDL_FC	S01C	ANTIINFLAMMATORY AGENTS AND ANTIINFECTIVES IN COMBINATION	Model1	1204/116873	-0.00927035	0.00156102	2.88201e-09
IDL_FC	S01E	ANTIGLAUCOMA PREPARATIONS AND MIOTICS	Model1	1390/116687	-0.00472707	0.0014566	0.0011737
IDL_FC	S01F	MYDRIATICS AND CYCLOPLEGICS	Model1	24/118053	-0.0235004	0.0109977	0.0326134
IDL_FC	S01G	DECONGESTANTS AND ANTIALLERGICS	Model1	372/117705	-0.00658717	0.00279825	0.0185726
IDL_FC	S01K	SURGICAL AIDS	Model1	245/117832	-0.0165342	0.00344801	1.62631e-06
IDL_FC	S01X	OTHER OPHTHALMOLOGICALS	Model1	1116/116961	-0.00519622	0.0016232	0.00136882
IDL_FC	S02A	ANTIINFECTIVES	Model1	112/117965	-0.00120079	0.00509288	0.813605
IDL_FC	S02B	CORTICOSTEROIDS	Model1	1268/116809	-0.00941788	0.00152151	6.04301e-10
IDL_FC	S02C	CORTICOSTEROIDS AND ANTIINFECTIVES IN COMBINATION	Model1	74/118003	-0.00567016	0.00626435	0.36539
IDL_FC	S03A	ANTIINFECTIVES	Model1	104/117973	-0.00361196	0.00528477	0.494314
IDL_FC	S03C	CORTICOSTEROIDS AND ANTIINFECTIVES IN COMBINATION	Model1	5/118072	-0.027237	0.0240915	0.258239
IDL_FC	V03A	ALL OTHER THERAPEUTIC PRODUCTS	Model1	256/117821	-0.0231076	0.00337138	7.21359e-12
IDL_FC	V06D	OTHER NUTRIENTS	Model1	150/117927	-0.00297541	0.00440303	0.499192
IDL_FC	A07A	INTESTINAL ANTIINFECTIVES	Model1	23/118054	-0.00758863	0.0112346	0.499378
IDL_FC	B05C	IRRIGATING SOLUTIONS	Model1	108/117969	-0.0117796	0.00518716	0.0231537
IDL_FC	J01G	AMINOGLYCOSIDE ANTIBACTERIALS	Model1	2/118075	-0.000373165	0.0380911	0.992184
IDL_FC	R02A	THROAT PREPARATIONS	Model1	14433/103644	0.000564232	0.000483715	0.243433
IDL_FC	S03B	CORTICOSTEROIDS	Model1	954/117123	-0.00972125	0.00175211	2.89059e-08
IDL_FC	C01C	CARDIAC STIMULANTS EXCL. CARDIAC GLYCOSIDES	Model1	29/118048	-0.0023338	0.010005	0.815557
IDL_FC	G02A	OXYTOCICS	Model1	5/118072	-0.0234966	0.0240991	0.329564
IDL_FC	V04C	OTHER DIAGNOSTIC AGENTS	Model1	36/118041	-0.0129182	0.00898079	0.150316
IDL_FC	D02B	PROTECTIVES AGAINST UV-RADIATION	Model1	11/118066	-0.0282831	0.0162453	0.0816859
IDL_FC	D03A	CICATRIZANTS	Model1	6/118071	-0.0180451	0.0219955	0.411989
IDL_FC	D03B	ENZYMES	Model1	23/118054	-0.0165743	0.0112379	0.140254
IDL_FC	M09A	OTHER DRUGS FOR DISORDERS OF THE MUSCULO-SKELETAL SYSTEM	Model1	23/118054	-0.0165743	0.0112379	0.140254
IDL_FC	J01B	AMPHENICOLS	Model1	4/118073	-0.0324593	0.0269354	0.228174
IDL_FC	D10B	ANTI-ACNE PREPARATIONS FOR SYSTEMIC USE	Model1	1/118076	-0.0893134	0.0538698	0.0973301
IDL_FC	J04B	DRUGS FOR TREATMENT OF LEPRA	Model1	13/118064	-0.0279418	0.0149416	0.0614763
IDL_FC	J01M	QUINOLONE ANTIBACTERIALS	Model1	61/118016	-0.00436541	0.00689899	0.526891
IDL_FC	N01A	ANESTHETICS, GENERAL	Model1	40/118037	-0.0337134	0.0085184	7.5712e-05
IDL_FC	P03A	ECTOPARASITICIDES, INCL. SCABICIDES	Model1	11/118066	0.00549938	0.0162453	0.73497
IDL_TG	A01A	STOMATOLOGICAL PREPARATIONS	Model1	17021/101056	-0.00322814	0.000217909	1.31504e-49
IDL_TG	A02A	ANTACIDS	Model1	256/117821	0.00171536	0.00159815	0.283121
IDL_TG	A02B	DRUGS FOR PEPTIC ULCER AND GASTRO-OESOPHAGEAL REFLUX DISEASE (GORD)	Model1	13978/104099	0.00347409	0.000232387	1.74303e-50
IDL_TG	A03A	Drugs for functional gastrointestinal disorders	Model1	1031/117046	0.0042989	0.000799518	7.59383e-08
IDL_TG	A03B	BELLADONNA AND DERIVATIVES, PLAIN	Model1	139/117938	0.00701869	0.00216719	0.00120149
IDL_TG	A03C	ANTISPASMODICS IN COMBINATION WITH PSYCHOLEPTICS	Model1	12/118065	0.0119663	0.00737092	0.104495
IDL_TG	A03F	PROPULSIVES	Model1	384/117693	0.00341648	0.00130528	0.00886086
IDL_TG	A04A	ANTIEMETICS AND ANTINAUSEANTS	Model1	26/118051	0.0100142	0.00500783	0.0455347
IDL_TG	A05A	BILE THERAPY	Model1	65/118012	0.0128594	0.00316799	4.92804e-05
IDL_TG	A06A	Drugs for constipation	Model1	2000/116077	-0.000130784	0.00057742	0.820815
IDL_TG	A07D	ANTIPROPULSIVES	Model1	456/117621	0.00890827	0.00119813	1.05143e-13
IDL_TG	A07E	INTESTINAL ANTIINFLAMMATORY AGENTS	Model1	3909/114168	0.001206	0.000415705	0.00371923
IDL_TG	A08A	ANTIOBESITY PREPARATIONS, EXCL. DIET PRODUCTS	Model1	303/117774	0.00345217	0.00146924	0.018794
IDL_TG	A09A	DIGESTIVES, INCL. ENZYMES	Model1	74/118003	0.00699238	0.00296922	0.0185266
IDL_TG	A10A	INSULINS AND ANALOGUES	Model1	1275/116802	-0.00264338	0.000719923	0.000240994
IDL_TG	A10B	BLOOD GLUCOSE LOWERING DRUGS, EXCL. INSULINS	Model1	3841/114236	-0.000349879	0.000423024	0.408188
IDL_TG	A11A	MULTIVITAMINS, COMBINATIONS	Model1	1726/116351	-0.000363212	0.000622199	0.559385
IDL_TG	A11B	MULTIVITAMINS, PLAIN	Model1	3729/114348	-0.000465702	0.000427029	0.275468
IDL_TG	A11C	VITAMIN A AND D, INCL. COMBINATIONS OF THE TWO	Model1	7247/110830	0.000463517	0.000314039	0.13995
IDL_TG	A11D	VITAMIN B1, PLAIN AND IN COMBINATION WITH VITAMIN B6 AND B12	Model1	199/117878	0.00795757	0.00181241	1.13135e-05
IDL_TG	A11E	VITAMIN B-COMPLEX, INCL. COMBINATIONS	Model1	871/117206	0.00105928	0.000869508	0.223132
IDL_TG	A11G	ASCORBIC ACID (VITAMIN C), INCL. COMBINATIONS	Model1	1906/116171	-0.000436628	0.000591457	0.46038
IDL_TG	A11H	OTHER PLAIN VITAMIN PREPARATIONS	Model1	615/117462	-0.000550399	0.00103407	0.594544
IDL_TG	A11J	OTHER VITAMIN PRODUCTS, COMBINATIONS	Model1	159/117918	-0.00281792	0.00202743	0.164561
IDL_TG	A12A	CALCIUM	Model1	4447/113630	-0.000513223	0.000396169	0.195162
IDL_TG	A12B	POTASSIUM	Model1	87/117990	-0.00367248	0.00273875	0.179945
IDL_TG	A12C	OTHER MINERAL SUPPLEMENTS	Model1	1297/116780	-0.00165664	0.000714493	0.0204171
IDL_TG	A16A	OTHER ALIMENTARY TRACT AND METABOLISM PRODUCTS	Model1	4/118073	-0.0130759	0.012769	0.305821
IDL_TG	B01A	ANTITHROMBOTIC AGENTS	Model1	18020/100057	-0.0029116	0.000214278	5.0774e-42
IDL_TG	B02A	ANTIFIBRINOLYTICS	Model1	142/117935	-0.00592742	0.00214672	0.00576076
IDL_TG	B02B	VITAMIN K AND OTHER HEMOSTATICS	Model1	46/118031	0.00183423	0.00376548	0.626177
IDL_TG	B03A	IRON PREPARATIONS	Model1	1223/116854	-0.00202031	0.000735581	0.00602354
IDL_TG	B03B	VITAMIN B12 AND FOLIC ACID	Model1	1646/116431	0.00143379	0.000634786	0.0239043
IDL_TG	B03X	OTHER ANTIANEMIC PREPARATIONS	Model1	30/118047	0.00455103	0.00466243	0.329014
IDL_TG	B05X	I.V. SOLUTION ADDITIVES	Model1	38/118039	0.00638653	0.00414376	0.123261
IDL_TG	C01A	CARDIAC GLYCOSIDES	Model1	282/117795	0.00733337	0.00152392	1.49483e-06
IDL_TG	C01B	ANTIARRHYTHMICS, CLASS I AND III	Model1	308/117769	-0.000767173	0.00145751	0.598639
IDL_TG	C01D	VASODILATORS USED IN CARDIAC DISEASES	Model1	1508/116569	-0.00540936	0.000665292	4.30498e-16
IDL_TG	C01E	OTHER CARDIAC PREPARATIONS	Model1	14927/103150	0.00230172	0.000225696	2.06464e-24
IDL_TG	C02A	ANTIADRENERGIC AGENTS, CENTRALLY ACTING	Model1	268/117809	0.00463617	0.00156204	0.00299784
IDL_TG	C02C	ANTIADRENERGIC AGENTS, PERIPHERALLY ACTING	Model1	1503/116574	-0.00449266	0.000665498	1.47677e-11
IDL_TG	C02D	ARTERIOLAR SMOOTH MUSCLE, AGENTS ACTING ON	Model1	23/118054	0.00269689	0.00532443	0.612498
IDL_TG	C03A	LOW-CEILING DIURETICS, THIAZIDES	Model1	7184/110893	0.00155775	0.000315038	7.63821e-07
IDL_TG	C03B	LOW-CEILING DIURETICS, EXCL. THIAZIDES	Model1	411/117666	-0.000894174	0.00126336	0.479087
IDL_TG	C03C	HIGH-CEILING DIURETICS	Model1	1256/116821	0.00481759	0.000726539	3.3514e-11
IDL_TG	C03D	POTASSIUM-SPARING AGENTS	Model1	278/117799	0.00404898	0.0015338	0.00829568
IDL_TG	C03E	DIURETICS AND POTASSIUM-SPARING AGENTS IN COMBINATION	Model1	243/117834	0.00371552	0.00164124	0.0235847
IDL_TG	C04A	PERIPHERAL VASODILATORS	Model1	42/118035	0.00286148	0.00394077	0.467765
IDL_TG	C05A	AGENTS FOR TREATMENT OF HEMORRHOIDS AND ANAL FISSURES FOR TOPICAL USE	Model1	2264/115813	-0.00045156	0.000543339	0.405928
IDL_TG	C05B	ANTIVARICOSE THERAPY	Model1	11/118066	0.000972087	0.00769845	0.899518
IDL_TG	C05C	CAPILLARY STABILIZING AGENTS	Model1	10/118067	0.000211651	0.00807495	0.979089
IDL_TG	C07A	BETA BLOCKING AGENTS	Model1	8027/110050	0.00223249	0.000299245	8.68338e-14
IDL_TG	C07B	BETA BLOCKING AGENTS AND THIAZIDES	Model1	116/117961	0.00112613	0.00237257	0.635039
IDL_TG	C07C	BETA BLOCKING AGENTS AND OTHER DIURETICS	Model1	216/117861	0.00560748	0.00173983	0.00126892
IDL_TG	C07D	BETA BLOCKING AGENTS, THIAZIDES AND OTHER DIURETICS	Model1	2/118075	-0.0111503	0.0180531	0.536815
IDL_TG	C07F	BETA BLOCKING AGENTS AND OTHER ANTIHYPERTENSIVES	Model1	9/118068	-0.000799949	0.00851162	0.925123
IDL_TG	C08C	SELECTIVE CALCIUM CHANNEL BLOCKERS WITH MAINLY VASCULAR EFFECTS	Model1	7631/110446	-0.00182613	0.000307402	2.84906e-09
IDL_TG	C08D	SELECTIVE CALCIUM CHANNEL BLOCKERS WITH DIRECT CARDIAC EFFECTS	Model1	1048/117029	-0.00598202	0.000794263	5.05026e-14
IDL_TG	C08G	CALCIUM CHANNEL BLOCKERS AND DIURETICS	Model1	13/118064	-0.0144211	0.00708173	0.0417145
IDL_TG	C09A	ACE INHIBITORS, PLAIN	Model1	11529/106548	-0.00123944	0.000255051	1.17782e-06
IDL_TG	C09B	ACE INHIBITORS, COMBINATIONS	Model1	173/117904	-0.000133316	0.00194335	0.945307
IDL_TG	C09C	ANGIOTENSIN II ANTAGONISTS, PLAIN	Model1	4792/113285	-0.000422757	0.000379765	0.265622
IDL_TG	C09D	ANGIOTENSIN II ANTAGONISTS, COMBINATIONS	Model1	221/117856	-0.00250106	0.00171983	0.145879
IDL_TG	C10A	LIPID MODIFYING AGENTS, PLAIN	Model1	23847/94230	-0.00358067	0.000193705	3.48166e-76
IDL_TG	D01A	ANTIFUNGALS FOR TOPICAL USE	Model1	560/117517	-0.000821528	0.00108188	0.447644
IDL_TG	D01B	ANTIFUNGALS FOR SYSTEMIC USE	Model1	234/117843	-0.0020596	0.0016709	0.217715
IDL_TG	D02A	EMOLLIENTS AND PROTECTIVES	Model1	689/117388	0.000532923	0.000976144	0.585104
IDL_TG	D04A	ANTIPRURITICS, INCL. ANTIHISTAMINES, ANESTHETICS, ETC.	Model1	41/118036	0.00934087	0.00398834	0.0191802
IDL_TG	D05A	ANTIPSORIATICS FOR TOPICAL USE	Model1	444/117633	0.000780567	0.00121419	0.520311
IDL_TG	D05B	ANTIPSORIATICS FOR SYSTEMIC USE	Model1	20/118057	0.0126373	0.00570921	0.026866
IDL_TG	D06A	ANTIBIOTICS FOR TOPICAL USE	Model1	421/117656	-0.00080818	0.00124686	0.516875
IDL_TG	D06B	CHEMOTHERAPEUTICS FOR TOPICAL USE	Model1	235/117842	0.000426863	0.00166746	0.797955
IDL_TG	D07A	CORTICOSTEROIDS, PLAIN	Model1	4467/113610	0.000901241	0.000389899	0.0208087
IDL_TG	D07C	CORTICOSTEROIDS, COMBINATIONS WITH ANTIBIOTICS	Model1	152/117925	0.00173526	0.00207248	0.402434
IDL_TG	D07X	CORTICOSTEROIDS, OTHER COMBINATIONS	Model1	1546/116531	0.00328193	0.000653943	5.21046e-07
IDL_TG	D08A	ANTISEPTICS AND DISINFECTANTS	Model1	40/118037	0.0020098	0.00403798	0.618679
IDL_TG	D09A	MEDICATED DRESSINGS	Model1	26/118051	0.00321305	0.00500807	0.521151
IDL_TG	D10A	ANTI-ACNE PREPARATIONS FOR TOPICAL USE	Model1	274/117803	-3.17141e-05	0.0015442	0.983615
IDL_TG	D11A	OTHER DERMATOLOGICAL PREPARATIONS	Model1	5393/112684	0.00326085	0.000357518	7.5711e-20
IDL_TG	G01A	ANTIINFECTIVES AND ANTISEPTICS, EXCL. COMBINATIONS WITH CORTICOSTEROIDS	Model1	800/117277	-0.00124546	0.000906283	0.169367
IDL_TG	G02B	CONTRACEPTIVES FOR TOPICAL USE	Model1	343/117734	-0.00872974	0.00138496	2.92502e-10
IDL_TG	G02C	OTHER GYNECOLOGICALS	Model1	15077/103000	0.00244533	0.00022473	1.46091e-27
IDL_TG	G03A	HORMONAL CONTRACEPTIVES FOR SYSTEMIC USE	Model1	1244/116833	-0.000610779	0.000738477	0.408194
IDL_TG	G03B	ANDROGENS	Model1	158/117919	0.00328147	0.00203344	0.106583
IDL_TG	G03C	ESTROGENS	Model1	2709/115368	0.00881181	0.000500808	3.28929e-69
IDL_TG	G03D	PROGESTOGENS	Model1	365/117712	-0.00977374	0.0013414	3.20802e-13
IDL_TG	G03F	PROGESTOGENS AND ESTROGENS IN COMBINATION	Model1	1581/116496	0.00693582	0.000650094	1.46251e-26
IDL_TG	G03G	GONADOTROPINS AND OTHER OVULATION STIMULANTS	Model1	4/118073	-0.0148351	0.012766	0.245205
IDL_TG	G03H	ANTIANDROGENS	Model1	32/118045	0.0257255	0.0045146	1.21299e-08
IDL_TG	G03X	OTHER SEX HORMONES AND MODULATORS OF THE GENITAL SYSTEM	Model1	120/117957	0.00492264	0.00233348	0.0348977
IDL_TG	G04B	Urologicals	Model1	1740/116337	-0.000722346	0.00061799	0.242461
IDL_TG	G04C	DRUGS USED IN BENIGN PROSTATIC HYPERTROPHY	Model1	1624/116453	-0.00602128	0.000645948	1.16473e-20
IDL_TG	H01A	ANTERIOR PITUITARY LOBE HORMONES AND ANALOGUES	Model1	26/118051	0.00724925	0.00500775	0.14773
IDL_TG	H01B	POSTERIOR PITUITARY LOBE HORMONES	Model1	35/118042	0.00570069	0.00431629	0.186592
IDL_TG	H01C	HYPOTHALAMIC HORMONES	Model1	10/118067	-0.000966758	0.00807427	0.904695
IDL_TG	H02A	CORTICOSTEROIDS FOR SYSTEMIC USE, PLAIN	Model1	1352/116725	0.00393332	0.000698649	1.80731e-08
IDL_TG	H03A	THYROID PREPARATIONS	Model1	6546/111531	0.00216938	0.000328946	4.27198e-11
IDL_TG	H03B	ANTITHYROID PREPARATIONS	Model1	92/117985	-0.00112767	0.00266313	0.671976
IDL_TG	H04A	GLYCOGENOLYTIC HORMONES	Model1	1/118076	0.00714703	0.0255322	0.779537
IDL_TG	H05B	ANTI-PARATHYROID AGENTS	Model1	1/118076	-0.0153319	0.0255322	0.54818
IDL_TG	J01A	TETRACYCLINES	Model1	644/117433	-0.000900543	0.00100907	0.372152
IDL_TG	J01C	BETA-LACTAM ANTIBACTERIALS, PENICILLINS	Model1	333/117744	0.00162127	0.00140119	0.247248
IDL_TG	J01D	OTHER BETA-LACTAM ANTIBACTERIALS	Model1	105/117972	-0.00498958	0.00249359	0.0453984
IDL_TG	J01E	SULFONAMIDES AND TRIMETHOPRIM	Model1	150/117927	-0.00142533	0.00208618	0.494465
IDL_TG	J01F	MACROLIDES, LINCOSAMIDES AND STREPTOGRAMINS	Model1	159/117918	-0.000342224	0.00202624	0.865878
IDL_TG	J01X	OTHER ANTIBACTERIALS	Model1	136/117941	-0.00019595	0.00219091	0.928734
IDL_TG	J02A	ANTIMYCOTICS FOR SYSTEMIC USE	Model1	51/118026	0.00412675	0.00357622	0.248526
IDL_TG	J04A	DRUGS FOR TREATMENT OF TUBERCULOSIS	Model1	3/118074	-0.0110803	0.0147417	0.452274
IDL_TG	J05A	DIRECT ACTING ANTIVIRALS	Model1	229/117848	0.0044301	0.00169038	0.00877441
IDL_TG	J07B	VIRAL VACCINES	Model1	49/118028	-0.00124544	0.00364901	0.732871
IDL_TG	L01A	ALKYLATING AGENTS	Model1	15/118062	0.0077839	0.0065931	0.237758
IDL_TG	L01B	ANTIMETABOLITES	Model1	675/117402	0.000263511	0.000986103	0.789297
IDL_TG	L01X	OTHER ANTINEOPLASTIC AGENTS	Model1	171/117906	0.00253434	0.0019543	0.194701
IDL_TG	L02A	HORMONES AND RELATED AGENTS	Model1	134/117943	0.00589157	0.0022071	0.00760032
IDL_TG	L02B	HORMONE ANTAGONISTS AND RELATED AGENTS	Model1	829/117248	0.00741584	0.000892039	9.40035e-17
IDL_TG	L03A	IMMUNOSTIMULANTS	Model1	32/118045	0.00816839	0.004515	0.0704273
IDL_TG	L04A	IMMUNOSUPPRESSANTS	Model1	1068/117009	0.00183245	0.000785105	0.0195964
IDL_TG	M01A	ANTIINFLAMMATORY AND ANTIRHEUMATIC PRODUCTS, NON-STEROIDS	Model1	25364/92713	0.00278529	0.000182089	9.09175e-53
IDL_TG	M01C	SPECIFIC ANTIRHEUMATIC AGENTS	Model1	9/118068	0.00816204	0.00851083	0.337551
IDL_TG	M02A	TOPICAL PRODUCTS FOR JOINT AND MUSCULAR PAIN	Model1	17639/100438	0.00372743	0.00020963	1.22675e-70
IDL_TG	M03B	MUSCLE RELAXANTS, CENTRALLY ACTING AGENTS	Model1	172/117905	0.00272973	0.00194826	0.161183
IDL_TG	M03C	MUSCLE RELAXANTS, DIRECTLY ACTING AGENTS	Model1	2/118075	-0.000189552	0.0180553	0.991624
IDL_TG	M04A	ANTIGOUT PREPARATIONS	Model1	1427/116650	0.0076649	0.000684039	3.97027e-29
IDL_TG	M05B	DRUGS AFFECTING BONE STRUCTURE AND MINERALIZATION	Model1	2058/116019	-0.000478565	0.000572123	0.402891
IDL_TG	N02A	OPIOIDS	Model1	6261/111816	0.00816206	0.000332558	1.10143e-132
IDL_TG	N02B	OTHER ANALGESICS AND ANTIPYRETICS	Model1	35187/82890	0.000710755	0.000164375	1.53365e-05
IDL_TG	N02C	ANTIMIGRAINE PREPARATIONS	Model1	1381/116696	0.00137353	0.000693089	0.04751
IDL_TG	N03A	ANTIEPILEPTICS	Model1	2074/116003	0.00386768	0.000565723	8.14297e-12
IDL_TG	N04A	ANTICHOLINERGIC AGENTS	Model1	74/118003	-0.00124706	0.00296957	0.674526
IDL_TG	N04B	DOPAMINERGIC AGENTS	Model1	281/117796	-0.00544819	0.00152535	0.000354722
IDL_TG	N05A	ANTIPSYCHOTICS	Model1	926/117151	0.00794554	0.00084218	3.99701e-21
IDL_TG	N05B	ANXIOLYTICS	Model1	492/117585	0.00712421	0.00115357	6.60458e-10
IDL_TG	N05C	HYPNOTICS AND SEDATIVES	Model1	850/117227	0.0068691	0.000879416	5.72074e-15
IDL_TG	N06A	ANTIDEPRESSANTS	Model1	8800/109277	0.00690705	0.000283598	1.07971e-130
IDL_TG	N06B	PSYCHOSTIMULANTS, AGENTS USED FOR ADHD AND NOOTROPICS	Model1	23/118054	0.0105737	0.00532468	0.0470591
IDL_TG	N06C	PSYCHOLEPTICS AND PSYCHOANALEPTICS IN COMBINATION	Model1	27/118050	-0.00438616	0.00491494	0.372173
IDL_TG	N06D	ANTI-DEMENTIA DRUGS	Model1	650/117427	-0.00132797	0.00100599	0.186818
IDL_TG	N07A	PARASYMPATHOMIMETICS	Model1	45/118032	-0.00144793	0.00380695	0.703695
IDL_TG	N07B	DRUGS USED IN ADDICTIVE DISORDERS	Model1	181/117896	0.00964104	0.00189913	3.84918e-07
IDL_TG	N07C	ANTIVERTIGO PREPARATIONS	Model1	437/117640	0.00306022	0.0012244	0.0124429
IDL_TG	P01A	AGENTS AGAINST AMOEBIASIS AND OTHER PROTOZOAL DISEASES	Model1	55/118022	-0.0061362	0.00344348	0.0747556
IDL_TG	P01B	ANTIMALARIALS	Model1	1056/117021	0.000595563	0.00079049	0.451205
IDL_TG	R01A	DECONGESTANTS AND OTHER NASAL PREPARATIONS FOR TOPICAL USE	Model1	5811/112266	6.30147e-05	0.000343948	0.854634
IDL_TG	R01B	NASAL DECONGESTANTS FOR SYSTEMIC USE	Model1	50/118027	-0.000333496	0.00361174	0.926431
IDL_TG	R03A	ADRENERGICS, INHALANTS	Model1	7772/110305	-0.000297926	0.000299858	0.320439
IDL_TG	R03B	OTHER DRUGS FOR OBSTRUCTIVE AIRWAY DISEASES, INHALANTS	Model1	5288/112789	-0.000251355	0.000359612	0.484577
IDL_TG	R03C	ADRENERGICS FOR SYSTEMIC USE	Model1	5155/112922	0.00026692	0.00036388	0.463232
IDL_TG	R03D	OTHER SYSTEMIC DRUGS FOR OBSTRUCTIVE AIRWAY DISEASES	Model1	420/117657	-0.00168942	0.00124854	0.17602
IDL_TG	R05C	EXPECTORANTS, EXCL. COMBINATIONS WITH COUGH SUPPRESSANTS	Model1	115/117962	-0.00100912	0.00238267	0.671912
IDL_TG	R05D	COUGH SUPPRESSANTS, EXCL. COMBINATIONS WITH EXPECTORANTS	Model1	592/117485	0.00844371	0.0010541	1.15409e-15
IDL_TG	R06A	ANTIHISTAMINES FOR SYSTEMIC USE	Model1	3820/114257	0.0021549	0.000420291	2.94601e-07
IDL_TG	S01A	ANTIINFECTIVES	Model1	786/117291	-0.000542577	0.000913988	0.552756
IDL_TG	S01B	ANTIINFLAMMATORY AGENTS	Model1	4014/114063	0.00756923	0.000409971	5.26626e-76
IDL_TG	S01C	ANTIINFLAMMATORY AGENTS AND ANTIINFECTIVES IN COMBINATION	Model1	1204/116873	0.00394025	0.000739868	1.00795e-07
IDL_TG	S01E	ANTIGLAUCOMA PREPARATIONS AND MIOTICS	Model1	1390/116687	0.00117552	0.000690378	0.0886246
IDL_TG	S01F	MYDRIATICS AND CYCLOPLEGICS	Model1	24/118053	0.003745	0.00521247	0.472469
IDL_TG	S01G	DECONGESTANTS AND ANTIALLERGICS	Model1	372/117705	0.000973936	0.00132626	0.462738
IDL_TG	S01K	SURGICAL AIDS	Model1	245/117832	7.49593e-05	0.00163434	0.963418
IDL_TG	S01X	OTHER OPHTHALMOLOGICALS	Model1	1116/116961	0.000434376	0.000769347	0.572345
IDL_TG	S02A	ANTIINFECTIVES	Model1	112/117965	0.00237518	0.00241376	0.325109
IDL_TG	S02B	CORTICOSTEROIDS	Model1	1268/116809	0.00370718	0.000721156	2.74291e-07
IDL_TG	S02C	CORTICOSTEROIDS AND ANTIINFECTIVES IN COMBINATION	Model1	74/118003	0.0036177	0.00296898	0.223037
IDL_TG	S03A	ANTIINFECTIVES	Model1	104/117973	0.00239825	0.00250471	0.33832
IDL_TG	S03C	CORTICOSTEROIDS AND ANTIINFECTIVES IN COMBINATION	Model1	5/118072	-0.0117424	0.0114182	0.303765
IDL_TG	V03A	ALL OTHER THERAPEUTIC PRODUCTS	Model1	256/117821	0.00357643	0.00159815	0.0252321
IDL_TG	V06D	OTHER NUTRIENTS	Model1	150/117927	-0.00218502	0.00208681	0.295074
IDL_TG	A07A	INTESTINAL ANTIINFECTIVES	Model1	23/118054	0.0051605	0.00532462	0.332459
IDL_TG	B05C	IRRIGATING SOLUTIONS	Model1	108/117969	0.000190182	0.00245851	0.93834
IDL_TG	J01G	AMINOGLYCOSIDE ANTIBACTERIALS	Model1	2/118075	0.00207186	0.0180533	0.908633
IDL_TG	R02A	THROAT PREPARATIONS	Model1	14433/103644	0.00240779	0.000229151	8.19356e-26
IDL_TG	S03B	CORTICOSTEROIDS	Model1	954/117123	0.00426445	0.000830428	2.82223e-07
IDL_TG	C01C	CARDIAC STIMULANTS EXCL. CARDIAC GLYCOSIDES	Model1	29/118048	-0.000789134	0.00474185	0.867827
IDL_TG	G02A	OXYTOCICS	Model1	5/118072	-0.0171419	0.0114217	0.133406
IDL_TG	V04C	OTHER DIAGNOSTIC AGENTS	Model1	36/118041	-0.00675286	0.00425643	0.112627
IDL_TG	D02B	PROTECTIVES AGAINST UV-RADIATION	Model1	11/118066	-0.011041	0.0076995	0.151577
IDL_TG	D03A	CICATRIZANTS	Model1	6/118071	-0.00973697	0.0104248	0.350293
IDL_TG	D03B	ENZYMES	Model1	23/118054	-0.00809009	0.0053262	0.128785
IDL_TG	M09A	OTHER DRUGS FOR DISORDERS OF THE MUSCULO-SKELETAL SYSTEM	Model1	23/118054	-0.00809009	0.0053262	0.128785
IDL_TG	J01B	AMPHENICOLS	Model1	4/118073	-0.00655945	0.0127661	0.607379
IDL_TG	D10B	ANTI-ACNE PREPARATIONS FOR SYSTEMIC USE	Model1	1/118076	-0.00509774	0.0255319	0.841745
IDL_TG	J04B	DRUGS FOR TREATMENT OF LEPRA	Model1	13/118064	-0.0148401	0.00708153	0.0361198
IDL_TG	J01M	QUINOLONE ANTIBACTERIALS	Model1	61/118016	0.00539252	0.00326974	0.0991053
IDL_TG	N01A	ANESTHETICS, GENERAL	Model1	40/118037	0.00582648	0.00403752	0.149
IDL_TG	P03A	ECTOPARASITICIDES, INCL. SCABICIDES	Model1	11/118066	0.00227922	0.00769943	0.767212
L_LDL_P	A01A	STOMATOLOGICAL PREPARATIONS	Model1	17021/101056	-0.000105039	1.44568e-06	0
L_LDL_P	A02A	ANTACIDS	Model1	256/117821	-3.76047e-05	1.08266e-05	0.00051415
L_LDL_P	A02B	DRUGS FOR PEPTIC ULCER AND GASTRO-OESOPHAGEAL REFLUX DISEASE (GORD)	Model1	13978/104099	-2.25065e-05	1.57449e-06	2.5913e-46
L_LDL_P	A03A	Drugs for functional gastrointestinal disorders	Model1	1031/117046	-6.82558e-06	5.41718e-06	0.207676
L_LDL_P	A03B	BELLADONNA AND DERIVATIVES, PLAIN	Model1	139/117938	-2.1674e-05	1.46827e-05	0.139905
L_LDL_P	A03C	ANTISPASMODICS IN COMBINATION WITH PSYCHOLEPTICS	Model1	12/118065	-4.83809e-05	4.99366e-05	0.332624
L_LDL_P	A03F	PROPULSIVES	Model1	384/117693	-1.47963e-05	8.84315e-06	0.0942928
L_LDL_P	A04A	ANTIEMETICS AND ANTINAUSEANTS	Model1	26/118051	-6.07542e-05	3.3927e-05	0.0733386
L_LDL_P	A05A	BILE THERAPY	Model1	65/118012	-1.82823e-05	2.14639e-05	0.394342
L_LDL_P	A06A	Drugs for constipation	Model1	2000/116077	-2.84002e-05	3.91101e-06	3.84894e-13
L_LDL_P	A07D	ANTIPROPULSIVES	Model1	456/117621	-5.87784e-05	8.11713e-06	4.4719e-13
L_LDL_P	A07E	INTESTINAL ANTIINFLAMMATORY AGENTS	Model1	3909/114168	-1.76664e-05	2.81593e-06	3.53725e-10
L_LDL_P	A08A	ANTIOBESITY PREPARATIONS, EXCL. DIET PRODUCTS	Model1	303/117774	-8.26685e-05	9.95111e-06	9.87917e-17
L_LDL_P	A09A	DIGESTIVES, INCL. ENZYMES	Model1	74/118003	-6.92588e-05	2.01152e-05	0.000575286
L_LDL_P	A10A	INSULINS AND ANALOGUES	Model1	1275/116802	-0.000165479	4.85375e-06	1.61429e-253
L_LDL_P	A10B	BLOOD GLUCOSE LOWERING DRUGS, EXCL. INSULINS	Model1	3841/114236	-0.000168937	2.82339e-06	0
L_LDL_P	A11A	MULTIVITAMINS, COMBINATIONS	Model1	1726/116351	-5.80312e-06	4.21522e-06	0.168606
L_LDL_P	A11B	MULTIVITAMINS, PLAIN	Model1	3729/114348	-2.05782e-06	2.89303e-06	0.476898
L_LDL_P	A11C	VITAMIN A AND D, INCL. COMBINATIONS OF THE TWO	Model1	7247/110830	1.02248e-05	2.12735e-06	1.5391e-06
L_LDL_P	A11D	VITAMIN B1, PLAIN AND IN COMBINATION WITH VITAMIN B6 AND B12	Model1	199/117878	-5.45333e-05	1.22786e-05	8.94911e-06
L_LDL_P	A11E	VITAMIN B-COMPLEX, INCL. COMBINATIONS	Model1	871/117206	-2.07445e-05	5.89044e-06	0.000428925
L_LDL_P	A11G	ASCORBIC ACID (VITAMIN C), INCL. COMBINATIONS	Model1	1906/116171	5.1127e-06	4.00697e-06	0.201975
L_LDL_P	A11H	OTHER PLAIN VITAMIN PREPARATIONS	Model1	615/117462	3.76298e-06	7.00559e-06	0.591172
L_LDL_P	A11J	OTHER VITAMIN PRODUCTS, COMBINATIONS	Model1	159/117918	-1.28923e-05	1.37354e-05	0.347928
L_LDL_P	A12A	CALCIUM	Model1	4447/113630	-7.8048e-06	2.68388e-06	0.00363776
L_LDL_P	A12B	POTASSIUM	Model1	87/117990	-4.56912e-05	1.8554e-05	0.0137948
L_LDL_P	A12C	OTHER MINERAL SUPPLEMENTS	Model1	1297/116780	-3.01066e-06	4.84062e-06	0.533971
L_LDL_P	A16A	OTHER ALIMENTARY TRACT AND METABOLISM PRODUCTS	Model1	4/118073	-3.28141e-05	8.65073e-05	0.70445
L_LDL_P	B01A	ANTITHROMBOTIC AGENTS	Model1	18020/100057	-0.000109721	1.41728e-06	0
L_LDL_P	B02A	ANTIFIBRINOLYTICS	Model1	142/117935	-3.63539e-05	1.45436e-05	0.0124331
L_LDL_P	B02B	VITAMIN K AND OTHER HEMOSTATICS	Model1	46/118031	1.64047e-05	2.55102e-05	0.520184
L_LDL_P	B03A	IRON PREPARATIONS	Model1	1223/116854	-4.98581e-05	4.98143e-06	1.42516e-23
L_LDL_P	B03B	VITAMIN B12 AND FOLIC ACID	Model1	1646/116431	-4.32929e-05	4.29877e-06	7.58962e-24
L_LDL_P	B03X	OTHER ANTIANEMIC PREPARATIONS	Model1	30/118047	-8.74599e-05	3.1586e-05	0.00562463
L_LDL_P	B05X	I.V. SOLUTION ADDITIVES	Model1	38/118039	-9.82069e-05	2.80718e-05	0.000468205
L_LDL_P	C01A	CARDIAC GLYCOSIDES	Model1	282/117795	-9.98473e-05	1.03211e-05	3.96005e-22
L_LDL_P	C01B	ANTIARRHYTHMICS, CLASS I AND III	Model1	308/117769	-5.52615e-05	9.87296e-06	2.18247e-08
L_LDL_P	C01D	VASODILATORS USED IN CARDIAC DISEASES	Model1	1508/116569	-0.00016952	4.48137e-06	2.96197833412434e-311
L_LDL_P	C01E	OTHER CARDIAC PREPARATIONS	Model1	14927/103150	9.34389e-06	1.52947e-06	1.00414e-09
L_LDL_P	C02A	ANTIADRENERGIC AGENTS, CENTRALLY ACTING	Model1	268/117809	-3.07663e-05	1.05825e-05	0.00364638
L_LDL_P	C02C	ANTIADRENERGIC AGENTS, PERIPHERALLY ACTING	Model1	1503/116574	-0.000108349	4.49842e-06	7.13949e-128
L_LDL_P	C02D	ARTERIOLAR SMOOTH MUSCLE, AGENTS ACTING ON	Model1	23/118054	-2.94423e-05	3.60717e-05	0.414378
L_LDL_P	C03A	LOW-CEILING DIURETICS, THIAZIDES	Model1	7184/110893	-5.49465e-05	2.12853e-06	1.56842e-146
L_LDL_P	C03B	LOW-CEILING DIURETICS, EXCL. THIAZIDES	Model1	411/117666	-8.14874e-05	8.55571e-06	1.69103e-21
L_LDL_P	C03C	HIGH-CEILING DIURETICS	Model1	1256/116821	-9.54808e-05	4.9152e-06	6.34309e-84
L_LDL_P	C03D	POTASSIUM-SPARING AGENTS	Model1	278/117799	-8.01328e-05	1.03888e-05	1.2349e-14
L_LDL_P	C03E	DIURETICS AND POTASSIUM-SPARING AGENTS IN COMBINATION	Model1	243/117834	-3.84054e-05	1.11187e-05	0.00055225
L_LDL_P	C04A	PERIPHERAL VASODILATORS	Model1	42/118035	-2.88899e-05	2.66977e-05	0.279204
L_LDL_P	C05A	AGENTS FOR TREATMENT OF HEMORRHOIDS AND ANAL FISSURES FOR TOPICAL USE	Model1	2264/115813	-8.52818e-05	3.67262e-06	5.17917e-119
L_LDL_P	C05B	ANTIVARICOSE THERAPY	Model1	11/118066	-2.35532e-05	5.21552e-05	0.651559
L_LDL_P	C05C	CAPILLARY STABILIZING AGENTS	Model1	10/118067	-9.62357e-06	5.47059e-05	0.860361
L_LDL_P	C07A	BETA BLOCKING AGENTS	Model1	8027/110050	-8.97958e-05	2.01088e-06	0
L_LDL_P	C07B	BETA BLOCKING AGENTS AND THIAZIDES	Model1	116/117961	-7.02334e-05	1.60723e-05	1.24442e-05
L_LDL_P	C07C	BETA BLOCKING AGENTS AND OTHER DIURETICS	Model1	216/117861	-3.32408e-05	1.17871e-05	0.00480163
L_LDL_P	C07D	BETA BLOCKING AGENTS, THIAZIDES AND OTHER DIURETICS	Model1	2/118075	-2.45225e-05	0.000122306	0.841089
L_LDL_P	C07F	BETA BLOCKING AGENTS AND OTHER ANTIHYPERTENSIVES	Model1	9/118068	-9.79309e-05	5.76635e-05	0.0894509
L_LDL_P	C08C	SELECTIVE CALCIUM CHANNEL BLOCKERS WITH MAINLY VASCULAR EFFECTS	Model1	7631/110446	-8.24117e-05	2.06903e-06	0
L_LDL_P	C08D	SELECTIVE CALCIUM CHANNEL BLOCKERS WITH DIRECT CARDIAC EFFECTS	Model1	1048/117029	-0.000116405	5.37156e-06	6.21179e-104
L_LDL_P	C08G	CALCIUM CHANNEL BLOCKERS AND DIURETICS	Model1	13/118064	-0.000216977	4.79737e-05	6.10805e-06
L_LDL_P	C09A	ACE INHIBITORS, PLAIN	Model1	11529/106548	-9.4712e-05	1.70595e-06	0
L_LDL_P	C09B	ACE INHIBITORS, COMBINATIONS	Model1	173/117904	-7.52417e-05	1.31639e-05	1.09474e-08
L_LDL_P	C09C	ANGIOTENSIN II ANTAGONISTS, PLAIN	Model1	4792/113285	-8.11671e-05	2.56196e-06	2.33298e-219
L_LDL_P	C09D	ANGIOTENSIN II ANTAGONISTS, COMBINATIONS	Model1	221/117856	-9.31213e-05	1.16484e-05	1.31408e-15
L_LDL_P	C10A	LIPID MODIFYING AGENTS, PLAIN	Model1	23847/94230	-0.000146534	1.24306e-06	0
L_LDL_P	D01A	ANTIFUNGALS FOR TOPICAL USE	Model1	560/117517	-1.16488e-05	7.32943e-06	0.111992
L_LDL_P	D01B	ANTIFUNGALS FOR SYSTEMIC USE	Model1	234/117843	-3.71161e-06	1.132e-05	0.743002
L_LDL_P	D02A	EMOLLIENTS AND PROTECTIVES	Model1	689/117388	-5.35998e-05	6.61132e-06	5.22575e-16
L_LDL_P	D04A	ANTIPRURITICS, INCL. ANTIHISTAMINES, ANESTHETICS, ETC.	Model1	41/118036	1.12959e-05	2.70207e-05	0.675914
L_LDL_P	D05A	ANTIPSORIATICS FOR TOPICAL USE	Model1	444/117633	-3.13955e-05	8.22539e-06	0.000135209
L_LDL_P	D05B	ANTIPSORIATICS FOR SYSTEMIC USE	Model1	20/118057	-4.37898e-05	3.86792e-05	0.257583
L_LDL_P	D06A	ANTIBIOTICS FOR TOPICAL USE	Model1	421/117656	-2.27462e-05	8.44694e-06	0.00708576
L_LDL_P	D06B	CHEMOTHERAPEUTICS FOR TOPICAL USE	Model1	235/117842	-4.82451e-06	1.12966e-05	0.669326
L_LDL_P	D07A	CORTICOSTEROIDS, PLAIN	Model1	4467/113610	-1.86253e-05	2.64098e-06	1.76793e-12
L_LDL_P	D07C	CORTICOSTEROIDS, COMBINATIONS WITH ANTIBIOTICS	Model1	152/117925	-1.79016e-05	1.40405e-05	0.202314
L_LDL_P	D07X	CORTICOSTEROIDS, OTHER COMBINATIONS	Model1	1546/116531	-2.46009e-05	4.4302e-06	2.81415e-08
L_LDL_P	D08A	ANTISEPTICS AND DISINFECTANTS	Model1	40/118037	-3.12023e-05	2.73562e-05	0.254042
L_LDL_P	D09A	MEDICATED DRESSINGS	Model1	26/118051	-6.55534e-05	3.3928e-05	0.0533458
L_LDL_P	D10A	ANTI-ACNE PREPARATIONS FOR TOPICAL USE	Model1	274/117803	-1.87999e-05	1.04614e-05	0.0723279
L_LDL_P	D11A	OTHER DERMATOLOGICAL PREPARATIONS	Model1	5393/112684	8.99093e-06	2.42282e-06	0.000206583
L_LDL_P	G01A	ANTIINFECTIVES AND ANTISEPTICS, EXCL. COMBINATIONS WITH CORTICOSTEROIDS	Model1	800/117277	-1.84279e-05	6.13967e-06	0.00268762
L_LDL_P	G02B	CONTRACEPTIVES FOR TOPICAL USE	Model1	343/117734	-5.26235e-05	9.3831e-06	2.04742e-08
L_LDL_P	G02C	OTHER GYNECOLOGICALS	Model1	15077/103000	7.68571e-06	1.52309e-06	4.51542e-07
L_LDL_P	G03A	HORMONAL CONTRACEPTIVES FOR SYSTEMIC USE	Model1	1244/116833	-6.44214e-05	4.99951e-06	5.75875e-38
L_LDL_P	G03B	ANDROGENS	Model1	158/117919	-2.68408e-05	1.3776e-05	0.0513724
L_LDL_P	G03C	ESTROGENS	Model1	2709/115368	-3.4805e-07	3.39731e-06	0.918401
L_LDL_P	G03D	PROGESTOGENS	Model1	365/117712	-5.55689e-05	9.08831e-06	9.72698e-10
L_LDL_P	G03F	PROGESTOGENS AND ESTROGENS IN COMBINATION	Model1	1581/116496	-2.99158e-05	4.40549e-06	1.12215e-11
L_LDL_P	G03G	GONADOTROPINS AND OTHER OVULATION STIMULANTS	Model1	4/118073	-7.98076e-05	8.64865e-05	0.356127
L_LDL_P	G03H	ANTIANDROGENS	Model1	32/118045	-7.1254e-05	3.05888e-05	0.0198388
L_LDL_P	G03X	OTHER SEX HORMONES AND MODULATORS OF THE GENITAL SYSTEM	Model1	120/117957	-3.69057e-05	1.58087e-05	0.0195705
L_LDL_P	G04B	Urologicals	Model1	1740/116337	-3.84452e-05	4.18526e-06	4.14626e-20
L_LDL_P	G04C	DRUGS USED IN BENIGN PROSTATIC HYPERTROPHY	Model1	1624/116453	-4.70942e-05	4.37561e-06	5.3039e-27
L_LDL_P	H01A	ANTERIOR PITUITARY LOBE HORMONES AND ANALOGUES	Model1	26/118051	-9.63584e-05	3.39254e-05	0.00450791
L_LDL_P	H01B	POSTERIOR PITUITARY LOBE HORMONES	Model1	35/118042	-4.45074e-05	2.92418e-05	0.128
L_LDL_P	H01C	HYPOTHALAMIC HORMONES	Model1	10/118067	-9.25927e-05	5.47006e-05	0.0905117
L_LDL_P	H02A	CORTICOSTEROIDS FOR SYSTEMIC USE, PLAIN	Model1	1352/116725	-2.30993e-05	4.73334e-06	1.06159e-06
L_LDL_P	H03A	THYROID PREPARATIONS	Model1	6546/111531	-1.24108e-05	2.22865e-06	2.57119e-08
L_LDL_P	H03B	ANTITHYROID PREPARATIONS	Model1	92/117985	-1.77074e-05	1.8042e-05	0.326373
L_LDL_P	H04A	GLYCOGENOLYTIC HORMONES	Model1	1/118076	-2.84683e-05	0.000172974	0.869274
L_LDL_P	H05B	ANTI-PARATHYROID AGENTS	Model1	1/118076	-0.000279496	0.000172973	0.106132
L_LDL_P	J01A	TETRACYCLINES	Model1	644/117433	-2.29045e-05	6.83588e-06	0.00080651
L_LDL_P	J01C	BETA-LACTAM ANTIBACTERIALS, PENICILLINS	Model1	333/117744	-3.13633e-05	9.49233e-06	0.000953201
L_LDL_P	J01D	OTHER BETA-LACTAM ANTIBACTERIALS	Model1	105/117972	-5.98123e-05	1.68929e-05	0.000399246
L_LDL_P	J01E	SULFONAMIDES AND TRIMETHOPRIM	Model1	150/117927	-2.88522e-05	1.41332e-05	0.0412081
L_LDL_P	J01F	MACROLIDES, LINCOSAMIDES AND STREPTOGRAMINS	Model1	159/117918	-2.39741e-05	1.37271e-05	0.0807295
L_LDL_P	J01X	OTHER ANTIBACTERIALS	Model1	136/117941	-2.37709e-05	1.48427e-05	0.109265
L_LDL_P	J02A	ANTIMYCOTICS FOR SYSTEMIC USE	Model1	51/118026	-2.35509e-06	2.42282e-05	0.922564
L_LDL_P	J04A	DRUGS FOR TREATMENT OF TUBERCULOSIS	Model1	3/118074	-0.000104697	9.98711e-05	0.294494
L_LDL_P	J05A	DIRECT ACTING ANTIVIRALS	Model1	229/117848	-8.33241e-06	1.14523e-05	0.466874
L_LDL_P	J07B	VIRAL VACCINES	Model1	49/118028	-5.26121e-05	2.47207e-05	0.0333176
L_LDL_P	L01A	ALKYLATING AGENTS	Model1	15/118062	-6.41378e-05	4.46665e-05	0.151026
L_LDL_P	L01B	ANTIMETABOLITES	Model1	675/117402	-3.18013e-05	6.67998e-06	1.9316e-06
L_LDL_P	L01X	OTHER ANTINEOPLASTIC AGENTS	Model1	171/117906	-3.75434e-05	1.32395e-05	0.00457331
L_LDL_P	L02A	HORMONES AND RELATED AGENTS	Model1	134/117943	-2.75279e-05	1.49528e-05	0.0656265
L_LDL_P	L02B	HORMONE ANTAGONISTS AND RELATED AGENTS	Model1	829/117248	-2.17371e-05	6.04479e-06	0.00032327
L_LDL_P	L03A	IMMUNOSTIMULANTS	Model1	32/118045	4.58827e-06	3.05885e-05	0.880765
L_LDL_P	L04A	IMMUNOSUPPRESSANTS	Model1	1068/117009	-2.5909e-05	5.31849e-06	1.10899e-06
L_LDL_P	M01A	ANTIINFLAMMATORY AND ANTIRHEUMATIC PRODUCTS, NON-STEROIDS	Model1	25364/92713	1.01906e-05	1.23447e-06	1.53425e-16
L_LDL_P	M01C	SPECIFIC ANTIRHEUMATIC AGENTS	Model1	9/118068	-5.88948e-05	5.76588e-05	0.30705
L_LDL_P	M02A	TOPICAL PRODUCTS FOR JOINT AND MUSCULAR PAIN	Model1	17639/100438	1.03031e-05	1.42178e-06	4.29752e-13
L_LDL_P	M03B	MUSCLE RELAXANTS, CENTRALLY ACTING AGENTS	Model1	172/117905	1.19433e-05	1.31991e-05	0.365542
L_LDL_P	M03C	MUSCLE RELAXANTS, DIRECTLY ACTING AGENTS	Model1	2/118075	-0.000128125	0.00012232	0.294891
L_LDL_P	M04A	ANTIGOUT PREPARATIONS	Model1	1427/116650	-7.09293e-05	4.63207e-06	7.07579e-53
L_LDL_P	M05B	DRUGS AFFECTING BONE STRUCTURE AND MINERALIZATION	Model1	2058/116019	-5.70371e-06	3.87597e-06	0.141144
L_LDL_P	N02A	OPIOIDS	Model1	6261/111816	-1.75384e-05	2.25817e-06	8.12377e-15
L_LDL_P	N02B	OTHER ANALGESICS AND ANTIPYRETICS	Model1	35187/82890	-4.90895e-05	1.10449e-06	0
L_LDL_P	N02C	ANTIMIGRAINE PREPARATIONS	Model1	1381/116696	1.66451e-05	4.69534e-06	0.000392728
L_LDL_P	N03A	ANTIEPILEPTICS	Model1	2074/116003	-8.96208e-06	3.83331e-06	0.0193916
L_LDL_P	N04A	ANTICHOLINERGIC AGENTS	Model1	74/118003	-3.03384e-05	2.0118e-05	0.131551
L_LDL_P	N04B	DOPAMINERGIC AGENTS	Model1	281/117796	-3.86135e-05	1.03338e-05	0.000186603
L_LDL_P	N05A	ANTIPSYCHOTICS	Model1	926/117151	-3.76999e-06	5.70771e-06	0.508929
L_LDL_P	N05B	ANXIOLYTICS	Model1	492/117585	-2.12425e-05	7.81619e-06	0.00657358
L_LDL_P	N05C	HYPNOTICS AND SEDATIVES	Model1	850/117227	-1.27447e-05	5.95926e-06	0.0324668
L_LDL_P	N06A	ANTIDEPRESSANTS	Model1	8800/109277	-7.6151e-07	1.92613e-06	0.69258
L_LDL_P	N06B	PSYCHOSTIMULANTS, AGENTS USED FOR ADHD AND NOOTROPICS	Model1	23/118054	4.12096e-05	3.60739e-05	0.253304
L_LDL_P	N06C	PSYCHOLEPTICS AND PSYCHOANALEPTICS IN COMBINATION	Model1	27/118050	-4.29367e-05	3.32974e-05	0.19723
L_LDL_P	N06D	ANTI-DEMENTIA DRUGS	Model1	650/117427	8.31955e-07	6.8154e-06	0.902844
L_LDL_P	N07A	PARASYMPATHOMIMETICS	Model1	45/118032	-3.93059e-05	2.57909e-05	0.127506
L_LDL_P	N07B	DRUGS USED IN ADDICTIVE DISORDERS	Model1	181/117896	-9.24488e-06	1.28675e-05	0.472472
L_LDL_P	N07C	ANTIVERTIGO PREPARATIONS	Model1	437/117640	-1.65493e-05	8.29508e-06	0.0460366
L_LDL_P	P01A	AGENTS AGAINST AMOEBIASIS AND OTHER PROTOZOAL DISEASES	Model1	55/118022	-2.16777e-05	2.3329e-05	0.352778
L_LDL_P	P01B	ANTIMALARIALS	Model1	1056/117021	-5.66095e-05	5.35286e-06	3.97456e-26
L_LDL_P	R01A	DECONGESTANTS AND OTHER NASAL PREPARATIONS FOR TOPICAL USE	Model1	5811/112266	-1.51155e-05	2.32975e-06	8.72964e-11
L_LDL_P	R01B	NASAL DECONGESTANTS FOR SYSTEMIC USE	Model1	50/118027	2.20903e-05	2.44686e-05	0.366633
L_LDL_P	R03A	ADRENERGICS, INHALANTS	Model1	7772/110305	-1.97167e-05	2.03066e-06	2.80055e-22
L_LDL_P	R03B	OTHER DRUGS FOR OBSTRUCTIVE AIRWAY DISEASES, INHALANTS	Model1	5288/112789	-1.95759e-05	2.43563e-06	9.26704e-16
L_LDL_P	R03C	ADRENERGICS FOR SYSTEMIC USE	Model1	5155/112922	-1.68696e-05	2.46472e-06	7.71627e-12
L_LDL_P	R03D	OTHER SYSTEMIC DRUGS FOR OBSTRUCTIVE AIRWAY DISEASES	Model1	420/117657	-4.24596e-05	8.45771e-06	5.16859e-07
L_LDL_P	R05C	EXPECTORANTS, EXCL. COMBINATIONS WITH COUGH SUPPRESSANTS	Model1	115/117962	-4.03363e-05	1.61416e-05	0.0124593
L_LDL_P	R05D	COUGH SUPPRESSANTS, EXCL. COMBINATIONS WITH EXPECTORANTS	Model1	592/117485	-3.86211e-06	7.1432e-06	0.588736
L_LDL_P	R06A	ANTIHISTAMINES FOR SYSTEMIC USE	Model1	3820/114257	-1.04726e-05	2.84752e-06	0.000235354
L_LDL_P	S01A	ANTIINFECTIVES	Model1	786/117291	-2.01488e-05	6.19179e-06	0.00113775
L_LDL_P	S01B	ANTIINFLAMMATORY AGENTS	Model1	4014/114063	1.02475e-05	2.78131e-06	0.00022933
L_LDL_P	S01C	ANTIINFLAMMATORY AGENTS AND ANTIINFECTIVES IN COMBINATION	Model1	1204/116873	-2.569e-05	5.01247e-06	2.97665e-07
L_LDL_P	S01E	ANTIGLAUCOMA PREPARATIONS AND MIOTICS	Model1	1390/116687	-6.14911e-06	4.67717e-06	0.188611
L_LDL_P	S01F	MYDRIATICS AND CYCLOPLEGICS	Model1	24/118053	-5.10022e-05	3.5313e-05	0.14866
L_LDL_P	S01G	DECONGESTANTS AND ANTIALLERGICS	Model1	372/117705	-1.62917e-05	8.98499e-06	0.0698019
L_LDL_P	S01K	SURGICAL AIDS	Model1	245/117832	-4.55733e-05	1.10715e-05	3.85309e-05
L_LDL_P	S01X	OTHER OPHTHALMOLOGICALS	Model1	1116/116961	-1.15542e-05	5.21205e-06	0.0266364
L_LDL_P	S02A	ANTIINFECTIVES	Model1	112/117965	8.2284e-07	1.63527e-05	0.959869
L_LDL_P	S02B	CORTICOSTEROIDS	Model1	1268/116809	-2.58166e-05	4.88563e-06	1.26487e-07
L_LDL_P	S02C	CORTICOSTEROIDS AND ANTIINFECTIVES IN COMBINATION	Model1	74/118003	7.30283e-06	2.01143e-05	0.716555
L_LDL_P	S03A	ANTIINFECTIVES	Model1	104/117973	-2.51993e-06	1.69689e-05	0.881946
L_LDL_P	S03C	CORTICOSTEROIDS AND ANTIINFECTIVES IN COMBINATION	Model1	5/118072	-9.89566e-05	7.73551e-05	0.200811
L_LDL_P	V03A	ALL OTHER THERAPEUTIC PRODUCTS	Model1	256/117821	-6.18307e-05	1.08258e-05	1.12311e-08
L_LDL_P	V06D	OTHER NUTRIENTS	Model1	150/117927	-1.66853e-05	1.41376e-05	0.23792
L_LDL_P	A07A	INTESTINAL ANTIINFECTIVES	Model1	23/118054	-2.74264e-05	3.60731e-05	0.447076
L_LDL_P	B05C	IRRIGATING SOLUTIONS	Model1	108/117969	-4.24844e-05	1.66554e-05	0.010749
L_LDL_P	J01G	AMINOGLYCOSIDE ANTIBACTERIALS	Model1	2/118075	-4.17655e-06	0.000122307	0.972759
L_LDL_P	R02A	THROAT PREPARATIONS	Model1	14433/103644	1.02409e-05	1.55288e-06	4.27714e-11
L_LDL_P	S03B	CORTICOSTEROIDS	Model1	954/117123	-2.79612e-05	5.62599e-06	6.70428e-07
L_LDL_P	C01C	CARDIAC STIMULANTS EXCL. CARDIAC GLYCOSIDES	Model1	29/118048	-6.38121e-06	3.21249e-05	0.842547
L_LDL_P	G02A	OXYTOCICS	Model1	5/118072	-7.97505e-05	7.73798e-05	0.302713
L_LDL_P	V04C	OTHER DIAGNOSTIC AGENTS	Model1	36/118041	-6.05917e-05	2.88361e-05	0.0356217
L_LDL_P	D02B	PROTECTIVES AGAINST UV-RADIATION	Model1	11/118066	-0.000107328	5.21618e-05	0.0396315
L_LDL_P	D03A	CICATRIZANTS	Model1	6/118071	-4.19565e-05	7.06254e-05	0.552466
L_LDL_P	D03B	ENZYMES	Model1	23/118054	-5.79333e-05	3.60837e-05	0.108381
L_LDL_P	M09A	OTHER DRUGS FOR DISORDERS OF THE MUSCULO-SKELETAL SYSTEM	Model1	23/118054	-5.79333e-05	3.60837e-05	0.108381
L_LDL_P	J01B	AMPHENICOLS	Model1	4/118073	-9.06611e-05	8.64868e-05	0.294519
L_LDL_P	D10B	ANTI-ACNE PREPARATIONS FOR SYSTEMIC USE	Model1	1/118076	-0.000372644	0.000172969	0.0312111
L_LDL_P	J04B	DRUGS FOR TREATMENT OF LEPRA	Model1	13/118064	-0.000107655	4.79756e-05	0.0248373
L_LDL_P	J01M	QUINOLONE ANTIBACTERIALS	Model1	61/118016	-4.14058e-06	2.2152e-05	0.851726
L_LDL_P	N01A	ANESTHETICS, GENERAL	Model1	40/118037	-8.18602e-05	2.73525e-05	0.00276497
L_LDL_P	P03A	ECTOPARASITICIDES, INCL. SCABICIDES	Model1	11/118066	4.83609e-05	5.21617e-05	0.353859
L_LDL_L	A01A	STOMATOLOGICAL PREPARATIONS	Model1	17021/101056	-0.227363	0.00304098	0
L_LDL_L	A02A	ANTACIDS	Model1	256/117821	-0.100345	0.0228017	1.07969e-05
L_LDL_L	A02B	DRUGS FOR PEPTIC ULCER AND GASTRO-OESOPHAGEAL REFLUX DISEASE (GORD)	Model1	13978/104099	-0.0676329	0.00331314	1.83354e-92
L_LDL_L	A03A	Drugs for functional gastrointestinal disorders	Model1	1031/117046	-0.0363293	0.011409	0.00145154
L_LDL_L	A03B	BELLADONNA AND DERIVATIVES, PLAIN	Model1	139/117938	-0.0737552	0.0309236	0.017077
L_LDL_L	A03C	ANTISPASMODICS IN COMBINATION WITH PSYCHOLEPTICS	Model1	12/118065	-0.186371	0.105173	0.0763892
L_LDL_L	A03F	PROPULSIVES	Model1	384/117693	-0.0543485	0.0186245	0.00352224
L_LDL_L	A04A	ANTIEMETICS AND ANTINAUSEANTS	Model1	26/118051	-0.167935	0.0714545	0.0187631
L_LDL_L	A05A	BILE THERAPY	Model1	65/118012	-0.0959315	0.0452053	0.033829
L_LDL_L	A06A	Drugs for constipation	Model1	2000/116077	-0.0768666	0.00823597	1.04585e-20
L_LDL_L	A07D	ANTIPROPULSIVES	Model1	456/117621	-0.128942	0.0170955	4.64538e-14
L_LDL_L	A07E	INTESTINAL ANTIINFLAMMATORY AGENTS	Model1	3909/114168	-0.0432149	0.00593043	3.18941e-13
L_LDL_L	A08A	ANTIOBESITY PREPARATIONS, EXCL. DIET PRODUCTS	Model1	303/117774	-0.2361	0.0209534	1.95758e-29
L_LDL_L	A09A	DIGESTIVES, INCL. ENZYMES	Model1	74/118003	-0.177685	0.0423646	2.74042e-05
L_LDL_L	A10A	INSULINS AND ANALOGUES	Model1	1275/116802	-0.368315	0.0102168	4.85305e-283
L_LDL_L	A10B	BLOOD GLUCOSE LOWERING DRUGS, EXCL. INSULINS	Model1	3841/114236	-0.390864	0.00592781	0
L_LDL_L	A11A	MULTIVITAMINS, COMBINATIONS	Model1	1726/116351	-0.00936117	0.00887791	0.291686
L_LDL_L	A11B	MULTIVITAMINS, PLAIN	Model1	3729/114348	0.0084725	0.00609311	0.164379
L_LDL_L	A11C	VITAMIN A AND D, INCL. COMBINATIONS OF THE TWO	Model1	7247/110830	0.0276193	0.00448023	7.08437e-10
L_LDL_L	A11D	VITAMIN B1, PLAIN AND IN COMBINATION WITH VITAMIN B6 AND B12	Model1	199/117878	-0.11816	0.0258605	4.90229e-06
L_LDL_L	A11E	VITAMIN B-COMPLEX, INCL. COMBINATIONS	Model1	871/117206	-0.0381366	0.0124063	0.00211277
L_LDL_L	A11G	ASCORBIC ACID (VITAMIN C), INCL. COMBINATIONS	Model1	1906/116171	0.013108	0.00843923	0.120374
L_LDL_L	A11H	OTHER PLAIN VITAMIN PREPARATIONS	Model1	615/117462	0.0296217	0.0147546	0.0446851
L_LDL_L	A11J	OTHER VITAMIN PRODUCTS, COMBINATIONS	Model1	159/117918	-0.018113	0.0289288	0.531236
L_LDL_L	A12A	CALCIUM	Model1	4447/113630	-0.0138931	0.0056527	0.0139815
L_LDL_L	A12B	POTASSIUM	Model1	87/117990	-0.0970673	0.0390775	0.0129942
L_LDL_L	A12C	OTHER MINERAL SUPPLEMENTS	Model1	1297/116780	-0.00076531	0.0101951	0.940162
L_LDL_L	A16A	OTHER ALIMENTARY TRACT AND METABOLISM PRODUCTS	Model1	4/118073	-0.0121561	0.182197	0.946805
L_LDL_L	B01A	ANTITHROMBOTIC AGENTS	Model1	18020/100057	-0.241364	0.0029781	0
L_LDL_L	B02A	ANTIFIBRINOLYTICS	Model1	142/117935	-0.08681	0.0306308	0.00459663
L_LDL_L	B02B	VITAMIN K AND OTHER HEMOSTATICS	Model1	46/118031	0.014213	0.0537284	0.791369
L_LDL_L	B03A	IRON PREPARATIONS	Model1	1223/116854	-0.131772	0.0104891	3.56921e-36
L_LDL_L	B03B	VITAMIN B12 AND FOLIC ACID	Model1	1646/116431	-0.104179	0.00905266	1.24759e-30
L_LDL_L	B03X	OTHER ANTIANEMIC PREPARATIONS	Model1	30/118047	-0.309154	0.0665208	3.36375e-06
L_LDL_L	B05X	I.V. SOLUTION ADDITIVES	Model1	38/118039	-0.242122	0.0591222	4.2193e-05
L_LDL_L	C01A	CARDIAC GLYCOSIDES	Model1	282/117795	-0.275709	0.0217316	7.3798e-37
L_LDL_L	C01B	ANTIARRHYTHMICS, CLASS I AND III	Model1	308/117769	-0.141679	0.0207926	9.54381e-12
L_LDL_L	C01D	VASODILATORS USED IN CARDIAC DISEASES	Model1	1508/116569	-0.382894	0.00942984	0
L_LDL_L	C01E	OTHER CARDIAC PREPARATIONS	Model1	14927/103150	0.0136755	0.00322154	2.18738e-05
L_LDL_L	C02A	ANTIADRENERGIC AGENTS, CENTRALLY ACTING	Model1	268/117809	-0.0949405	0.0222873	2.0473e-05
L_LDL_L	C02C	ANTIADRENERGIC AGENTS, PERIPHERALLY ACTING	Model1	1503/116574	-0.23937	0.009472	1.56548e-140
L_LDL_L	C02D	ARTERIOLAR SMOOTH MUSCLE, AGENTS ACTING ON	Model1	23/118054	-0.113204	0.0759718	0.136207
L_LDL_L	C03A	LOW-CEILING DIURETICS, THIAZIDES	Model1	7184/110893	-0.108834	0.00448446	8.64835e-130
L_LDL_L	C03B	LOW-CEILING DIURETICS, EXCL. THIAZIDES	Model1	411/117666	-0.173635	0.0180194	5.74154e-22
L_LDL_L	C03C	HIGH-CEILING DIURETICS	Model1	1256/116821	-0.240447	0.010345	3.12516e-119
L_LDL_L	C03D	POTASSIUM-SPARING AGENTS	Model1	278/117799	-0.227729	0.0218758	2.2879e-25
L_LDL_L	C03E	DIURETICS AND POTASSIUM-SPARING AGENTS IN COMBINATION	Model1	243/117834	-0.106954	0.0234167	4.94244e-06
L_LDL_L	C04A	PERIPHERAL VASODILATORS	Model1	42/118035	-0.0618344	0.0562293	0.271472
L_LDL_L	C05A	AGENTS FOR TREATMENT OF HEMORRHOIDS AND ANAL FISSURES FOR TOPICAL USE	Model1	2264/115813	-0.196783	0.00773154	1.63273e-142
L_LDL_L	C05B	ANTIVARICOSE THERAPY	Model1	11/118066	-0.0826514	0.109846	0.451795
L_LDL_L	C05C	CAPILLARY STABILIZING AGENTS	Model1	10/118067	-0.0129301	0.115219	0.910647
L_LDL_L	C07A	BETA BLOCKING AGENTS	Model1	8027/110050	-0.218707	0.00422312	0
L_LDL_L	C07B	BETA BLOCKING AGENTS AND THIAZIDES	Model1	116/117961	-0.175217	0.0338495	2.26621e-07
L_LDL_L	C07C	BETA BLOCKING AGENTS AND OTHER DIURETICS	Model1	216/117861	-0.0854516	0.0248249	0.000577277
L_LDL_L	C07D	BETA BLOCKING AGENTS, THIAZIDES AND OTHER DIURETICS	Model1	2/118075	-0.101388	0.257594	0.69388
L_LDL_L	C07F	BETA BLOCKING AGENTS AND OTHER ANTIHYPERTENSIVES	Model1	9/118068	-0.267292	0.121447	0.0277452
L_LDL_L	C08C	SELECTIVE CALCIUM CHANNEL BLOCKERS WITH MAINLY VASCULAR EFFECTS	Model1	7631/110446	-0.167131	0.00435981	1.53239400714121e-319
L_LDL_L	C08D	SELECTIVE CALCIUM CHANNEL BLOCKERS WITH DIRECT CARDIAC EFFECTS	Model1	1048/117029	-0.245252	0.0113133	5.2596e-104
L_LDL_L	C08G	CALCIUM CHANNEL BLOCKERS AND DIURETICS	Model1	13/118064	-0.417613	0.101041	3.58152e-05
L_LDL_L	C09A	ACE INHIBITORS, PLAIN	Model1	11529/106548	-0.206657	0.00358955	0
L_LDL_L	C09B	ACE INHIBITORS, COMBINATIONS	Model1	173/117904	-0.146516	0.0277256	1.2627e-07
L_LDL_L	C09C	ANGIOTENSIN II ANTAGONISTS, PLAIN	Model1	4792/113285	-0.179416	0.00539354	1.63883e-241
L_LDL_L	C09D	ANGIOTENSIN II ANTAGONISTS, COMBINATIONS	Model1	221/117856	-0.194952	0.0245333	1.93616e-15
L_LDL_L	C10A	LIPID MODIFYING AGENTS, PLAIN	Model1	23847/94230	-0.307926	0.00261877	0
L_LDL_L	D01A	ANTIFUNGALS FOR TOPICAL USE	Model1	560/117517	-0.032239	0.0154367	0.0367584
L_LDL_L	D01B	ANTIFUNGALS FOR SYSTEMIC USE	Model1	234/117843	-0.00217456	0.0238416	0.927327
L_LDL_L	D02A	EMOLLIENTS AND PROTECTIVES	Model1	689/117388	-0.13033	0.0139231	8.05424e-21
L_LDL_L	D04A	ANTIPRURITICS, INCL. ANTIHISTAMINES, ANESTHETICS, ETC.	Model1	41/118036	-0.000897527	0.0569096	0.987417
L_LDL_L	D05A	ANTIPSORIATICS FOR TOPICAL USE	Model1	444/117633	-0.0766331	0.0173235	9.71334e-06
L_LDL_L	D05B	ANTIPSORIATICS FOR SYSTEMIC USE	Model1	20/118057	-0.106608	0.0814639	0.190654
L_LDL_L	D06A	ANTIBIOTICS FOR TOPICAL USE	Model1	421/117656	-0.0395484	0.0177907	0.0262188
L_LDL_L	D06B	CHEMOTHERAPEUTICS FOR TOPICAL USE	Model1	235/117842	-0.0159289	0.0237924	0.503181
L_LDL_L	D07A	CORTICOSTEROIDS, PLAIN	Model1	4467/113610	-0.0411872	0.00556217	1.32152e-13
L_LDL_L	D07C	CORTICOSTEROIDS, COMBINATIONS WITH ANTIBIOTICS	Model1	152/117925	-0.0320322	0.0295715	0.278716
L_LDL_L	D07X	CORTICOSTEROIDS, OTHER COMBINATIONS	Model1	1546/116531	-0.0666403	0.00932986	9.20453e-13
L_LDL_L	D08A	ANTISEPTICS AND DISINFECTANTS	Model1	40/118037	-0.0588172	0.0576163	0.307331
L_LDL_L	D09A	MEDICATED DRESSINGS	Model1	26/118051	-0.118847	0.0714577	0.0962804
L_LDL_L	D10A	ANTI-ACNE PREPARATIONS FOR TOPICAL USE	Model1	274/117803	-0.0419735	0.0220333	0.0567819
L_LDL_L	D11A	OTHER DERMATOLOGICAL PREPARATIONS	Model1	5393/112684	0.0062692	0.00510307	0.219256
L_LDL_L	G01A	ANTIINFECTIVES AND ANTISEPTICS, EXCL. COMBINATIONS WITH CORTICOSTEROIDS	Model1	800/117277	-0.0359994	0.0129311	0.00537121
L_LDL_L	G02B	CONTRACEPTIVES FOR TOPICAL USE	Model1	343/117734	-0.141953	0.0197605	6.8256e-13
L_LDL_L	G02C	OTHER GYNECOLOGICALS	Model1	15077/103000	0.00998526	0.00320807	0.00185529
L_LDL_L	G03A	HORMONAL CONTRACEPTIVES FOR SYSTEMIC USE	Model1	1244/116833	-0.11286	0.010532	8.81446e-27
L_LDL_L	G03B	ANDROGENS	Model1	158/117919	-0.0942659	0.0290134	0.00115825
L_LDL_L	G03C	ESTROGENS	Model1	2709/115368	0.0245803	0.00715487	0.000591748
L_LDL_L	G03D	PROGESTOGENS	Model1	365/117712	-0.141387	0.0191399	1.51138e-13
L_LDL_L	G03F	PROGESTOGENS AND ESTROGENS IN COMBINATION	Model1	1581/116496	-0.0277406	0.00928008	0.00279712
L_LDL_L	G03G	GONADOTROPINS AND OTHER OVULATION STIMULANTS	Model1	4/118073	-0.117347	0.182154	0.519436
L_LDL_L	G03H	ANTIANDROGENS	Model1	32/118045	-0.0426423	0.0644259	0.508049
L_LDL_L	G03X	OTHER SEX HORMONES AND MODULATORS OF THE GENITAL SYSTEM	Model1	120/117957	-0.0173147	0.0332962	0.60305
L_LDL_L	G04B	Urologicals	Model1	1740/116337	-0.0993564	0.00881319	1.83415e-29
L_LDL_L	G04C	DRUGS USED IN BENIGN PROSTATIC HYPERTROPHY	Model1	1624/116453	-0.108189	0.00921482	8.21019e-32
L_LDL_L	H01A	ANTERIOR PITUITARY LOBE HORMONES AND ANALOGUES	Model1	26/118051	-0.249724	0.0714507	0.000474134
L_LDL_L	H01B	POSTERIOR PITUITARY LOBE HORMONES	Model1	35/118042	-0.119059	0.0615871	0.0532174
L_LDL_L	H01C	HYPOTHALAMIC HORMONES	Model1	10/118067	-0.153659	0.115208	0.182289
L_LDL_L	H02A	CORTICOSTEROIDS FOR SYSTEMIC USE, PLAIN	Model1	1352/116725	-0.0630543	0.00996843	2.53471e-10
L_LDL_L	H03A	THYROID PREPARATIONS	Model1	6546/111531	-0.0429586	0.00469282	5.56469e-20
L_LDL_L	H03B	ANTITHYROID PREPARATIONS	Model1	92/117985	-0.0187033	0.0379993	0.622578
L_LDL_L	H04A	GLYCOGENOLYTIC HORMONES	Model1	1/118076	-0.204748	0.364309	0.574104
L_LDL_L	H05B	ANTI-PARATHYROID AGENTS	Model1	1/118076	-0.607416	0.364306	0.0954528
L_LDL_L	J01A	TETRACYCLINES	Model1	644/117433	-0.0384838	0.0143976	0.0075203
L_LDL_L	J01C	BETA-LACTAM ANTIBACTERIALS, PENICILLINS	Model1	333/117744	-0.0901113	0.0199914	6.56612e-06
L_LDL_L	J01D	OTHER BETA-LACTAM ANTIBACTERIALS	Model1	105/117972	-0.167852	0.0355774	2.38526e-06
L_LDL_L	J01E	SULFONAMIDES AND TRIMETHOPRIM	Model1	150/117927	-0.0987338	0.0297657	0.000910069
L_LDL_L	J01F	MACROLIDES, LINCOSAMIDES AND STREPTOGRAMINS	Model1	159/117918	-0.0599331	0.0289111	0.0381733
L_LDL_L	J01X	OTHER ANTIBACTERIALS	Model1	136/117941	-0.0752919	0.0312605	0.0160185
L_LDL_L	J02A	ANTIMYCOTICS FOR SYSTEMIC USE	Model1	51/118026	-0.00801339	0.0510281	0.875214
L_LDL_L	J04A	DRUGS FOR TREATMENT OF TUBERCULOSIS	Model1	3/118074	-0.169506	0.210344	0.420329
L_LDL_L	J05A	DIRECT ACTING ANTIVIRALS	Model1	229/117848	-0.0372507	0.0241199	0.122495
L_LDL_L	J07B	VIRAL VACCINES	Model1	49/118028	-0.129465	0.052065	0.0128982
L_LDL_L	L01A	ALKYLATING AGENTS	Model1	15/118062	-0.22468	0.0940729	0.016925
L_LDL_L	L01B	ANTIMETABOLITES	Model1	675/117402	-0.0932542	0.0140678	3.39573e-11
L_LDL_L	L01X	OTHER ANTINEOPLASTIC AGENTS	Model1	171/117906	-0.103936	0.0278837	0.000193487
L_LDL_L	L02A	HORMONES AND RELATED AGENTS	Model1	134/117943	-0.0563276	0.0314928	0.0736841
L_LDL_L	L02B	HORMONE ANTAGONISTS AND RELATED AGENTS	Model1	829/117248	-0.0239402	0.0127317	0.0600621
L_LDL_L	L03A	IMMUNOSTIMULANTS	Model1	32/118045	-0.0667172	0.0644235	0.300389
L_LDL_L	L04A	IMMUNOSUPPRESSANTS	Model1	1068/117009	-0.0940642	0.0111993	4.54744e-17
L_LDL_L	M01A	ANTIINFLAMMATORY AND ANTIRHEUMATIC PRODUCTS, NON-STEROIDS	Model1	25364/92713	0.0148901	0.00260037	1.0299e-08
L_LDL_L	M01C	SPECIFIC ANTIRHEUMATIC AGENTS	Model1	9/118068	-0.17977	0.121437	0.138781
L_LDL_L	M02A	TOPICAL PRODUCTS FOR JOINT AND MUSCULAR PAIN	Model1	17639/100438	0.0110978	0.00299496	0.000211075
L_LDL_L	M03B	MUSCLE RELAXANTS, CENTRALLY ACTING AGENTS	Model1	172/117905	-0.0210961	0.0277992	0.447929
L_LDL_L	M03C	MUSCLE RELAXANTS, DIRECTLY ACTING AGENTS	Model1	2/118075	-0.251647	0.257624	0.32867
L_LDL_L	M04A	ANTIGOUT PREPARATIONS	Model1	1427/116650	-0.151399	0.00975555	2.90594e-54
L_LDL_L	M05B	DRUGS AFFECTING BONE STRUCTURE AND MINERALIZATION	Model1	2058/116019	-0.0117076	0.00816337	0.151528
L_LDL_L	N02A	OPIOIDS	Model1	6261/111816	-0.0713638	0.00475272	6.48977e-51
L_LDL_L	N02B	OTHER ANALGESICS AND ANTIPYRETICS	Model1	35187/82890	-0.116115	0.00232112	0
L_LDL_L	N02C	ANTIMIGRAINE PREPARATIONS	Model1	1381/116696	0.00833854	0.00988958	0.399139
L_LDL_L	N03A	ANTIEPILEPTICS	Model1	2074/116003	-0.0360451	0.00807302	8.01884e-06
L_LDL_L	N04A	ANTICHOLINERGIC AGENTS	Model1	74/118003	-0.0570602	0.0423715	0.178091
L_LDL_L	N04B	DOPAMINERGIC AGENTS	Model1	281/117796	-0.105192	0.0217637	1.34392e-06
L_LDL_L	N05A	ANTIPSYCHOTICS	Model1	926/117151	-0.0361292	0.0120208	0.00265161
L_LDL_L	N05B	ANXIOLYTICS	Model1	492/117585	-0.0736677	0.0164612	7.63958e-06
L_LDL_L	N05C	HYPNOTICS AND SEDATIVES	Model1	850/117227	-0.0482106	0.0125505	0.000122441
L_LDL_L	N06A	ANTIDEPRESSANTS	Model1	8800/109277	-0.0207281	0.00405627	3.22444e-07
L_LDL_L	N06B	PSYCHOSTIMULANTS, AGENTS USED FOR ADHD AND NOOTROPICS	Model1	23/118054	-0.0151145	0.0759773	0.842314
L_LDL_L	N06C	PSYCHOLEPTICS AND PSYCHOANALEPTICS IN COMBINATION	Model1	27/118050	-0.0755437	0.0701294	0.281391
L_LDL_L	N06D	ANTI-DEMENTIA DRUGS	Model1	650/117427	0.0098834	0.0143542	0.491116
L_LDL_L	N07A	PARASYMPATHOMIMETICS	Model1	45/118032	-0.0804217	0.0543195	0.138734
L_LDL_L	N07B	DRUGS USED IN ADDICTIVE DISORDERS	Model1	181/117896	-0.0554477	0.0271005	0.0407583
L_LDL_L	N07C	ANTIVERTIGO PREPARATIONS	Model1	437/117640	-0.0564249	0.0174702	0.00123918
L_LDL_L	P01A	AGENTS AGAINST AMOEBIASIS AND OTHER PROTOZOAL DISEASES	Model1	55/118022	-0.0614589	0.0491342	0.210996
L_LDL_L	P01B	ANTIMALARIALS	Model1	1056/117021	-0.138825	0.011272	7.81702e-35
L_LDL_L	R01A	DECONGESTANTS AND OTHER NASAL PREPARATIONS FOR TOPICAL USE	Model1	5811/112266	-0.0325878	0.00490676	3.12033e-11
L_LDL_L	R01B	NASAL DECONGESTANTS FOR SYSTEMIC USE	Model1	50/118027	0.0607183	0.0515344	0.238716
L_LDL_L	R03A	ADRENERGICS, INHALANTS	Model1	7772/110305	-0.0320427	0.00427756	6.88952e-14
L_LDL_L	R03B	OTHER DRUGS FOR OBSTRUCTIVE AIRWAY DISEASES, INHALANTS	Model1	5288/112789	-0.0357262	0.00513014	3.3249e-12
L_LDL_L	R03C	ADRENERGICS FOR SYSTEMIC USE	Model1	5155/112922	-0.0298336	0.00519137	9.11861e-09
L_LDL_L	R03D	OTHER SYSTEMIC DRUGS FOR OBSTRUCTIVE AIRWAY DISEASES	Model1	420/117657	-0.0706954	0.0178139	7.23527e-05
L_LDL_L	R05C	EXPECTORANTS, EXCL. COMBINATIONS WITH COUGH SUPPRESSANTS	Model1	115/117962	-0.0739956	0.0339969	0.0295168
L_LDL_L	R05D	COUGH SUPPRESSANTS, EXCL. COMBINATIONS WITH EXPECTORANTS	Model1	592/117485	-0.0357252	0.0150443	0.0175663
L_LDL_L	R06A	ANTIHISTAMINES FOR SYSTEMIC USE	Model1	3820/114257	-0.0249496	0.00599721	3.18189e-05
L_LDL_L	S01A	ANTIINFECTIVES	Model1	786/117291	-0.0382609	0.0130409	0.00334788
L_LDL_L	S01B	ANTIINFLAMMATORY AGENTS	Model1	4014/114063	-0.00254479	0.00585817	0.663999
L_LDL_L	S01C	ANTIINFLAMMATORY AGENTS AND ANTIINFECTIVES IN COMBINATION	Model1	1204/116873	-0.0699015	0.0105562	3.56303e-11
L_LDL_L	S01E	ANTIGLAUCOMA PREPARATIONS AND MIOTICS	Model1	1390/116687	-0.0248934	0.00985062	0.0115025
L_LDL_L	S01F	MYDRIATICS AND CYCLOPLEGICS	Model1	24/118053	-0.105037	0.0743744	0.157872
L_LDL_L	S01G	DECONGESTANTS AND ANTIALLERGICS	Model1	372/117705	-0.0450917	0.0189235	0.0171813
L_LDL_L	S01K	SURGICAL AIDS	Model1	245/117832	-0.117103	0.0233174	5.11757e-07
L_LDL_L	S01X	OTHER OPHTHALMOLOGICALS	Model1	1116/116961	-0.0413198	0.0109769	0.000167129
L_LDL_L	S02A	ANTIINFECTIVES	Model1	112/117965	-0.0172585	0.0344412	0.6163
L_LDL_L	S02B	CORTICOSTEROIDS	Model1	1268/116809	-0.0705465	0.010289	7.09231e-12
L_LDL_L	S02C	CORTICOSTEROIDS AND ANTIINFECTIVES IN COMBINATION	Model1	74/118003	0.00279477	0.0423636	0.947401
L_LDL_L	S03A	ANTIINFECTIVES	Model1	104/117973	-0.0226498	0.0357389	0.52624
L_LDL_L	S03C	CORTICOSTEROIDS AND ANTIINFECTIVES IN COMBINATION	Model1	5/118072	-0.202606	0.162921	0.213655
L_LDL_L	V03A	ALL OTHER THERAPEUTIC PRODUCTS	Model1	256/117821	-0.155084	0.0227995	1.03612e-11
L_LDL_L	V06D	OTHER NUTRIENTS	Model1	150/117927	-0.0228839	0.029776	0.442171
L_LDL_L	A07A	INTESTINAL ANTIINFECTIVES	Model1	23/118054	-0.0631329	0.0759752	0.405994
L_LDL_L	B05C	IRRIGATING SOLUTIONS	Model1	108/117969	-0.0856842	0.0350787	0.0145822
L_LDL_L	J01G	AMINOGLYCOSIDE ANTIBACTERIALS	Model1	2/118075	-0.0626193	0.257596	0.807935
L_LDL_L	R02A	THROAT PREPARATIONS	Model1	14433/103644	0.0155097	0.00327089	2.12126e-06
L_LDL_L	S03B	CORTICOSTEROIDS	Model1	954/117123	-0.0767458	0.0118483	9.37028e-11
L_LDL_L	C01C	CARDIAC STIMULANTS EXCL. CARDIAC GLYCOSIDES	Model1	29/118048	-0.0296005	0.0676597	0.661756
L_LDL_L	G02A	OXYTOCICS	Model1	5/118072	-0.176974	0.162973	0.27752
L_LDL_L	V04C	OTHER DIAGNOSTIC AGENTS	Model1	36/118041	-0.110613	0.0607334	0.0685647
L_LDL_L	D02B	PROTECTIVES AGAINST UV-RADIATION	Model1	11/118066	-0.237698	0.10986	0.0304936
L_LDL_L	D03A	CICATRIZANTS	Model1	6/118071	-0.0862514	0.148748	0.562016
L_LDL_L	D03B	ENZYMES	Model1	23/118054	-0.136123	0.0759974	0.0732707
L_LDL_L	M09A	OTHER DRUGS FOR DISORDERS OF THE MUSCULO-SKELETAL SYSTEM	Model1	23/118054	-0.136123	0.0759974	0.0732707
L_LDL_L	J01B	AMPHENICOLS	Model1	4/118073	-0.160784	0.182154	0.37741
L_LDL_L	D10B	ANTI-ACNE PREPARATIONS FOR SYSTEMIC USE	Model1	1/118076	-0.757459	0.364299	0.0375987
L_LDL_L	J04B	DRUGS FOR TREATMENT OF LEPRA	Model1	13/118064	-0.250431	0.101043	0.0131968
L_LDL_L	J01M	QUINOLONE ANTIBACTERIALS	Model1	61/118016	-0.0468463	0.0466552	0.315334
L_LDL_L	N01A	ANESTHETICS, GENERAL	Model1	40/118037	-0.210207	0.0576073	0.000263405
L_LDL_L	P03A	ECTOPARASITICIDES, INCL. SCABICIDES	Model1	11/118066	0.0257922	0.109861	0.814386
L_LDL_PL	A01A	STOMATOLOGICAL PREPARATIONS	Model1	17021/101056	-0.0513823	0.000667462	0
L_LDL_PL	A02A	ANTACIDS	Model1	256/117821	-0.0215451	0.00501154	1.71634e-05
L_LDL_PL	A02B	DRUGS FOR PEPTIC ULCER AND GASTRO-OESOPHAGEAL REFLUX DISEASE (GORD)	Model1	13978/104099	-0.0148683	0.000728186	1.66558e-92
L_LDL_PL	A03A	Drugs for functional gastrointestinal disorders	Model1	1031/117046	-0.00902883	0.00250751	0.000317482
L_LDL_PL	A03B	BELLADONNA AND DERIVATIVES, PLAIN	Model1	139/117938	-0.0181378	0.00679657	0.00761623
L_LDL_PL	A03C	ANTISPASMODICS IN COMBINATION WITH PSYCHOLEPTICS	Model1	12/118065	-0.0421892	0.0231156	0.0679827
L_LDL_PL	A03F	PROPULSIVES	Model1	384/117693	-0.0131734	0.0040934	0.00129034
L_LDL_PL	A04A	ANTIEMETICS AND ANTINAUSEANTS	Model1	26/118051	-0.0414901	0.0157047	0.00824565
L_LDL_PL	A05A	BILE THERAPY	Model1	65/118012	-0.0227705	0.00993552	0.0219173
L_LDL_PL	A06A	Drugs for constipation	Model1	2000/116077	-0.0176265	0.0018101	2.11966e-22
L_LDL_PL	A07D	ANTIPROPULSIVES	Model1	456/117621	-0.0321894	0.00375712	1.06936e-17
L_LDL_PL	A07E	INTESTINAL ANTIINFLAMMATORY AGENTS	Model1	3909/114168	-0.010028	0.0013034	1.43982e-14
L_LDL_PL	A08A	ANTIOBESITY PREPARATIONS, EXCL. DIET PRODUCTS	Model1	303/117774	-0.0512711	0.00460534	8.96166e-29
L_LDL_PL	A09A	DIGESTIVES, INCL. ENZYMES	Model1	74/118003	-0.0432535	0.00931105	3.39786e-06
L_LDL_PL	A10A	INSULINS AND ANALOGUES	Model1	1275/116802	-0.0851141	0.00224422	7.49543793633845e-313
L_LDL_PL	A10B	BLOOD GLUCOSE LOWERING DRUGS, EXCL. INSULINS	Model1	3841/114236	-0.0891042	0.00130104	0
L_LDL_PL	A11A	MULTIVITAMINS, COMBINATIONS	Model1	1726/116351	-0.00263158	0.00195125	0.177447
L_LDL_PL	A11B	MULTIVITAMINS, PLAIN	Model1	3729/114348	0.00182335	0.00133919	0.173348
L_LDL_PL	A11C	VITAMIN A AND D, INCL. COMBINATIONS OF THE TWO	Model1	7247/110830	0.00581203	0.000984711	3.59514e-09
L_LDL_PL	A11D	VITAMIN B1, PLAIN AND IN COMBINATION WITH VITAMIN B6 AND B12	Model1	199/117878	-0.0277798	0.00568373	1.02208e-06
L_LDL_PL	A11E	VITAMIN B-COMPLEX, INCL. COMBINATIONS	Model1	871/117206	-0.0101178	0.0027267	0.000206839
L_LDL_PL	A11G	ASCORBIC ACID (VITAMIN C), INCL. COMBINATIONS	Model1	1906/116171	0.00203273	0.00185485	0.273124
L_LDL_PL	A11H	OTHER PLAIN VITAMIN PREPARATIONS	Model1	615/117462	0.00533989	0.00324288	0.0996332
L_LDL_PL	A11J	OTHER VITAMIN PRODUCTS, COMBINATIONS	Model1	159/117918	-0.00596821	0.00635818	0.347904
L_LDL_PL	A12A	CALCIUM	Model1	4447/113630	-0.00414595	0.00124236	0.000846693
L_LDL_PL	A12B	POTASSIUM	Model1	87/117990	-0.0211095	0.00858875	0.0139802
L_LDL_PL	A12C	OTHER MINERAL SUPPLEMENTS	Model1	1297/116780	-0.00138987	0.00224075	0.53508
L_LDL_PL	A16A	OTHER ALIMENTARY TRACT AND METABOLISM PRODUCTS	Model1	4/118073	0.00529751	0.0400446	0.894755
L_LDL_PL	B01A	ANTITHROMBOTIC AGENTS	Model1	18020/100057	-0.0545441	0.000653507	0
L_LDL_PL	B02A	ANTIFIBRINOLYTICS	Model1	142/117935	-0.0186074	0.00673227	0.00571213
L_LDL_PL	B02B	VITAMIN K AND OTHER HEMOSTATICS	Model1	46/118031	0.00254293	0.0118088	0.829501
L_LDL_PL	B03A	IRON PREPARATIONS	Model1	1223/116854	-0.0291679	0.00230534	1.14756e-36
L_LDL_PL	B03B	VITAMIN B12 AND FOLIC ACID	Model1	1646/116431	-0.0240549	0.00198954	1.23901e-33
L_LDL_PL	B03X	OTHER ANTIANEMIC PREPARATIONS	Model1	30/118047	-0.0675784	0.0146204	3.80118e-06
L_LDL_PL	B05X	I.V. SOLUTION ADDITIVES	Model1	38/118039	-0.0582864	0.0129941	7.27803e-06
L_LDL_PL	C01A	CARDIAC GLYCOSIDES	Model1	282/117795	-0.0630358	0.00477606	9.57814e-40
L_LDL_PL	C01B	ANTIARRHYTHMICS, CLASS I AND III	Model1	308/117769	-0.0324383	0.00456987	1.27e-12
L_LDL_PL	C01D	VASODILATORS USED IN CARDIAC DISEASES	Model1	1508/116569	-0.086064	0.00207189	0
L_LDL_PL	C01E	OTHER CARDIAC PREPARATIONS	Model1	14927/103150	0.00283832	0.000708061	6.11224e-05
L_LDL_PL	C02A	ANTIADRENERGIC AGENTS, CENTRALLY ACTING	Model1	268/117809	-0.0225048	0.00489841	4.3464e-06
L_LDL_PL	C02C	ANTIADRENERGIC AGENTS, PERIPHERALLY ACTING	Model1	1503/116574	-0.0522508	0.0020819	1.22252e-138
L_LDL_PL	C02D	ARTERIOLAR SMOOTH MUSCLE, AGENTS ACTING ON	Model1	23/118054	-0.0294173	0.0166976	0.0781109
L_LDL_PL	C03A	LOW-CEILING DIURETICS, THIAZIDES	Model1	7184/110893	-0.0233612	0.00098574	7.18011e-124
L_LDL_PL	C03B	LOW-CEILING DIURETICS, EXCL. THIAZIDES	Model1	411/117666	-0.0379704	0.00396046	9.20213e-22
L_LDL_PL	C03C	HIGH-CEILING DIURETICS	Model1	1256/116821	-0.0547832	0.00227332	5.31537e-128
L_LDL_PL	C03D	POTASSIUM-SPARING AGENTS	Model1	278/117799	-0.0511674	0.00480794	1.94752e-26
L_LDL_PL	C03E	DIURETICS AND POTASSIUM-SPARING AGENTS IN COMBINATION	Model1	243/117834	-0.0222507	0.00514673	1.53854e-05
L_LDL_PL	C04A	PERIPHERAL VASODILATORS	Model1	42/118035	-0.0154345	0.0123585	0.211704
L_LDL_PL	C05A	AGENTS FOR TREATMENT OF HEMORRHOIDS AND ANAL FISSURES FOR TOPICAL USE	Model1	2264/115813	-0.0449172	0.00169893	1.38929e-153
L_LDL_PL	C05B	ANTIVARICOSE THERAPY	Model1	11/118066	-0.0147771	0.0241428	0.540492
L_LDL_PL	C05C	CAPILLARY STABILIZING AGENTS	Model1	10/118067	-0.000586833	0.0253236	0.981512
L_LDL_PL	C07A	BETA BLOCKING AGENTS	Model1	8027/110050	-0.0499084	0.000927365	0
L_LDL_PL	C07B	BETA BLOCKING AGENTS AND THIAZIDES	Model1	116/117961	-0.0400245	0.00743963	7.46633e-08
L_LDL_PL	C07C	BETA BLOCKING AGENTS AND OTHER DIURETICS	Model1	216/117861	-0.0197551	0.00545618	0.00029394
L_LDL_PL	C07D	BETA BLOCKING AGENTS, THIAZIDES AND OTHER DIURETICS	Model1	2/118075	-0.010722	0.0566159	0.849794
L_LDL_PL	C07F	BETA BLOCKING AGENTS AND OTHER ANTIHYPERTENSIVES	Model1	9/118068	-0.0614611	0.0266924	0.0213051
L_LDL_PL	C08C	SELECTIVE CALCIUM CHANNEL BLOCKERS WITH MAINLY VASCULAR EFFECTS	Model1	7631/110446	-0.0370173	0.000958139	0
L_LDL_PL	C08D	SELECTIVE CALCIUM CHANNEL BLOCKERS WITH DIRECT CARDIAC EFFECTS	Model1	1048/117029	-0.0540044	0.0024865	2.17332e-104
L_LDL_PL	C08G	CALCIUM CHANNEL BLOCKERS AND DIURETICS	Model1	13/118064	-0.0908797	0.0222076	4.27442e-05
L_LDL_PL	C09A	ACE INHIBITORS, PLAIN	Model1	11529/106548	-0.0465362	0.000788386	0
L_LDL_PL	C09B	ACE INHIBITORS, COMBINATIONS	Model1	173/117904	-0.0334398	0.00609369	4.08246e-08
L_LDL_PL	C09C	ANGIOTENSIN II ANTAGONISTS, PLAIN	Model1	4792/113285	-0.0404006	0.00118516	1.85991e-253
L_LDL_PL	C09D	ANGIOTENSIN II ANTAGONISTS, COMBINATIONS	Model1	221/117856	-0.0435688	0.00539205	6.52664e-16
L_LDL_PL	C10A	LIPID MODIFYING AGENTS, PLAIN	Model1	23847/94230	-0.070732	0.000572453	0
L_LDL_PL	D01A	ANTIFUNGALS FOR TOPICAL USE	Model1	560/117517	-0.00682961	0.0033928	0.0441201
L_LDL_PL	D01B	ANTIFUNGALS FOR SYSTEMIC USE	Model1	234/117843	0.000527737	0.00524008	0.91978
L_LDL_PL	D02A	EMOLLIENTS AND PROTECTIVES	Model1	689/117388	-0.0295348	0.00306005	4.92476e-22
L_LDL_PL	D04A	ANTIPRURITICS, INCL. ANTIHISTAMINES, ANESTHETICS, ETC.	Model1	41/118036	-0.00203458	0.012508	0.870785
L_LDL_PL	D05A	ANTIPSORIATICS FOR TOPICAL USE	Model1	444/117633	-0.0166784	0.00380749	1.18558e-05
L_LDL_PL	D05B	ANTIPSORIATICS FOR SYSTEMIC USE	Model1	20/118057	-0.0267308	0.0179047	0.135453
L_LDL_PL	D06A	ANTIBIOTICS FOR TOPICAL USE	Model1	421/117656	-0.00886125	0.00391016	0.0234403
L_LDL_PL	D06B	CHEMOTHERAPEUTICS FOR TOPICAL USE	Model1	235/117842	-0.00382991	0.00522926	0.463926
L_LDL_PL	D07A	CORTICOSTEROIDS, PLAIN	Model1	4467/113610	-0.0095507	0.00122246	5.64467e-15
L_LDL_PL	D07C	CORTICOSTEROIDS, COMBINATIONS WITH ANTIBIOTICS	Model1	152/117925	-0.00559845	0.00649944	0.389034
L_LDL_PL	D07X	CORTICOSTEROIDS, OTHER COMBINATIONS	Model1	1546/116531	-0.0165094	0.00205047	8.25292e-16
L_LDL_PL	D08A	ANTISEPTICS AND DISINFECTANTS	Model1	40/118037	-0.0139361	0.0126633	0.271113
L_LDL_PL	D09A	MEDICATED DRESSINGS	Model1	26/118051	-0.0219069	0.0157056	0.163063
L_LDL_PL	D10A	ANTI-ACNE PREPARATIONS FOR TOPICAL USE	Model1	274/117803	-0.00836027	0.00484265	0.0842812
L_LDL_PL	D11A	OTHER DERMATOLOGICAL PREPARATIONS	Model1	5393/112684	0.000911919	0.00112159	0.416188
L_LDL_PL	G01A	ANTIINFECTIVES AND ANTISEPTICS, EXCL. COMBINATIONS WITH CORTICOSTEROIDS	Model1	800/117277	-0.00839684	0.00284208	0.00313274
L_LDL_PL	G02B	CONTRACEPTIVES FOR TOPICAL USE	Model1	343/117734	-0.0307481	0.00434314	1.4527e-12
L_LDL_PL	G02C	OTHER GYNECOLOGICALS	Model1	15077/103000	0.00208474	0.000705097	0.00311039
L_LDL_PL	G03A	HORMONAL CONTRACEPTIVES FOR SYSTEMIC USE	Model1	1244/116833	-0.0240345	0.00231487	3.04916e-25
L_LDL_PL	G03B	ANDROGENS	Model1	158/117919	-0.0227496	0.00637673	0.000360418
L_LDL_PL	G03C	ESTROGENS	Model1	2709/115368	0.00175942	0.00157262	0.263234
L_LDL_PL	G03D	PROGESTOGENS	Model1	365/117712	-0.0294135	0.00420681	2.7266e-12
L_LDL_PL	G03F	PROGESTOGENS AND ESTROGENS IN COMBINATION	Model1	1581/116496	-0.00824533	0.00203958	5.28817e-05
L_LDL_PL	G03G	GONADOTROPINS AND OTHER OVULATION STIMULANTS	Model1	4/118073	-0.0194055	0.0400351	0.627881
L_LDL_PL	G03H	ANTIANDROGENS	Model1	32/118045	-0.0153801	0.01416	0.277407
L_LDL_PL	G03X	OTHER SEX HORMONES AND MODULATORS OF THE GENITAL SYSTEM	Model1	120/117957	-0.00536029	0.00731808	0.463882
L_LDL_PL	G04B	Urologicals	Model1	1740/116337	-0.0221356	0.001937	3.15075e-30
L_LDL_PL	G04C	DRUGS USED IN BENIGN PROSTATIC HYPERTROPHY	Model1	1624/116453	-0.0236391	0.00202531	1.84765e-31
L_LDL_PL	H01A	ANTERIOR PITUITARY LOBE HORMONES AND ANALOGUES	Model1	26/118051	-0.0558494	0.0157039	0.000376131
L_LDL_PL	H01B	POSTERIOR PITUITARY LOBE HORMONES	Model1	35/118042	-0.0290799	0.013536	0.0316892
L_LDL_PL	H01C	HYPOTHALAMIC HORMONES	Model1	10/118067	-0.0322084	0.0253213	0.20338
L_LDL_PL	H02A	CORTICOSTEROIDS FOR SYSTEMIC USE, PLAIN	Model1	1352/116725	-0.0158665	0.00219082	4.4397e-13
L_LDL_PL	H03A	THYROID PREPARATIONS	Model1	6546/111531	-0.00932775	0.00103143	1.53944e-19
L_LDL_PL	H03B	ANTITHYROID PREPARATIONS	Model1	92/117985	-0.00302046	0.00835177	0.71761
L_LDL_PL	H04A	GLYCOGENOLYTIC HORMONES	Model1	1/118076	-0.0547908	0.0800705	0.493799
L_LDL_PL	H05B	ANTI-PARATHYROID AGENTS	Model1	1/118076	-0.131103	0.0800699	0.101558
L_LDL_PL	J01A	TETRACYCLINES	Model1	644/117433	-0.00879163	0.00316441	0.00546548
L_LDL_PL	J01C	BETA-LACTAM ANTIBACTERIALS, PENICILLINS	Model1	333/117744	-0.0207726	0.00439383	2.27364e-06
L_LDL_PL	J01D	OTHER BETA-LACTAM ANTIBACTERIALS	Model1	105/117972	-0.0387995	0.00781938	6.98789e-07
L_LDL_PL	J01E	SULFONAMIDES AND TRIMETHOPRIM	Model1	150/117927	-0.0205937	0.00654215	0.00164522
L_LDL_PL	J01F	MACROLIDES, LINCOSAMIDES AND STREPTOGRAMINS	Model1	159/117918	-0.013228	0.0063543	0.0373686
L_LDL_PL	J01X	OTHER ANTIBACTERIALS	Model1	136/117941	-0.0171072	0.00687066	0.0127794
L_LDL_PL	J02A	ANTIMYCOTICS FOR SYSTEMIC USE	Model1	51/118026	-0.00211056	0.0112153	0.850731
L_LDL_PL	J04A	DRUGS FOR TREATMENT OF TUBERCULOSIS	Model1	3/118074	-0.0380105	0.0462309	0.410971
L_LDL_PL	J05A	DIRECT ACTING ANTIVIRALS	Model1	229/117848	-0.00927124	0.00530124	0.0803144
L_LDL_PL	J07B	VIRAL VACCINES	Model1	49/118028	-0.0285915	0.0114432	0.0124716
L_LDL_PL	L01A	ALKYLATING AGENTS	Model1	15/118062	-0.0503478	0.020676	0.0148899
L_LDL_PL	L01B	ANTIMETABOLITES	Model1	675/117402	-0.0204073	0.00309192	4.1234e-11
L_LDL_PL	L01X	OTHER ANTINEOPLASTIC AGENTS	Model1	171/117906	-0.0236967	0.00612847	0.000110392
L_LDL_PL	L02A	HORMONES AND RELATED AGENTS	Model1	134/117943	-0.0126031	0.00692172	0.068639
L_LDL_PL	L02B	HORMONE ANTAGONISTS AND RELATED AGENTS	Model1	829/117248	-0.00635702	0.00279825	0.0231016
L_LDL_PL	L03A	IMMUNOSTIMULANTS	Model1	32/118045	-0.0156324	0.0141595	0.269583
L_LDL_PL	L04A	IMMUNOSUPPRESSANTS	Model1	1068/117009	-0.0215395	0.0024614	2.14329e-18
L_LDL_PL	M01A	ANTIINFLAMMATORY AND ANTIRHEUMATIC PRODUCTS, NON-STEROIDS	Model1	25364/92713	0.0029711	0.000571542	2.0135e-07
L_LDL_PL	M01C	SPECIFIC ANTIRHEUMATIC AGENTS	Model1	9/118068	-0.0401821	0.0266904	0.132201
L_LDL_PL	M02A	TOPICAL PRODUCTS FOR JOINT AND MUSCULAR PAIN	Model1	17639/100438	0.00217536	0.000658263	0.000951079
L_LDL_PL	M03B	MUSCLE RELAXANTS, CENTRALLY ACTING AGENTS	Model1	172/117905	-0.00590526	0.00610991	0.333793
L_LDL_PL	M03C	MUSCLE RELAXANTS, DIRECTLY ACTING AGENTS	Model1	2/118075	-0.0586385	0.0566224	0.300388
L_LDL_PL	M04A	ANTIGOUT PREPARATIONS	Model1	1427/116650	-0.0358348	0.0021438	1.19208e-62
L_LDL_PL	M05B	DRUGS AFFECTING BONE STRUCTURE AND MINERALIZATION	Model1	2058/116019	-0.00334218	0.00179419	0.0624969
L_LDL_PL	N02A	OPIOIDS	Model1	6261/111816	-0.0170713	0.0010444	5.45447e-60
L_LDL_PL	N02B	OTHER ANALGESICS AND ANTIPYRETICS	Model1	35187/82890	-0.02635	0.000509796	0
L_LDL_PL	N02C	ANTIMIGRAINE PREPARATIONS	Model1	1381/116696	0.00141806	0.00217361	0.514146
L_LDL_PL	N03A	ANTIEPILEPTICS	Model1	2074/116003	-0.00926766	0.00177429	1.76062e-07
L_LDL_PL	N04A	ANTICHOLINERGIC AGENTS	Model1	74/118003	-0.0132	0.00931272	0.156365
L_LDL_PL	N04B	DOPAMINERGIC AGENTS	Model1	281/117796	-0.023372	0.00478337	1.02985e-06
L_LDL_PL	N05A	ANTIPSYCHOTICS	Model1	926/117151	-0.00905974	0.002642	0.000605738
L_LDL_PL	N05B	ANXIOLYTICS	Model1	492/117585	-0.0180431	0.00361788	6.13427e-07
L_LDL_PL	N05C	HYPNOTICS AND SEDATIVES	Model1	850/117227	-0.0121578	0.00275839	1.04633e-05
L_LDL_PL	N06A	ANTIDEPRESSANTS	Model1	8800/109277	-0.00571473	0.000891461	1.45571e-10
L_LDL_PL	N06B	PSYCHOSTIMULANTS, AGENTS USED FOR ADHD AND NOOTROPICS	Model1	23/118054	-0.00605741	0.0166988	0.716796
L_LDL_PL	N06C	PSYCHOLEPTICS AND PSYCHOANALEPTICS IN COMBINATION	Model1	27/118050	-0.0153108	0.0154136	0.320549
L_LDL_PL	N06D	ANTI-DEMENTIA DRUGS	Model1	650/117427	0.00192275	0.00315487	0.542224
L_LDL_PL	N07A	PARASYMPATHOMIMETICS	Model1	45/118032	-0.0219129	0.0119387	0.0664411
L_LDL_PL	N07B	DRUGS USED IN ADDICTIVE DISORDERS	Model1	181/117896	-0.0131608	0.00595633	0.0271388
L_LDL_PL	N07C	ANTIVERTIGO PREPARATIONS	Model1	437/117640	-0.0134824	0.00383969	0.00044604
L_LDL_PL	P01A	AGENTS AGAINST AMOEBIASIS AND OTHER PROTOZOAL DISEASES	Model1	55/118022	-0.0128758	0.0107991	0.233145
L_LDL_PL	P01B	ANTIMALARIALS	Model1	1056/117021	-0.0301392	0.00247749	4.99024e-34
L_LDL_PL	R01A	DECONGESTANTS AND OTHER NASAL PREPARATIONS FOR TOPICAL USE	Model1	5811/112266	-0.00749408	0.00107842	3.69521e-12
L_LDL_PL	R01B	NASAL DECONGESTANTS FOR SYSTEMIC USE	Model1	50/118027	0.0147916	0.0113266	0.191584
L_LDL_PL	R03A	ADRENERGICS, INHALANTS	Model1	7772/110305	-0.00651499	0.000940187	4.24599e-12
L_LDL_PL	R03B	OTHER DRUGS FOR OBSTRUCTIVE AIRWAY DISEASES, INHALANTS	Model1	5288/112789	-0.00769513	0.00112755	8.85599e-12
L_LDL_PL	R03C	ADRENERGICS FOR SYSTEMIC USE	Model1	5155/112922	-0.00620909	0.00114101	5.28683e-08
L_LDL_PL	R03D	OTHER SYSTEMIC DRUGS FOR OBSTRUCTIVE AIRWAY DISEASES	Model1	420/117657	-0.0159321	0.00391525	4.72e-05
L_LDL_PL	R05C	EXPECTORANTS, EXCL. COMBINATIONS WITH COUGH SUPPRESSANTS	Model1	115/117962	-0.0182824	0.00747204	0.0144157
L_LDL_PL	R05D	COUGH SUPPRESSANTS, EXCL. COMBINATIONS WITH EXPECTORANTS	Model1	592/117485	-0.0100414	0.0033065	0.00239108
L_LDL_PL	R06A	ANTIHISTAMINES FOR SYSTEMIC USE	Model1	3820/114257	-0.00565663	0.0013181	1.77621e-05
L_LDL_PL	S01A	ANTIINFECTIVES	Model1	786/117291	-0.00855126	0.00286623	0.00285072
L_LDL_PL	S01B	ANTIINFLAMMATORY AGENTS	Model1	4014/114063	-0.00178119	0.00128754	0.166544
L_LDL_PL	S01C	ANTIINFLAMMATORY AGENTS AND ANTIINFECTIVES IN COMBINATION	Model1	1204/116873	-0.0174518	0.00232	5.41819e-14
L_LDL_PL	S01E	ANTIGLAUCOMA PREPARATIONS AND MIOTICS	Model1	1390/116687	-0.0060367	0.00216503	0.00529981
L_LDL_PL	S01F	MYDRIATICS AND CYCLOPLEGICS	Model1	24/118053	-0.0284725	0.0163465	0.0815443
L_LDL_PL	S01G	DECONGESTANTS AND ANTIALLERGICS	Model1	372/117705	-0.0102155	0.00415914	0.0140449
L_LDL_PL	S01K	SURGICAL AIDS	Model1	245/117832	-0.0256442	0.00512487	5.62703e-07
L_LDL_PL	S01X	OTHER OPHTHALMOLOGICALS	Model1	1116/116961	-0.00922582	0.00241258	0.000131347
L_LDL_PL	S02A	ANTIINFECTIVES	Model1	112/117965	-0.00454422	0.00756973	0.548298
L_LDL_PL	S02B	CORTICOSTEROIDS	Model1	1268/116809	-0.0176654	0.00226126	5.66729e-15
L_LDL_PL	S02C	CORTICOSTEROIDS AND ANTIINFECTIVES IN COMBINATION	Model1	74/118003	0.00151669	0.00931099	0.870604
L_LDL_PL	S03A	ANTIINFECTIVES	Model1	104/117973	-0.00704639	0.00785495	0.369687
L_LDL_PL	S03C	CORTICOSTEROIDS AND ANTIINFECTIVES IN COMBINATION	Model1	5/118072	-0.0381076	0.0358081	0.287233
L_LDL_PL	V03A	ALL OTHER THERAPEUTIC PRODUCTS	Model1	256/117821	-0.0346759	0.005011	4.54082e-12
L_LDL_PL	V06D	OTHER NUTRIENTS	Model1	150/117927	-0.00572914	0.00654439	0.381343
L_LDL_PL	A07A	INTESTINAL ANTIINFECTIVES	Model1	23/118054	-0.0138758	0.0166984	0.405995
L_LDL_PL	B05C	IRRIGATING SOLUTIONS	Model1	108/117969	-0.0209989	0.00770981	0.00645727
L_LDL_PL	J01G	AMINOGLYCOSIDE ANTIBACTERIALS	Model1	2/118075	-0.012554	0.0566163	0.824517
L_LDL_PL	R02A	THROAT PREPARATIONS	Model1	14433/103644	0.00327937	0.000718905	5.08133e-06
L_LDL_PL	S03B	CORTICOSTEROIDS	Model1	954/117123	-0.019414	0.00260396	9.00709e-14
L_LDL_PL	C01C	CARDIAC STIMULANTS EXCL. CARDIAC GLYCOSIDES	Model1	29/118048	-0.00752455	0.0148707	0.61286
L_LDL_PL	G02A	OXYTOCICS	Model1	5/118072	-0.0421681	0.0358194	0.239101
L_LDL_PL	V04C	OTHER DIAGNOSTIC AGENTS	Model1	36/118041	-0.0213835	0.0133485	0.109171
L_LDL_PL	D02B	PROTECTIVES AGAINST UV-RADIATION	Model1	11/118066	-0.0535622	0.0241459	0.0265379
L_LDL_PL	D03A	CICATRIZANTS	Model1	6/118071	-0.0211712	0.0326928	0.517259
L_LDL_PL	D03B	ENZYMES	Model1	23/118054	-0.0293094	0.0167033	0.0793121
L_LDL_PL	M09A	OTHER DRUGS FOR DISORDERS OF THE MUSCULO-SKELETAL SYSTEM	Model1	23/118054	-0.0293094	0.0167033	0.0793121
L_LDL_PL	J01B	AMPHENICOLS	Model1	4/118073	-0.0426286	0.0400351	0.286978
L_LDL_PL	D10B	ANTI-ACNE PREPARATIONS FOR SYSTEMIC USE	Model1	1/118076	-0.15544	0.0800684	0.0522199
L_LDL_PL	J04B	DRUGS FOR TREATMENT OF LEPRA	Model1	13/118064	-0.0486335	0.0222081	0.0285338
L_LDL_PL	J01M	QUINOLONE ANTIBACTERIALS	Model1	61/118016	-0.0124435	0.0102542	0.22494
L_LDL_PL	N01A	ANESTHETICS, GENERAL	Model1	40/118037	-0.0505069	0.0126612	6.63639e-05
L_LDL_PL	P03A	ECTOPARASITICIDES, INCL. SCABICIDES	Model1	11/118066	0.00572455	0.024146	0.812594
L_LDL_C	A01A	STOMATOLOGICAL PREPARATIONS	Model1	17021/101056	-0.172599	0.00227706	0
L_LDL_C	A02A	ANTACIDS	Model1	256/117821	-0.0798553	0.0170843	2.95426e-06
L_LDL_C	A02B	DRUGS FOR PEPTIC ULCER AND GASTRO-OESOPHAGEAL REFLUX DISEASE (GORD)	Model1	13978/104099	-0.0560145	0.00248144	1.37338e-112
L_LDL_C	A03A	Drugs for functional gastrointestinal disorders	Model1	1031/117046	-0.0314812	0.00854819	0.000230792
L_LDL_C	A03B	BELLADONNA AND DERIVATIVES, PLAIN	Model1	139/117938	-0.0621601	0.0231697	0.00730164
L_LDL_C	A03C	ANTISPASMODICS IN COMBINATION WITH PSYCHOLEPTICS	Model1	12/118065	-0.156325	0.0788018	0.0472837
L_LDL_C	A03F	PROPULSIVES	Model1	384/117693	-0.0442136	0.0139546	0.00153322
L_LDL_C	A04A	ANTIEMETICS AND ANTINAUSEANTS	Model1	26/118051	-0.134929	0.0535381	0.0117288
L_LDL_C	A05A	BILE THERAPY	Model1	65/118012	-0.0830193	0.0338705	0.0142441
L_LDL_C	A06A	Drugs for constipation	Model1	2000/116077	-0.0587373	0.00617082	1.78733e-21
L_LDL_C	A07D	ANTIPROPULSIVES	Model1	456/117621	-0.104902	0.0128085	2.63725e-16
L_LDL_C	A07E	INTESTINAL ANTIINFLAMMATORY AGENTS	Model1	3909/114168	-0.0341379	0.00444334	1.5667e-14
L_LDL_C	A08A	ANTIOBESITY PREPARATIONS, EXCL. DIET PRODUCTS	Model1	303/117774	-0.186991	0.0156986	1.07886e-32
L_LDL_C	A09A	DIGESTIVES, INCL. ENZYMES	Model1	74/118003	-0.140171	0.031742	1.00657e-05
L_LDL_C	A10A	INSULINS AND ANALOGUES	Model1	1275/116802	-0.28025	0.00765377	7.02309e-292
L_LDL_C	A10B	BLOOD GLUCOSE LOWERING DRUGS, EXCL. INSULINS	Model1	3841/114236	-0.301488	0.00443659	0
L_LDL_C	A11A	MULTIVITAMINS, COMBINATIONS	Model1	1726/116351	-0.00620326	0.00665189	0.351051
L_LDL_C	A11B	MULTIVITAMINS, PLAIN	Model1	3729/114348	0.00690898	0.00456534	0.130192
L_LDL_C	A11C	VITAMIN A AND D, INCL. COMBINATIONS OF THE TWO	Model1	7247/110830	0.0213908	0.00335683	1.86896e-10
L_LDL_C	A11D	VITAMIN B1, PLAIN AND IN COMBINATION WITH VITAMIN B6 AND B12	Model1	199/117878	-0.0967713	0.019376	5.91043e-07
L_LDL_C	A11E	VITAMIN B-COMPLEX, INCL. COMBINATIONS	Model1	871/117206	-0.0288204	0.00929557	0.00193273
L_LDL_C	A11G	ASCORBIC ACID (VITAMIN C), INCL. COMBINATIONS	Model1	1906/116171	0.0114735	0.00632318	0.0696024
L_LDL_C	A11H	OTHER PLAIN VITAMIN PREPARATIONS	Model1	615/117462	0.0242768	0.011055	0.0280936
L_LDL_C	A11J	OTHER VITAMIN PRODUCTS, COMBINATIONS	Model1	159/117918	-0.0094818	0.0216753	0.661789
L_LDL_C	A12A	CALCIUM	Model1	4447/113630	-0.00919379	0.00423538	0.0299549
L_LDL_C	A12B	POTASSIUM	Model1	87/117990	-0.0724572	0.0292794	0.0133368
L_LDL_C	A12C	OTHER MINERAL SUPPLEMENTS	Model1	1297/116780	0.00213056	0.0076388	0.780312
L_LDL_C	A16A	OTHER ALIMENTARY TRACT AND METABOLISM PRODUCTS	Model1	4/118073	-0.0057475	0.136514	0.966417
L_LDL_C	B01A	ANTITHROMBOTIC AGENTS	Model1	18020/100057	-0.18363	0.00222945	0
L_LDL_C	B02A	ANTIFIBRINOLYTICS	Model1	142/117935	-0.0625624	0.0229506	0.0064124
L_LDL_C	B02B	VITAMIN K AND OTHER HEMOSTATICS	Model1	46/118031	0.010788	0.0402567	0.788715
L_LDL_C	B03A	IRON PREPARATIONS	Model1	1223/116854	-0.0999084	0.00785895	5.31675e-37
L_LDL_C	B03B	VITAMIN B12 AND FOLIC ACID	Model1	1646/116431	-0.0808926	0.00678254	8.98361e-33
L_LDL_C	B03X	OTHER ANTIANEMIC PREPARATIONS	Model1	30/118047	-0.242287	0.0498411	1.16838e-06
L_LDL_C	B05X	I.V. SOLUTION ADDITIVES	Model1	38/118039	-0.1886	0.0442979	2.06851e-05
L_LDL_C	C01A	CARDIAC GLYCOSIDES	Model1	282/117795	-0.218657	0.0162814	4.33073e-41
L_LDL_C	C01B	ANTIARRHYTHMICS, CLASS I AND III	Model1	308/117769	-0.107426	0.015579	5.39281e-12
L_LDL_C	C01D	VASODILATORS USED IN CARDIAC DISEASES	Model1	1508/116569	-0.290804	0.00706407	0
L_LDL_C	C01E	OTHER CARDIAC PREPARATIONS	Model1	14927/103150	0.00859803	0.00241384	0.000368225
L_LDL_C	C02A	ANTIADRENERGIC AGENTS, CENTRALLY ACTING	Model1	268/117809	-0.0768158	0.0166989	4.22804e-06
L_LDL_C	C02C	ANTIADRENERGIC AGENTS, PERIPHERALLY ACTING	Model1	1503/116574	-0.182219	0.0070964	5.22153e-145
L_LDL_C	C02D	ARTERIOLAR SMOOTH MUSCLE, AGENTS ACTING ON	Model1	23/118054	-0.0861237	0.0569228	0.130285
L_LDL_C	C03A	LOW-CEILING DIURETICS, THIAZIDES	Model1	7184/110893	-0.087225	0.00335883	2.91556e-148
L_LDL_C	C03B	LOW-CEILING DIURETICS, EXCL. THIAZIDES	Model1	411/117666	-0.134877	0.0135009	1.71861e-23
L_LDL_C	C03C	HIGH-CEILING DIURETICS	Model1	1256/116821	-0.189966	0.00774916	2.23144e-132
L_LDL_C	C03D	POTASSIUM-SPARING AGENTS	Model1	278/117799	-0.180039	0.0163899	4.66989e-28
L_LDL_C	C03E	DIURETICS AND POTASSIUM-SPARING AGENTS IN COMBINATION	Model1	243/117834	-0.0882459	0.0175449	4.91924e-07
L_LDL_C	C04A	PERIPHERAL VASODILATORS	Model1	42/118035	-0.0496821	0.0421305	0.238303
L_LDL_C	C05A	AGENTS FOR TREATMENT OF HEMORRHOIDS AND ANAL FISSURES FOR TOPICAL USE	Model1	2264/115813	-0.150963	0.00579219	2.5311e-149
L_LDL_C	C05B	ANTIVARICOSE THERAPY	Model1	11/118066	-0.0695995	0.0823037	0.397754
L_LDL_C	C05C	CAPILLARY STABILIZING AGENTS	Model1	10/118067	-0.0116202	0.0863291	0.892926
L_LDL_C	C07A	BETA BLOCKING AGENTS	Model1	8027/110050	-0.170359	0.00316132	0
L_LDL_C	C07B	BETA BLOCKING AGENTS AND THIAZIDES	Model1	116/117961	-0.13547	0.025362	9.23817e-08
L_LDL_C	C07C	BETA BLOCKING AGENTS AND OTHER DIURETICS	Model1	216/117861	-0.0710865	0.0186002	0.000132543
L_LDL_C	C07D	BETA BLOCKING AGENTS, THIAZIDES AND OTHER DIURETICS	Model1	2/118075	-0.0794371	0.193006	0.680649
L_LDL_C	C07F	BETA BLOCKING AGENTS AND OTHER ANTIHYPERTENSIVES	Model1	9/118068	-0.204682	0.0909956	0.0244915
L_LDL_C	C08C	SELECTIVE CALCIUM CHANNEL BLOCKERS WITH MAINLY VASCULAR EFFECTS	Model1	7631/110446	-0.128393	0.0032656	0
L_LDL_C	C08D	SELECTIVE CALCIUM CHANNEL BLOCKERS WITH DIRECT CARDIAC EFFECTS	Model1	1048/117029	-0.185471	0.00847631	6.4002e-106
L_LDL_C	C08G	CALCIUM CHANNEL BLOCKERS AND DIURETICS	Model1	13/118064	-0.313391	0.0757064	3.48227e-05
L_LDL_C	C09A	ACE INHIBITORS, PLAIN	Model1	11529/106548	-0.158819	0.00268755	0
L_LDL_C	C09B	ACE INHIBITORS, COMBINATIONS	Model1	173/117904	-0.113201	0.0207736	5.06752e-08
L_LDL_C	C09C	ANGIOTENSIN II ANTAGONISTS, PLAIN	Model1	4792/113285	-0.138462	0.00404003	3.70525e-256
L_LDL_C	C09D	ANGIOTENSIN II ANTAGONISTS, COMBINATIONS	Model1	221/117856	-0.149207	0.0183817	4.81726e-16
L_LDL_C	C10A	LIPID MODIFYING AGENTS, PLAIN	Model1	23847/94230	-0.233563	0.00195929	0
L_LDL_C	D01A	ANTIFUNGALS FOR TOPICAL USE	Model1	560/117517	-0.0244843	0.0115662	0.0342712
L_LDL_C	D01B	ANTIFUNGALS FOR SYSTEMIC USE	Model1	234/117843	-0.000655238	0.0178636	0.97074
L_LDL_C	D02A	EMOLLIENTS AND PROTECTIVES	Model1	689/117388	-0.10101	0.0104318	3.63483e-22
L_LDL_C	D04A	ANTIPRURITICS, INCL. ANTIHISTAMINES, ANESTHETICS, ETC.	Model1	41/118036	-0.00748488	0.0426403	0.860659
L_LDL_C	D05A	ANTIPSORIATICS FOR TOPICAL USE	Model1	444/117633	-0.06046	0.0129798	3.19601e-06
L_LDL_C	D05B	ANTIPSORIATICS FOR SYSTEMIC USE	Model1	20/118057	-0.0924096	0.0610377	0.130035
L_LDL_C	D06A	ANTIBIOTICS FOR TOPICAL USE	Model1	421/117656	-0.0297134	0.0133299	0.0258104
L_LDL_C	D06B	CHEMOTHERAPEUTICS FOR TOPICAL USE	Model1	235/117842	-0.0123851	0.0178267	0.487214
L_LDL_C	D07A	CORTICOSTEROIDS, PLAIN	Model1	4467/113610	-0.0325082	0.00416743	6.21374e-15
L_LDL_C	D07C	CORTICOSTEROIDS, COMBINATIONS WITH ANTIBIOTICS	Model1	152/117925	-0.0278317	0.0221568	0.209072
L_LDL_C	D07X	CORTICOSTEROIDS, OTHER COMBINATIONS	Model1	1546/116531	-0.0529553	0.00699033	3.60308e-14
L_LDL_C	D08A	ANTISEPTICS AND DISINFECTANTS	Model1	40/118037	-0.046763	0.0431698	0.278707
L_LDL_C	D09A	MEDICATED DRESSINGS	Model1	26/118051	-0.0987301	0.0535405	0.0651815
L_LDL_C	D10A	ANTI-ACNE PREPARATIONS FOR TOPICAL USE	Model1	274/117803	-0.0331734	0.0165087	0.0444917
L_LDL_C	D11A	OTHER DERMATOLOGICAL PREPARATIONS	Model1	5393/112684	0.00254323	0.00382356	0.505958
L_LDL_C	G01A	ANTIINFECTIVES AND ANTISEPTICS, EXCL. COMBINATIONS WITH CORTICOSTEROIDS	Model1	800/117277	-0.0262968	0.00968883	0.00664584
L_LDL_C	G02B	CONTRACEPTIVES FOR TOPICAL USE	Model1	343/117734	-0.102269	0.0148061	4.96762e-12
L_LDL_C	G02C	OTHER GYNECOLOGICALS	Model1	15077/103000	0.00552541	0.00240374	0.0215251
L_LDL_C	G03A	HORMONAL CONTRACEPTIVES FOR SYSTEMIC USE	Model1	1244/116833	-0.0878872	0.00789092	8.49221e-29
L_LDL_C	G03B	ANDROGENS	Model1	158/117919	-0.0744428	0.0217386	0.000616246
L_LDL_C	G03C	ESTROGENS	Model1	2709/115368	0.0145959	0.00536098	0.00647763
L_LDL_C	G03D	PROGESTOGENS	Model1	365/117712	-0.103286	0.014341	5.96331e-13
L_LDL_C	G03F	PROGESTOGENS AND ESTROGENS IN COMBINATION	Model1	1581/116496	-0.0257607	0.00695308	0.000211541
L_LDL_C	G03G	GONADOTROPINS AND OTHER OVULATION STIMULANTS	Model1	4/118073	-0.0847884	0.136481	0.534438
L_LDL_C	G03H	ANTIANDROGENS	Model1	32/118045	-0.048967	0.0482719	0.310394
L_LDL_C	G03X	OTHER SEX HORMONES AND MODULATORS OF THE GENITAL SYSTEM	Model1	120/117957	-0.0167984	0.0249476	0.500728
L_LDL_C	G04B	Urologicals	Model1	1740/116337	-0.0762403	0.00660322	8.04151e-31
L_LDL_C	G04C	DRUGS USED IN BENIGN PROSTATIC HYPERTROPHY	Model1	1624/116453	-0.077895	0.00690463	1.67591e-29
L_LDL_C	H01A	ANTERIOR PITUITARY LOBE HORMONES AND ANALOGUES	Model1	26/118051	-0.199706	0.053535	0.000191283
L_LDL_C	H01B	POSTERIOR PITUITARY LOBE HORMONES	Model1	35/118042	-0.0957786	0.0461449	0.0379325
L_LDL_C	H01C	HYPOTHALAMIC HORMONES	Model1	10/118067	-0.119724	0.0863211	0.165458
L_LDL_C	H02A	CORTICOSTEROIDS FOR SYSTEMIC USE, PLAIN	Model1	1352/116725	-0.0506664	0.00746878	1.17639e-11
L_LDL_C	H03A	THYROID PREPARATIONS	Model1	6546/111531	-0.0354306	0.00351589	7.1201e-24
L_LDL_C	H03B	ANTITHYROID PREPARATIONS	Model1	92/117985	-0.0145395	0.0284715	0.609583
L_LDL_C	H04A	GLYCOGENOLYTIC HORMONES	Model1	1/118076	-0.153824	0.272963	0.573073
L_LDL_C	H05B	ANTI-PARATHYROID AGENTS	Model1	1/118076	-0.457515	0.272961	0.0937179
L_LDL_C	J01A	TETRACYCLINES	Model1	644/117433	-0.028726	0.0107876	0.00774871
L_LDL_C	J01C	BETA-LACTAM ANTIBACTERIALS, PENICILLINS	Model1	333/117744	-0.0704183	0.0149787	2.58906e-06
L_LDL_C	J01D	OTHER BETA-LACTAM ANTIBACTERIALS	Model1	105/117972	-0.123404	0.0266569	3.67195e-06
L_LDL_C	J01E	SULFONAMIDES AND TRIMETHOPRIM	Model1	150/117927	-0.076843	0.0223023	0.000570153
L_LDL_C	J01F	MACROLIDES, LINCOSAMIDES AND STREPTOGRAMINS	Model1	159/117918	-0.0461565	0.021662	0.0331111
L_LDL_C	J01X	OTHER ANTIBACTERIALS	Model1	136/117941	-0.0577222	0.0234223	0.0137254
L_LDL_C	J02A	ANTIMYCOTICS FOR SYSTEMIC USE	Model1	51/118026	-0.0101943	0.0382334	0.789753
L_LDL_C	J04A	DRUGS FOR TREATMENT OF TUBERCULOSIS	Model1	3/118074	-0.123151	0.157603	0.434569
L_LDL_C	J05A	DIRECT ACTING ANTIVIRALS	Model1	229/117848	-0.0314672	0.0180721	0.0816512
L_LDL_C	J07B	VIRAL VACCINES	Model1	49/118028	-0.0996447	0.0390104	0.010641
L_LDL_C	L01A	ALKYLATING AGENTS	Model1	15/118062	-0.179251	0.0704851	0.0109886
L_LDL_C	L01B	ANTIMETABOLITES	Model1	675/117402	-0.0721965	0.0105403	7.44385e-12
L_LDL_C	L01X	OTHER ANTINEOPLASTIC AGENTS	Model1	171/117906	-0.0821796	0.0208921	8.37586e-05
L_LDL_C	L02A	HORMONES AND RELATED AGENTS	Model1	134/117943	-0.0483992	0.0235963	0.0402563
L_LDL_C	L02B	HORMONE ANTAGONISTS AND RELATED AGENTS	Model1	829/117248	-0.0244055	0.0095393	0.0105162
L_LDL_C	L03A	IMMUNOSTIMULANTS	Model1	32/118045	-0.0581897	0.0482701	0.228012
L_LDL_C	L04A	IMMUNOSUPPRESSANTS	Model1	1068/117009	-0.073463	0.00839101	2.06789e-18
L_LDL_C	M01A	ANTIINFLAMMATORY AND ANTIRHEUMATIC PRODUCTS, NON-STEROIDS	Model1	25364/92713	0.00929586	0.00194844	1.83613e-06
L_LDL_C	M01C	SPECIFIC ANTIRHEUMATIC AGENTS	Model1	9/118068	-0.146246	0.0909884	0.10799
L_LDL_C	M02A	TOPICAL PRODUCTS FOR JOINT AND MUSCULAR PAIN	Model1	17639/100438	0.00536439	0.00224409	0.0168293
L_LDL_C	M03B	MUSCLE RELAXANTS, CENTRALLY ACTING AGENTS	Model1	172/117905	-0.0172889	0.0208289	0.406515
L_LDL_C	M03C	MUSCLE RELAXANTS, DIRECTLY ACTING AGENTS	Model1	2/118075	-0.194548	0.193028	0.313516
L_LDL_C	M04A	ANTIGOUT PREPARATIONS	Model1	1427/116650	-0.123104	0.00730815	1.36237e-63
L_LDL_C	M05B	DRUGS AFFECTING BONE STRUCTURE AND MINERALIZATION	Model1	2058/116019	-0.00768365	0.00611653	0.209042
L_LDL_C	N02A	OPIOIDS	Model1	6261/111816	-0.0617716	0.0035599	2.30732e-67
L_LDL_C	N02B	OTHER ANALGESICS AND ANTIPYRETICS	Model1	35187/82890	-0.0902516	0.00173773	0
L_LDL_C	N02C	ANTIMIGRAINE PREPARATIONS	Model1	1381/116696	0.00613559	0.0074099	0.407657
L_LDL_C	N03A	ANTIEPILEPTICS	Model1	2074/116003	-0.0303076	0.00604869	5.43356e-07
L_LDL_C	N04A	ANTICHOLINERGIC AGENTS	Model1	74/118003	-0.043666	0.0317474	0.169004
L_LDL_C	N04B	DOPAMINERGIC AGENTS	Model1	281/117796	-0.0758812	0.0163068	3.26966e-06
L_LDL_C	N05A	ANTIPSYCHOTICS	Model1	926/117151	-0.0348653	0.00900655	0.000108402
L_LDL_C	N05B	ANXIOLYTICS	Model1	492/117585	-0.061911	0.0123335	5.18121e-07
L_LDL_C	N05C	HYPNOTICS AND SEDATIVES	Model1	850/117227	-0.0425602	0.00940343	6.01617e-06
L_LDL_C	N06A	ANTIDEPRESSANTS	Model1	8800/109277	-0.0214653	0.00303891	1.6327e-12
L_LDL_C	N06B	PSYCHOSTIMULANTS, AGENTS USED FOR ADHD AND NOOTROPICS	Model1	23/118054	-0.0185053	0.056927	0.745128
L_LDL_C	N06C	PSYCHOLEPTICS AND PSYCHOANALEPTICS IN COMBINATION	Model1	27/118050	-0.055869	0.0525454	0.28767
L_LDL_C	N06D	ANTI-DEMENTIA DRUGS	Model1	650/117427	0.00975206	0.0107551	0.364545
L_LDL_C	N07A	PARASYMPATHOMIMETICS	Model1	45/118032	-0.0578874	0.0406997	0.15494
L_LDL_C	N07B	DRUGS USED IN ADDICTIVE DISORDERS	Model1	181/117896	-0.0507137	0.0203052	0.0125061
L_LDL_C	N07C	ANTIVERTIGO PREPARATIONS	Model1	437/117640	-0.0458161	0.0130897	0.000465123
L_LDL_C	P01A	AGENTS AGAINST AMOEBIASIS AND OTHER PROTOZOAL DISEASES	Model1	55/118022	-0.0427508	0.0368145	0.245543
L_LDL_C	P01B	ANTIMALARIALS	Model1	1056/117021	-0.108856	0.00844519	5.45594e-38
L_LDL_C	R01A	DECONGESTANTS AND OTHER NASAL PREPARATIONS FOR TOPICAL USE	Model1	5811/112266	-0.0251298	0.00367641	8.21588e-12
L_LDL_C	R01B	NASAL DECONGESTANTS FOR SYSTEMIC USE	Model1	50/118027	0.0461206	0.0386128	0.23231
L_LDL_C	R03A	ADRENERGICS, INHALANTS	Model1	7772/110305	-0.0254154	0.00320493	2.20881e-15
L_LDL_C	R03B	OTHER DRUGS FOR OBSTRUCTIVE AIRWAY DISEASES, INHALANTS	Model1	5288/112789	-0.0279299	0.00384375	3.71687e-13
L_LDL_C	R03C	ADRENERGICS FOR SYSTEMIC USE	Model1	5155/112922	-0.0240739	0.00388961	6.06398e-10
L_LDL_C	R03D	OTHER SYSTEMIC DRUGS FOR OBSTRUCTIVE AIRWAY DISEASES	Model1	420/117657	-0.0534654	0.0133473	6.18671e-05
L_LDL_C	R05C	EXPECTORANTS, EXCL. COMBINATIONS WITH COUGH SUPPRESSANTS	Model1	115/117962	-0.0558786	0.0254726	0.0282607
L_LDL_C	R05D	COUGH SUPPRESSANTS, EXCL. COMBINATIONS WITH EXPECTORANTS	Model1	592/117485	-0.0336209	0.011272	0.0028578
L_LDL_C	R06A	ANTIHISTAMINES FOR SYSTEMIC USE	Model1	3820/114257	-0.0211988	0.00449339	2.38718e-06
L_LDL_C	S01A	ANTIINFECTIVES	Model1	786/117291	-0.0289721	0.00977108	0.00302653
L_LDL_C	S01B	ANTIINFLAMMATORY AGENTS	Model1	4014/114063	-0.00774382	0.00438926	0.07769
L_LDL_C	S01C	ANTIINFLAMMATORY AGENTS AND ANTIINFECTIVES IN COMBINATION	Model1	1204/116873	-0.0559317	0.00790918	1.5385e-12
L_LDL_C	S01E	ANTIGLAUCOMA PREPARATIONS AND MIOTICS	Model1	1390/116687	-0.0198209	0.00738068	0.00724307
L_LDL_C	S01F	MYDRIATICS AND CYCLOPLEGICS	Model1	24/118053	-0.0803296	0.055726	0.149443
L_LDL_C	S01G	DECONGESTANTS AND ANTIALLERGICS	Model1	372/117705	-0.0352209	0.0141787	0.0129901
L_LDL_C	S01K	SURGICAL AIDS	Model1	245/117832	-0.0904381	0.0174707	2.26394e-07
L_LDL_C	S01X	OTHER OPHTHALMOLOGICALS	Model1	1116/116961	-0.0320137	0.00822456	9.92881e-05
L_LDL_C	S02A	ANTIINFECTIVES	Model1	112/117965	-0.0146608	0.0258055	0.569951
L_LDL_C	S02B	CORTICOSTEROIDS	Model1	1268/116809	-0.0561537	0.00770899	3.2562e-13
L_LDL_C	S02C	CORTICOSTEROIDS AND ANTIINFECTIVES IN COMBINATION	Model1	74/118003	-0.00218463	0.0317415	0.945128
L_LDL_C	S03A	ANTIINFECTIVES	Model1	104/117973	-0.017865	0.0267778	0.504675
L_LDL_C	S03C	CORTICOSTEROIDS AND ANTIINFECTIVES IN COMBINATION	Model1	5/118072	-0.153673	0.122071	0.208075
L_LDL_C	V03A	ALL OTHER THERAPEUTIC PRODUCTS	Model1	256/117821	-0.122819	0.0170824	6.52623e-13
L_LDL_C	V06D	OTHER NUTRIENTS	Model1	150/117927	-0.0147399	0.0223101	0.508818
L_LDL_C	A07A	INTESTINAL ANTIINFECTIVES	Model1	23/118054	-0.0553159	0.0569254	0.331189
L_LDL_C	B05C	IRRIGATING SOLUTIONS	Model1	108/117969	-0.0643342	0.0262832	0.0143773
L_LDL_C	J01G	AMINOGLYCOSIDE ANTIBACTERIALS	Model1	2/118075	-0.051545	0.193007	0.789421
L_LDL_C	R02A	THROAT PREPARATIONS	Model1	14433/103644	0.00988674	0.00245082	5.48581e-05
L_LDL_C	S03B	CORTICOSTEROIDS	Model1	954/117123	-0.0611312	0.00887729	5.75675e-12
L_LDL_C	C01C	CARDIAC STIMULANTS EXCL. CARDIAC GLYCOSIDES	Model1	29/118048	-0.0206602	0.0506949	0.683612
L_LDL_C	G02A	OXYTOCICS	Model1	5/118072	-0.118354	0.12211	0.332429
L_LDL_C	V04C	OTHER DIAGNOSTIC AGENTS	Model1	36/118041	-0.0817789	0.0455053	0.0723177
L_LDL_C	D02B	PROTECTIVES AGAINST UV-RADIATION	Model1	11/118066	-0.171833	0.0823143	0.0368433
L_LDL_C	D03A	CICATRIZANTS	Model1	6/118071	-0.0561509	0.111451	0.614391
L_LDL_C	D03B	ENZYMES	Model1	23/118054	-0.0975066	0.0569421	0.0868291
L_LDL_C	M09A	OTHER DRUGS FOR DISORDERS OF THE MUSCULO-SKELETAL SYSTEM	Model1	23/118054	-0.0975066	0.0569421	0.0868291
L_LDL_C	J01B	AMPHENICOLS	Model1	4/118073	-0.115225	0.136481	0.39853
L_LDL_C	D10B	ANTI-ACNE PREPARATIONS FOR SYSTEMIC USE	Model1	1/118076	-0.590609	0.272955	0.0304849
L_LDL_C	J04B	DRUGS FOR TREATMENT OF LEPRA	Model1	13/118064	-0.185618	0.075708	0.0142172
L_LDL_C	J01M	QUINOLONE ANTIBACTERIALS	Model1	61/118016	-0.0386033	0.034957	0.269461
L_LDL_C	N01A	ANESTHETICS, GENERAL	Model1	40/118037	-0.163955	0.0431628	0.000145632
L_LDL_C	P03A	ECTOPARASITICIDES, INCL. SCABICIDES	Model1	11/118066	0.0182113	0.0823145	0.824906
L_LDL_CE	A01A	STOMATOLOGICAL PREPARATIONS	Model1	17021/101056	-0.122918	0.0016747	0
L_LDL_CE	A02A	ANTACIDS	Model1	256/117821	-0.055281	0.0125468	1.05396e-05
L_LDL_CE	A02B	DRUGS FOR PEPTIC ULCER AND GASTRO-OESOPHAGEAL REFLUX DISEASE (GORD)	Model1	13978/104099	-0.0371321	0.0018231	4.67289e-92
L_LDL_CE	A03A	Drugs for functional gastrointestinal disorders	Model1	1031/117046	-0.0185045	0.00627791	0.00320353
L_LDL_CE	A03B	BELLADONNA AND DERIVATIVES, PLAIN	Model1	139/117938	-0.0397455	0.017016	0.0195044
L_LDL_CE	A03C	ANTISPASMODICS IN COMBINATION WITH PSYCHOLEPTICS	Model1	12/118065	-0.108564	0.0578721	0.060668
L_LDL_CE	A03F	PROPULSIVES	Model1	384/117693	-0.0289865	0.0102483	0.0046787
L_LDL_CE	A04A	ANTIEMETICS AND ANTINAUSEANTS	Model1	26/118051	-0.093773	0.0393184	0.0170823
L_LDL_CE	A05A	BILE THERAPY	Model1	65/118012	-0.0611088	0.0248744	0.0140236
L_LDL_CE	A06A	Drugs for constipation	Model1	2000/116077	-0.0411553	0.00453199	1.09112e-19
L_LDL_CE	A07D	ANTIPROPULSIVES	Model1	456/117621	-0.0697419	0.00940704	1.23548e-13
L_LDL_CE	A07E	INTESTINAL ANTIINFLAMMATORY AGENTS	Model1	3909/114168	-0.0240958	0.00326324	1.54591e-13
L_LDL_CE	A08A	ANTIOBESITY PREPARATIONS, EXCL. DIET PRODUCTS	Model1	303/117774	-0.130999	0.0115296	6.70798e-30
L_LDL_CE	A09A	DIGESTIVES, INCL. ENZYMES	Model1	74/118003	-0.100571	0.0233114	1.60267e-05
L_LDL_CE	A10A	INSULINS AND ANALOGUES	Model1	1275/116802	-0.20136	0.00562228	2.09167e-279
L_LDL_CE	A10B	BLOOD GLUCOSE LOWERING DRUGS, EXCL. INSULINS	Model1	3841/114236	-0.211257	0.00326394	0
L_LDL_CE	A11A	MULTIVITAMINS, COMBINATIONS	Model1	1726/116351	-0.0040874	0.00488515	0.402763
L_LDL_CE	A11B	MULTIVITAMINS, PLAIN	Model1	3729/114348	0.00507844	0.00335278	0.129852
L_LDL_CE	A11C	VITAMIN A AND D, INCL. COMBINATIONS OF THE TWO	Model1	7247/110830	0.0157789	0.00246525	1.5543e-10
L_LDL_CE	A11D	VITAMIN B1, PLAIN AND IN COMBINATION WITH VITAMIN B6 AND B12	Model1	199/117878	-0.0734579	0.0142296	2.44275e-07
L_LDL_CE	A11E	VITAMIN B-COMPLEX, INCL. COMBINATIONS	Model1	871/117206	-0.0207093	0.00682667	0.00241718
L_LDL_CE	A11G	ASCORBIC ACID (VITAMIN C), INCL. COMBINATIONS	Model1	1906/116171	0.008299	0.00464374	0.0739179
L_LDL_CE	A11H	OTHER PLAIN VITAMIN PREPARATIONS	Model1	615/117462	0.0175992	0.00811879	0.0301825
L_LDL_CE	A11J	OTHER VITAMIN PRODUCTS, COMBINATIONS	Model1	159/117918	-0.00697104	0.0159183	0.661441
L_LDL_CE	A12A	CALCIUM	Model1	4447/113630	-0.00704752	0.00311045	0.0234683
L_LDL_CE	A12B	POTASSIUM	Model1	87/117990	-0.0522173	0.0215027	0.015167
L_LDL_CE	A12C	OTHER MINERAL SUPPLEMENTS	Model1	1297/116780	0.00153026	0.00560992	0.785025
L_LDL_CE	A16A	OTHER ALIMENTARY TRACT AND METABOLISM PRODUCTS	Model1	4/118073	-0.00547175	0.100255	0.956475
L_LDL_CE	B01A	ANTITHROMBOTIC AGENTS	Model1	18020/100057	-0.13079	0.0016401	0
L_LDL_CE	B02A	ANTIFIBRINOLYTICS	Model1	142/117935	-0.0467896	0.0168549	0.00550354
L_LDL_CE	B02B	VITAMIN K AND OTHER HEMOSTATICS	Model1	46/118031	0.00896171	0.0295644	0.761796
L_LDL_CE	B03A	IRON PREPARATIONS	Model1	1223/116854	-0.0728202	0.00577166	1.80003e-36
L_LDL_CE	B03B	VITAMIN B12 AND FOLIC ACID	Model1	1646/116431	-0.0573919	0.00498129	1.06773e-30
L_LDL_CE	B03X	OTHER ANTIANEMIC PREPARATIONS	Model1	30/118047	-0.173605	0.0366034	2.10973e-06
L_LDL_CE	B05X	I.V. SOLUTION ADDITIVES	Model1	38/118039	-0.135386	0.0325324	3.16291e-05
L_LDL_CE	C01A	CARDIAC GLYCOSIDES	Model1	282/117795	-0.154822	0.0119576	2.57777e-38
L_LDL_CE	C01B	ANTIARRHYTHMICS, CLASS I AND III	Model1	308/117769	-0.0780489	0.0114413	9.04027e-12
L_LDL_CE	C01D	VASODILATORS USED IN CARDIAC DISEASES	Model1	1508/116569	-0.207349	0.00518998	0
L_LDL_CE	C01E	OTHER CARDIAC PREPARATIONS	Model1	14927/103150	0.00768759	0.00177267	1.44745e-05
L_LDL_CE	C02A	ANTIADRENERGIC AGENTS, CENTRALLY ACTING	Model1	268/117809	-0.0500573	0.0122638	4.47371e-05
L_LDL_CE	C02C	ANTIADRENERGIC AGENTS, PERIPHERALLY ACTING	Model1	1503/116574	-0.131157	0.00521216	2.34558e-139
L_LDL_CE	C02D	ARTERIOLAR SMOOTH MUSCLE, AGENTS ACTING ON	Model1	23/118054	-0.0598204	0.0418041	0.152441
L_LDL_CE	C03A	LOW-CEILING DIURETICS, THIAZIDES	Model1	7184/110893	-0.0603203	0.00246752	1.18964e-131
L_LDL_CE	C03B	LOW-CEILING DIURETICS, EXCL. THIAZIDES	Model1	411/117666	-0.095552	0.00991533	5.69575e-22
L_LDL_CE	C03C	HIGH-CEILING DIURETICS	Model1	1256/116821	-0.132045	0.00569248	9.15896e-119
L_LDL_CE	C03D	POTASSIUM-SPARING AGENTS	Model1	278/117799	-0.127588	0.0120372	3.07674e-26
L_LDL_CE	C03E	DIURETICS AND POTASSIUM-SPARING AGENTS IN COMBINATION	Model1	243/117834	-0.0594868	0.0128852	3.90329e-06
L_LDL_CE	C04A	PERIPHERAL VASODILATORS	Model1	42/118035	-0.0344124	0.0309406	0.26605
L_LDL_CE	C05A	AGENTS FOR TREATMENT OF HEMORRHOIDS AND ANAL FISSURES FOR TOPICAL USE	Model1	2264/115813	-0.107562	0.0042545	1.19702e-140
L_LDL_CE	C05B	ANTIVARICOSE THERAPY	Model1	11/118066	-0.0504109	0.0604437	0.404275
L_LDL_CE	C05C	CAPILLARY STABILIZING AGENTS	Model1	10/118067	-0.00434391	0.0634	0.945375
L_LDL_CE	C07A	BETA BLOCKING AGENTS	Model1	8027/110050	-0.118891	0.00232444	0
L_LDL_CE	C07B	BETA BLOCKING AGENTS AND THIAZIDES	Model1	116/117961	-0.0941999	0.0186261	4.25586e-07
L_LDL_CE	C07C	BETA BLOCKING AGENTS AND OTHER DIURETICS	Model1	216/117861	-0.0457579	0.0136602	0.000809146
L_LDL_CE	C07D	BETA BLOCKING AGENTS, THIAZIDES AND OTHER DIURETICS	Model1	2/118075	-0.0648894	0.141743	0.6471
L_LDL_CE	C07F	BETA BLOCKING AGENTS AND OTHER ANTIHYPERTENSIVES	Model1	9/118068	-0.141815	0.0668272	0.0338305
L_LDL_CE	C08C	SELECTIVE CALCIUM CHANNEL BLOCKERS WITH MAINLY VASCULAR EFFECTS	Model1	7631/110446	-0.0909038	0.00239936	3.25916663596834e-312
L_LDL_CE	C08D	SELECTIVE CALCIUM CHANNEL BLOCKERS WITH DIRECT CARDIAC EFFECTS	Model1	1048/117029	-0.133316	0.00622552	1.53078e-101
L_LDL_CE	C08G	CALCIUM CHANNEL BLOCKERS AND DIURETICS	Model1	13/118064	-0.229716	0.0555987	3.6038e-05
L_LDL_CE	C09A	ACE INHIBITORS, PLAIN	Model1	11529/106548	-0.111949	0.00197603	0
L_LDL_CE	C09B	ACE INHIBITORS, COMBINATIONS	Model1	173/117904	-0.0799145	0.0152563	1.62482e-07
L_LDL_CE	C09C	ANGIOTENSIN II ANTAGONISTS, PLAIN	Model1	4792/113285	-0.0970072	0.00296832	3.23922e-233
L_LDL_CE	C09D	ANGIOTENSIN II ANTAGONISTS, COMBINATIONS	Model1	221/117856	-0.105832	0.0134997	4.55805e-15
L_LDL_CE	C10A	LIPID MODIFYING AGENTS, PLAIN	Model1	23847/94230	-0.164597	0.00144574	0
L_LDL_CE	D01A	ANTIFUNGALS FOR TOPICAL USE	Model1	560/117517	-0.0180699	0.00849418	0.0333951
L_LDL_CE	D01B	ANTIFUNGALS FOR SYSTEMIC USE	Model1	234/117843	-0.00216337	0.013119	0.869021
L_LDL_CE	D02A	EMOLLIENTS AND PROTECTIVES	Model1	689/117388	-0.0715257	0.00766132	1.0175e-20
L_LDL_CE	D04A	ANTIPRURITICS, INCL. ANTIHISTAMINES, ANESTHETICS, ETC.	Model1	41/118036	-0.00108823	0.031315	0.972278
L_LDL_CE	D05A	ANTIPSORIATICS FOR TOPICAL USE	Model1	444/117633	-0.0432797	0.00953235	5.62311e-06
L_LDL_CE	D05B	ANTIPSORIATICS FOR SYSTEMIC USE	Model1	20/118057	-0.0602881	0.0448261	0.17865
L_LDL_CE	D06A	ANTIBIOTICS FOR TOPICAL USE	Model1	421/117656	-0.0218188	0.00978946	0.025829
L_LDL_CE	D06B	CHEMOTHERAPEUTICS FOR TOPICAL USE	Model1	235/117842	-0.00962829	0.0130919	0.462075
L_LDL_CE	D07A	CORTICOSTEROIDS, PLAIN	Model1	4467/113610	-0.0227609	0.00306062	1.03948e-13
L_LDL_CE	D07C	CORTICOSTEROIDS, COMBINATIONS WITH ANTIBIOTICS	Model1	152/117925	-0.0195606	0.0162719	0.229325
L_LDL_CE	D07X	CORTICOSTEROIDS, OTHER COMBINATIONS	Model1	1546/116531	-0.0367412	0.00513383	8.31299e-13
L_LDL_CE	D08A	ANTISEPTICS AND DISINFECTANTS	Model1	40/118037	-0.0313323	0.0317038	0.323017
L_LDL_CE	D09A	MEDICATED DRESSINGS	Model1	26/118051	-0.0750983	0.03932	0.0561452
L_LDL_CE	D10A	ANTI-ACNE PREPARATIONS FOR TOPICAL USE	Model1	274/117803	-0.0250022	0.012124	0.0391892
L_LDL_CE	D11A	OTHER DERMATOLOGICAL PREPARATIONS	Model1	5393/112684	0.00399304	0.002808	0.155022
L_LDL_CE	G01A	ANTIINFECTIVES AND ANTISEPTICS, EXCL. COMBINATIONS WITH CORTICOSTEROIDS	Model1	800/117277	-0.019369	0.00711546	0.00648777
L_LDL_CE	G02B	CONTRACEPTIVES FOR TOPICAL USE	Model1	343/117734	-0.0771683	0.0108734	1.28241e-12
L_LDL_CE	G02C	OTHER GYNECOLOGICALS	Model1	15077/103000	0.00546542	0.00176527	0.0019614
L_LDL_CE	G03A	HORMONAL CONTRACEPTIVES FOR SYSTEMIC USE	Model1	1244/116833	-0.0643232	0.0057951	1.30214e-28
L_LDL_CE	G03B	ANDROGENS	Model1	158/117919	-0.051576	0.0159649	0.00123569
L_LDL_CE	G03C	ESTROGENS	Model1	2709/115368	0.0135581	0.00393702	0.000573923
L_LDL_CE	G03D	PROGESTOGENS	Model1	365/117712	-0.0781417	0.0105319	1.18302e-13
L_LDL_CE	G03F	PROGESTOGENS AND ESTROGENS IN COMBINATION	Model1	1581/116496	-0.0175159	0.00510638	0.000603323
L_LDL_CE	G03G	GONADOTROPINS AND OTHER OVULATION STIMULANTS	Model1	4/118073	-0.075897	0.100231	0.448921
L_LDL_CE	G03H	ANTIANDROGENS	Model1	32/118045	-0.0307805	0.0354508	0.385254
L_LDL_CE	G03X	OTHER SEX HORMONES AND MODULATORS OF THE GENITAL SYSTEM	Model1	120/117957	-0.0126167	0.0183215	0.49106
L_LDL_CE	G04B	Urologicals	Model1	1740/116337	-0.0541431	0.00484957	6.28993e-29
L_LDL_CE	G04C	DRUGS USED IN BENIGN PROSTATIC HYPERTROPHY	Model1	1624/116453	-0.0579599	0.00507068	3.05783e-30
L_LDL_CE	H01A	ANTERIOR PITUITARY LOBE HORMONES AND ANALOGUES	Model1	26/118051	-0.142261	0.0393162	0.000296565
L_LDL_CE	H01B	POSTERIOR PITUITARY LOBE HORMONES	Model1	35/118042	-0.0664457	0.0338888	0.0499165
L_LDL_CE	H01C	HYPOTHALAMIC HORMONES	Model1	10/118067	-0.085393	0.0633941	0.177977
L_LDL_CE	H02A	CORTICOSTEROIDS FOR SYSTEMIC USE, PLAIN	Model1	1352/116725	-0.0353091	0.00548517	1.22165e-10
L_LDL_CE	H03A	THYROID PREPARATIONS	Model1	6546/111531	-0.0240663	0.00258223	1.18285e-20
L_LDL_CE	H03B	ANTITHYROID PREPARATIONS	Model1	92/117985	-0.0127803	0.0209094	0.541052
L_LDL_CE	H04A	GLYCOGENOLYTIC HORMONES	Model1	1/118076	-0.099671	0.200464	0.619048
L_LDL_CE	H05B	ANTI-PARATHYROID AGENTS	Model1	1/118076	-0.333826	0.200462	0.0958592
L_LDL_CE	J01A	TETRACYCLINES	Model1	644/117433	-0.0209618	0.0079224	0.00814882
L_LDL_CE	J01C	BETA-LACTAM ANTIBACTERIALS, PENICILLINS	Model1	333/117744	-0.0507133	0.0110004	4.02837e-06
L_LDL_CE	J01D	OTHER BETA-LACTAM ANTIBACTERIALS	Model1	105/117972	-0.0895663	0.0195769	4.76452e-06
L_LDL_CE	J01E	SULFONAMIDES AND TRIMETHOPRIM	Model1	150/117927	-0.0559701	0.0163788	0.000632822
L_LDL_CE	J01F	MACROLIDES, LINCOSAMIDES AND STREPTOGRAMINS	Model1	159/117918	-0.0341009	0.0159085	0.0320703
L_LDL_CE	J01X	OTHER ANTIBACTERIALS	Model1	136/117941	-0.0410205	0.0172014	0.0170934
L_LDL_CE	J02A	ANTIMYCOTICS FOR SYSTEMIC USE	Model1	51/118026	-0.00812138	0.0280786	0.7724
L_LDL_CE	J04A	DRUGS FOR TREATMENT OF TUBERCULOSIS	Model1	3/118074	-0.0955658	0.115743	0.408993
L_LDL_CE	J05A	DIRECT ACTING ANTIVIRALS	Model1	229/117848	-0.0213417	0.0132722	0.107837
L_LDL_CE	J07B	VIRAL VACCINES	Model1	49/118028	-0.0698216	0.0286492	0.0148062
L_LDL_CE	L01A	ALKYLATING AGENTS	Model1	15/118062	-0.12528	0.0517643	0.0155134
L_LDL_CE	L01B	ANTIMETABOLITES	Model1	675/117402	-0.0527634	0.00774081	9.38834e-12
L_LDL_CE	L01X	OTHER ANTINEOPLASTIC AGENTS	Model1	171/117906	-0.0562553	0.0153433	0.000246056
L_LDL_CE	L02A	HORMONES AND RELATED AGENTS	Model1	134/117943	-0.0338048	0.0173291	0.051089
L_LDL_CE	L02B	HORMONE ANTAGONISTS AND RELATED AGENTS	Model1	829/117248	-0.0150788	0.0070057	0.0313715
L_LDL_CE	L03A	IMMUNOSTIMULANTS	Model1	32/118045	-0.0383224	0.0354495	0.279681
L_LDL_CE	L04A	IMMUNOSUPPRESSANTS	Model1	1068/117009	-0.0528882	0.00616242	9.40393e-18
L_LDL_CE	M01A	ANTIINFLAMMATORY AND ANTIRHEUMATIC PRODUCTS, NON-STEROIDS	Model1	25364/92713	0.00842171	0.00143086	3.97308e-09
L_LDL_CE	M01C	SPECIFIC ANTIRHEUMATIC AGENTS	Model1	9/118068	-0.101064	0.0668218	0.130425
L_LDL_CE	M02A	TOPICAL PRODUCTS FOR JOINT AND MUSCULAR PAIN	Model1	17639/100438	0.00604302	0.001648	0.00024564
L_LDL_CE	M03B	MUSCLE RELAXANTS, CENTRALLY ACTING AGENTS	Model1	172/117905	-0.0109503	0.0152967	0.474079
L_LDL_CE	M03C	MUSCLE RELAXANTS, DIRECTLY ACTING AGENTS	Model1	2/118075	-0.135041	0.141759	0.340791
L_LDL_CE	M04A	ANTIGOUT PREPARATIONS	Model1	1427/116650	-0.081521	0.0053683	4.93319e-52
L_LDL_CE	M05B	DRUGS AFFECTING BONE STRUCTURE AND MINERALIZATION	Model1	2058/116019	-0.00693606	0.00449195	0.122565
L_LDL_CE	N02A	OPIOIDS	Model1	6261/111816	-0.0389081	0.00261526	5.13654e-50
L_LDL_CE	N02B	OTHER ANALGESICS AND ANTIPYRETICS	Model1	35187/82890	-0.0625806	0.00127777	0
L_LDL_CE	N02C	ANTIMIGRAINE PREPARATIONS	Model1	1381/116696	0.00611146	0.00544181	0.261416
L_LDL_CE	N03A	ANTIEPILEPTICS	Model1	2074/116003	-0.0205464	0.00444222	3.7453e-06
L_LDL_CE	N04A	ANTICHOLINERGIC AGENTS	Model1	74/118003	-0.0331743	0.0233152	0.154779
L_LDL_CE	N04B	DOPAMINERGIC AGENTS	Model1	281/117796	-0.0568521	0.0119757	2.06392e-06
L_LDL_CE	N05A	ANTIPSYCHOTICS	Model1	926/117151	-0.0208449	0.00661454	0.00162546
L_LDL_CE	N05B	ANXIOLYTICS	Model1	492/117585	-0.0412194	0.00905786	5.3526e-06
L_LDL_CE	N05C	HYPNOTICS AND SEDATIVES	Model1	850/117227	-0.0266704	0.00690603	0.00011257
L_LDL_CE	N06A	ANTIDEPRESSANTS	Model1	8800/109277	-0.0117304	0.00223198	1.47802e-07
L_LDL_CE	N06B	PSYCHOSTIMULANTS, AGENTS USED FOR ADHD AND NOOTROPICS	Model1	23/118054	-0.00889904	0.0418071	0.831437
L_LDL_CE	N06C	PSYCHOLEPTICS AND PSYCHOANALEPTICS IN COMBINATION	Model1	27/118050	-0.0420206	0.0385892	0.276191
L_LDL_CE	N06D	ANTI-DEMENTIA DRUGS	Model1	650/117427	0.00678497	0.0078985	0.390331
L_LDL_CE	N07A	PARASYMPATHOMIMETICS	Model1	45/118032	-0.041503	0.0298898	0.164977
L_LDL_CE	N07B	DRUGS USED IN ADDICTIVE DISORDERS	Model1	181/117896	-0.0331032	0.0149122	0.0264291
L_LDL_CE	N07C	ANTIVERTIGO PREPARATIONS	Model1	437/117640	-0.0298103	0.00961313	0.00192915
L_LDL_CE	P01A	AGENTS AGAINST AMOEBIASIS AND OTHER PROTOZOAL DISEASES	Model1	55/118022	-0.0342036	0.0270365	0.205841
L_LDL_CE	P01B	ANTIMALARIALS	Model1	1056/117021	-0.077002	0.00620245	2.28692e-35
L_LDL_CE	R01A	DECONGESTANTS AND OTHER NASAL PREPARATIONS FOR TOPICAL USE	Model1	5811/112266	-0.0177306	0.00269999	5.15822e-11
L_LDL_CE	R01B	NASAL DECONGESTANTS FOR SYSTEMIC USE	Model1	50/118027	0.032679	0.0283572	0.249157
L_LDL_CE	R03A	ADRENERGICS, INHALANTS	Model1	7772/110305	-0.018076	0.00235373	1.60682e-14
L_LDL_CE	R03B	OTHER DRUGS FOR OBSTRUCTIVE AIRWAY DISEASES, INHALANTS	Model1	5288/112789	-0.0198029	0.00282289	2.30987e-12
L_LDL_CE	R03C	ADRENERGICS FOR SYSTEMIC USE	Model1	5155/112922	-0.0167936	0.00285657	4.14048e-09
L_LDL_CE	R03D	OTHER SYSTEMIC DRUGS FOR OBSTRUCTIVE AIRWAY DISEASES	Model1	420/117657	-0.0377015	0.00980227	0.000120025
L_LDL_CE	R05C	EXPECTORANTS, EXCL. COMBINATIONS WITH COUGH SUPPRESSANTS	Model1	115/117962	-0.0420706	0.018707	0.0245195
L_LDL_CE	R05D	COUGH SUPPRESSANTS, EXCL. COMBINATIONS WITH EXPECTORANTS	Model1	592/117485	-0.0181554	0.00827827	0.0282993
L_LDL_CE	R06A	ANTIHISTAMINES FOR SYSTEMIC USE	Model1	3820/114257	-0.0139489	0.0033	2.37073e-05
L_LDL_CE	S01A	ANTIINFECTIVES	Model1	786/117291	-0.0216136	0.00717586	0.00259598
L_LDL_CE	S01B	ANTIINFLAMMATORY AGENTS	Model1	4014/114063	-0.00178607	0.0032235	0.579527
L_LDL_CE	S01C	ANTIINFLAMMATORY AGENTS AND ANTIINFECTIVES IN COMBINATION	Model1	1204/116873	-0.0390031	0.00580861	1.89294e-11
L_LDL_CE	S01E	ANTIGLAUCOMA PREPARATIONS AND MIOTICS	Model1	1390/116687	-0.0134013	0.00542039	0.0134226
L_LDL_CE	S01F	MYDRIATICS AND CYCLOPLEGICS	Model1	24/118053	-0.0526613	0.0409252	0.198177
L_LDL_CE	S01G	DECONGESTANTS AND ANTIALLERGICS	Model1	372/117705	-0.0243064	0.0104128	0.0195827
L_LDL_CE	S01K	SURGICAL AIDS	Model1	245/117832	-0.0647759	0.0128305	4.45796e-07
L_LDL_CE	S01X	OTHER OPHTHALMOLOGICALS	Model1	1116/116961	-0.0230638	0.00604012	0.000134368
L_LDL_CE	S02A	ANTIINFECTIVES	Model1	112/117965	-0.00944524	0.0189515	0.618211
L_LDL_CE	S02B	CORTICOSTEROIDS	Model1	1268/116809	-0.0391904	0.00566159	4.47126e-12
L_LDL_CE	S02C	CORTICOSTEROIDS AND ANTIINFECTIVES IN COMBINATION	Model1	74/118003	0.00156876	0.0233109	0.946345
L_LDL_CE	S03A	ANTIINFECTIVES	Model1	104/117973	-0.0114297	0.0196656	0.561106
L_LDL_CE	S03C	CORTICOSTEROIDS AND ANTIINFECTIVES IN COMBINATION	Model1	5/118072	-0.114786	0.0896487	0.20041
L_LDL_CE	V03A	ALL OTHER THERAPEUTIC PRODUCTS	Model1	256/117821	-0.0873472	0.0125455	3.3613e-12
L_LDL_CE	V06D	OTHER NUTRIENTS	Model1	150/117927	-0.0107073	0.0163845	0.513435
L_LDL_CE	A07A	INTESTINAL ANTIINFECTIVES	Model1	23/118054	-0.0412068	0.0418059	0.324298
L_LDL_CE	B05C	IRRIGATING SOLUTIONS	Model1	108/117969	-0.0469667	0.0193023	0.014967
L_LDL_CE	J01G	AMINOGLYCOSIDE ANTIBACTERIALS	Model1	2/118075	-0.0416188	0.141744	0.769049
L_LDL_CE	R02A	THROAT PREPARATIONS	Model1	14433/103644	0.00858629	0.00179983	1.83889e-06
L_LDL_CE	S03B	CORTICOSTEROIDS	Model1	954/117123	-0.0428178	0.00651959	5.13564e-11
L_LDL_CE	C01C	CARDIAC STIMULANTS EXCL. CARDIAC GLYCOSIDES	Model1	29/118048	-0.0157302	0.0372303	0.672653
L_LDL_CE	G02A	OXYTOCICS	Model1	5/118072	-0.0934748	0.0896773	0.297254
L_LDL_CE	V04C	OTHER DIAGNOSTIC AGENTS	Model1	36/118041	-0.0620764	0.033419	0.0632398
L_LDL_CE	D02B	PROTECTIVES AGAINST UV-RADIATION	Model1	11/118066	-0.129565	0.0604515	0.0320915
L_LDL_CE	D03A	CICATRIZANTS	Model1	6/118071	-0.0421444	0.0818495	0.606623
L_LDL_CE	D03B	ENZYMES	Model1	23/118054	-0.0727886	0.0418182	0.0817569
L_LDL_CE	M09A	OTHER DRUGS FOR DISORDERS OF THE MUSCULO-SKELETAL SYSTEM	Model1	23/118054	-0.0727886	0.0418182	0.0817569
L_LDL_CE	J01B	AMPHENICOLS	Model1	4/118073	-0.0837996	0.100232	0.403124
L_LDL_CE	D10B	ANTI-ACNE PREPARATIONS FOR SYSTEMIC USE	Model1	1/118076	-0.442787	0.200458	0.0271849
L_LDL_CE	J04B	DRUGS FOR TREATMENT OF LEPRA	Model1	13/118064	-0.143296	0.0555997	0.00995954
L_LDL_CE	J01M	QUINOLONE ANTIBACTERIALS	Model1	61/118016	-0.0262837	0.0256724	0.305926
L_LDL_CE	N01A	ANESTHETICS, GENERAL	Model1	40/118037	-0.114839	0.0316989	0.000291549
L_LDL_CE	P03A	ECTOPARASITICIDES, INCL. SCABICIDES	Model1	11/118066	0.0118283	0.0604516	0.844872
L_LDL_FC	A01A	STOMATOLOGICAL PREPARATIONS	Model1	17021/101056	-0.0496813	0.000619296	0
L_LDL_FC	A02A	ANTACIDS	Model1	256/117821	-0.0245743	0.00465925	1.33504e-07
L_LDL_FC	A02B	DRUGS FOR PEPTIC ULCER AND GASTRO-OESOPHAGEAL REFLUX DISEASE (GORD)	Model1	13978/104099	-0.0188827	0.000675989	3.79297e-171
L_LDL_FC	A03A	Drugs for functional gastrointestinal disorders	Model1	1031/117046	-0.0129752	0.00233116	2.61253e-08
L_LDL_FC	A03B	BELLADONNA AND DERIVATIVES, PLAIN	Model1	139/117938	-0.0224125	0.00631891	0.000389943
L_LDL_FC	A03C	ANTISPASMODICS IN COMBINATION WITH PSYCHOLEPTICS	Model1	12/118065	-0.0477535	0.0214914	0.0262865
L_LDL_FC	A03F	PROPULSIVES	Model1	384/117693	-0.0152267	0.00380572	6.31134e-05
L_LDL_FC	A04A	ANTIEMETICS AND ANTINAUSEANTS	Model1	26/118051	-0.0411563	0.0146013	0.00482292
L_LDL_FC	A05A	BILE THERAPY	Model1	65/118012	-0.0219117	0.00923746	0.0176915
L_LDL_FC	A06A	Drugs for constipation	Model1	2000/116077	-0.0175818	0.00168283	1.53856e-25
L_LDL_FC	A07D	ANTIPROPULSIVES	Model1	456/117621	-0.0351598	0.00349274	7.94122e-24
L_LDL_FC	A07E	INTESTINAL ANTIINFLAMMATORY AGENTS	Model1	3909/114168	-0.0100414	0.00121178	1.17834e-16
L_LDL_FC	A08A	ANTIOBESITY PREPARATIONS, EXCL. DIET PRODUCTS	Model1	303/117774	-0.0559921	0.00428093	4.59504e-39
L_LDL_FC	A09A	DIGESTIVES, INCL. ENZYMES	Model1	74/118003	-0.0395991	0.0086569	4.78331e-06
L_LDL_FC	A10A	INSULINS AND ANALOGUES	Model1	1275/116802	-0.0788895	0.00208663	6.37931274428239e-311
L_LDL_FC	A10B	BLOOD GLUCOSE LOWERING DRUGS, EXCL. INSULINS	Model1	3841/114236	-0.0902308	0.00120514	0
L_LDL_FC	A11A	MULTIVITAMINS, COMBINATIONS	Model1	1726/116351	-0.002116	0.00181416	0.243462
L_LDL_FC	A11B	MULTIVITAMINS, PLAIN	Model1	3729/114348	0.00183073	0.0012451	0.141469
L_LDL_FC	A11C	VITAMIN A AND D, INCL. COMBINATIONS OF THE TWO	Model1	7247/110830	0.00561228	0.000915517	8.80582e-10
L_LDL_FC	A11D	VITAMIN B1, PLAIN AND IN COMBINATION WITH VITAMIN B6 AND B12	Model1	199/117878	-0.0233141	0.0052845	1.02615e-05
L_LDL_FC	A11E	VITAMIN B-COMPLEX, INCL. COMBINATIONS	Model1	871/117206	-0.00811099	0.00253516	0.00137751
L_LDL_FC	A11G	ASCORBIC ACID (VITAMIN C), INCL. COMBINATIONS	Model1	1906/116171	0.00317477	0.00172451	0.065629
L_LDL_FC	A11H	OTHER PLAIN VITAMIN PREPARATIONS	Model1	615/117462	0.00667766	0.00301502	0.0267757
L_LDL_FC	A11J	OTHER VITAMIN PRODUCTS, COMBINATIONS	Model1	159/117918	-0.00251334	0.00591149	0.670719
L_LDL_FC	A12A	CALCIUM	Model1	4447/113630	-0.00214685	0.00115512	0.0630927
L_LDL_FC	A12B	POTASSIUM	Model1	87/117990	-0.0202392	0.00798531	0.0112605
L_LDL_FC	A12C	OTHER MINERAL SUPPLEMENTS	Model1	1297/116780	0.00060054	0.00208332	0.773147
L_LDL_FC	A16A	OTHER ALIMENTARY TRACT AND METABOLISM PRODUCTS	Model1	4/118073	-0.000265921	0.0372312	0.994301
L_LDL_FC	B01A	ANTITHROMBOTIC AGENTS	Model1	18020/100057	-0.0528399	0.000606055	0
L_LDL_FC	B02A	ANTIFIBRINOLYTICS	Model1	142/117935	-0.0157712	0.00625931	0.0117488
L_LDL_FC	B02B	VITAMIN K AND OTHER HEMOSTATICS	Model1	46/118031	0.00182903	0.0109792	0.867692
L_LDL_FC	B03A	IRON PREPARATIONS	Model1	1223/116854	-0.0270888	0.00214338	1.37032e-36
L_LDL_FC	B03B	VITAMIN B12 AND FOLIC ACID	Model1	1646/116431	-0.0235	0.00184964	5.85344e-37
L_LDL_FC	B03X	OTHER ANTIANEMIC PREPARATIONS	Model1	30/118047	-0.0686828	0.013593	4.36009e-07
L_LDL_FC	B05X	I.V. SOLUTION ADDITIVES	Model1	38/118039	-0.0532109	0.0120812	1.06157e-05
L_LDL_FC	C01A	CARDIAC GLYCOSIDES	Model1	282/117795	-0.0638369	0.0044399	7.79151e-47
L_LDL_FC	C01B	ANTIARRHYTHMICS, CLASS I AND III	Model1	308/117769	-0.0293771	0.00424885	4.73085e-12
L_LDL_FC	C01D	VASODILATORS USED IN CARDIAC DISEASES	Model1	1508/116569	-0.083455	0.00192509	0
L_LDL_FC	C01E	OTHER CARDIAC PREPARATIONS	Model1	14927/103150	0.000910207	0.000658353	0.166805
L_LDL_FC	C02A	ANTIADRENERGIC AGENTS, CENTRALLY ACTING	Model1	268/117809	-0.0267601	0.004554	4.20958e-09
L_LDL_FC	C02C	ANTIADRENERGIC AGENTS, PERIPHERALLY ACTING	Model1	1503/116574	-0.0510621	0.00193509	5.32924e-153
L_LDL_FC	C02D	ARTERIOLAR SMOOTH MUSCLE, AGENTS ACTING ON	Model1	23/118054	-0.0262964	0.0155245	0.0902925
L_LDL_FC	C03A	LOW-CEILING DIURETICS, THIAZIDES	Model1	7184/110893	-0.0269046	0.000915318	3.19526e-189
L_LDL_FC	C03B	LOW-CEILING DIURETICS, EXCL. THIAZIDES	Model1	411/117666	-0.0393256	0.00368186	1.28585e-26
L_LDL_FC	C03C	HIGH-CEILING DIURETICS	Model1	1256/116821	-0.0579205	0.00211207	4.75453e-165
L_LDL_FC	C03D	POTASSIUM-SPARING AGENTS	Model1	278/117799	-0.0524486	0.00446968	8.85366e-32
L_LDL_FC	C03E	DIURETICS AND POTASSIUM-SPARING AGENTS IN COMBINATION	Model1	243/117834	-0.0287589	0.00478478	1.8551e-09
L_LDL_FC	C04A	PERIPHERAL VASODILATORS	Model1	42/118035	-0.0152632	0.0114902	0.184057
L_LDL_FC	C05A	AGENTS FOR TREATMENT OF HEMORRHOIDS AND ANAL FISSURES FOR TOPICAL USE	Model1	2264/115813	-0.0434001	0.00157919	9.4941e-166
L_LDL_FC	C05B	ANTIVARICOSE THERAPY	Model1	11/118066	-0.0191986	0.0224466	0.392385
L_LDL_FC	C05C	CAPILLARY STABILIZING AGENTS	Model1	10/118067	-0.00727945	0.0235444	0.757186
L_LDL_FC	C07A	BETA BLOCKING AGENTS	Model1	8027/110050	-0.0514677	0.000859771	0
L_LDL_FC	C07B	BETA BLOCKING AGENTS AND THIAZIDES	Model1	116/117961	-0.04127	0.00691674	2.42807e-09
L_LDL_FC	C07C	BETA BLOCKING AGENTS AND OTHER DIURETICS	Model1	216/117861	-0.0253251	0.00507259	5.96739e-07
L_LDL_FC	C07D	BETA BLOCKING AGENTS, THIAZIDES AND OTHER DIURETICS	Model1	2/118075	-0.0145381	0.0526382	0.782404
L_LDL_FC	C07F	BETA BLOCKING AGENTS AND OTHER ANTIHYPERTENSIVES	Model1	9/118068	-0.0628693	0.024817	0.0113001
L_LDL_FC	C08C	SELECTIVE CALCIUM CHANNEL BLOCKERS WITH MAINLY VASCULAR EFFECTS	Model1	7631/110446	-0.0374893	0.000889771	0
L_LDL_FC	C08D	SELECTIVE CALCIUM CHANNEL BLOCKERS WITH DIRECT CARDIAC EFFECTS	Model1	1048/117029	-0.0521553	0.00231144	1.69526e-112
L_LDL_FC	C08G	CALCIUM CHANNEL BLOCKERS AND DIURETICS	Model1	13/118064	-0.0836695	0.0206474	5.07473e-05
L_LDL_FC	C09A	ACE INHIBITORS, PLAIN	Model1	11529/106548	-0.0468702	0.000731116	0
L_LDL_FC	C09B	ACE INHIBITORS, COMBINATIONS	Model1	173/117904	-0.033286	0.00566545	4.23327e-09
L_LDL_FC	C09C	ANGIOTENSIN II ANTAGONISTS, PLAIN	Model1	4792/113285	-0.0414548	0.00110071	0
L_LDL_FC	C09D	ANGIOTENSIN II ANTAGONISTS, COMBINATIONS	Model1	221/117856	-0.0433733	0.00501301	5.11645e-18
L_LDL_FC	C10A	LIPID MODIFYING AGENTS, PLAIN	Model1	23847/94230	-0.0689665	0.000528786	0
L_LDL_FC	D01A	ANTIFUNGALS FOR TOPICAL USE	Model1	560/117517	-0.00641423	0.00315443	0.042014
L_LDL_FC	D01B	ANTIFUNGALS FOR SYSTEMIC USE	Model1	234/117843	0.00150854	0.00487192	0.756835
L_LDL_FC	D02A	EMOLLIENTS AND PROTECTIVES	Model1	689/117388	-0.0294838	0.00284489	3.71409e-25
L_LDL_FC	D04A	ANTIPRURITICS, INCL. ANTIHISTAMINES, ANESTHETICS, ETC.	Model1	41/118036	-0.00639308	0.0116292	0.582496
L_LDL_FC	D05A	ANTIPSORIATICS FOR TOPICAL USE	Model1	444/117633	-0.017179	0.00353992	1.21813e-06
L_LDL_FC	D05B	ANTIPSORIATICS FOR SYSTEMIC USE	Model1	20/118057	-0.0321166	0.0166466	0.0536945
L_LDL_FC	D06A	ANTIBIOTICS FOR TOPICAL USE	Model1	421/117656	-0.0078937	0.00363545	0.0299094
L_LDL_FC	D06B	CHEMOTHERAPEUTICS FOR TOPICAL USE	Model1	235/117842	-0.00275418	0.00486187	0.571065
L_LDL_FC	D07A	CORTICOSTEROIDS, PLAIN	Model1	4467/113610	-0.00974684	0.00113652	9.93281e-18
L_LDL_FC	D07C	CORTICOSTEROIDS, COMBINATIONS WITH ANTIBIOTICS	Model1	152/117925	-0.00826895	0.00604278	0.171189
L_LDL_FC	D07X	CORTICOSTEROIDS, OTHER COMBINATIONS	Model1	1546/116531	-0.016213	0.00190634	1.84076e-17
L_LDL_FC	D08A	ANTISEPTICS AND DISINFECTANTS	Model1	40/118037	-0.0154265	0.0117736	0.19011
L_LDL_FC	D09A	MEDICATED DRESSINGS	Model1	26/118051	-0.0236384	0.0146021	0.105485
L_LDL_FC	D10A	ANTI-ACNE PREPARATIONS FOR TOPICAL USE	Model1	274/117803	-0.00817099	0.00450241	0.0695568
L_LDL_FC	D11A	OTHER DERMATOLOGICAL PREPARATIONS	Model1	5393/112684	-0.00145017	0.00104279	0.164328
L_LDL_FC	G01A	ANTIINFECTIVES AND ANTISEPTICS, EXCL. COMBINATIONS WITH CORTICOSTEROIDS	Model1	800/117277	-0.00692561	0.00264243	0.00877018
L_LDL_FC	G02B	CONTRACEPTIVES FOR TOPICAL USE	Model1	343/117734	-0.0251024	0.00403819	5.10924e-10
L_LDL_FC	G02C	OTHER GYNECOLOGICALS	Model1	15077/103000	5.97912e-05	0.000655583	0.927331
L_LDL_FC	G03A	HORMONAL CONTRACEPTIVES FOR SYSTEMIC USE	Model1	1244/116833	-0.0235635	0.00215212	6.93115e-28
L_LDL_FC	G03B	ANDROGENS	Model1	158/117919	-0.0228652	0.00592866	0.000114975
L_LDL_FC	G03C	ESTROGENS	Model1	2709/115368	0.00103808	0.00146214	0.477722
L_LDL_FC	G03D	PROGESTOGENS	Model1	365/117712	-0.0251419	0.00391138	1.29871e-10
L_LDL_FC	G03F	PROGESTOGENS AND ESTROGENS IN COMBINATION	Model1	1581/116496	-0.00824463	0.00189626	1.37605e-05
L_LDL_FC	G03G	GONADOTROPINS AND OTHER OVULATION STIMULANTS	Model1	4/118073	-0.00889165	0.0372224	0.8112
L_LDL_FC	G03H	ANTIANDROGENS	Model1	32/118045	-0.018194	0.0131651	0.166977
L_LDL_FC	G03X	OTHER SEX HORMONES AND MODULATORS OF THE GENITAL SYSTEM	Model1	120/117957	-0.00418351	0.00680394	0.538645
L_LDL_FC	G04B	Urologicals	Model1	1740/116337	-0.0220973	0.00180076	1.35851e-34
L_LDL_FC	G04C	DRUGS USED IN BENIGN PROSTATIC HYPERTROPHY	Model1	1624/116453	-0.0199347	0.00188321	3.57574e-26
L_LDL_FC	H01A	ANTERIOR PITUITARY LOBE HORMONES AND ANALOGUES	Model1	26/118051	-0.0574389	0.0146004	8.35728e-05
L_LDL_FC	H01B	POSTERIOR PITUITARY LOBE HORMONES	Model1	35/118042	-0.0293332	0.012585	0.0197647
L_LDL_FC	H01C	HYPOTHALAMIC HORMONES	Model1	10/118067	-0.0343297	0.0235422	0.144782
L_LDL_FC	H02A	CORTICOSTEROIDS FOR SYSTEMIC USE, PLAIN	Model1	1352/116725	-0.0153556	0.00203686	4.77425e-14
L_LDL_FC	H03A	THYROID PREPARATIONS	Model1	6546/111531	-0.0113642	0.000958726	2.15391e-32
L_LDL_FC	H03B	ANTITHYROID PREPARATIONS	Model1	92/117985	-0.00176115	0.00776499	0.820575
L_LDL_FC	H04A	GLYCOGENOLYTIC HORMONES	Model1	1/118076	-0.0541632	0.0744449	0.466884
L_LDL_FC	H05B	ANTI-PARATHYROID AGENTS	Model1	1/118076	-0.123688	0.0744443	0.0966181
L_LDL_FC	J01A	TETRACYCLINES	Model1	644/117433	-0.00776352	0.00294209	0.00832167
L_LDL_FC	J01C	BETA-LACTAM ANTIBACTERIALS, PENICILLINS	Model1	333/117744	-0.0197037	0.00408511	1.41382e-06
L_LDL_FC	J01D	OTHER BETA-LACTAM ANTIBACTERIALS	Model1	105/117972	-0.0338366	0.0072701	3.25583e-06
L_LDL_FC	J01E	SULFONAMIDES AND TRIMETHOPRIM	Model1	150/117927	-0.0208742	0.00608247	0.000599645
L_LDL_FC	J01F	MACROLIDES, LINCOSAMIDES AND STREPTOGRAMINS	Model1	159/117918	-0.012054	0.00590786	0.0413193
L_LDL_FC	J01X	OTHER ANTIBACTERIALS	Model1	136/117941	-0.0167015	0.00638792	0.00893597
L_LDL_FC	J02A	ANTIMYCOTICS FOR SYSTEMIC USE	Model1	51/118026	-0.0020752	0.0104274	0.842251
L_LDL_FC	J04A	DRUGS FOR TREATMENT OF TUBERCULOSIS	Model1	3/118074	-0.0275954	0.0429829	0.520869
L_LDL_FC	J05A	DIRECT ACTING ANTIVIRALS	Model1	229/117848	-0.0101231	0.00492876	0.0399892
L_LDL_FC	J07B	VIRAL VACCINES	Model1	49/118028	-0.0298239	0.0106392	0.00506039
L_LDL_FC	L01A	ALKYLATING AGENTS	Model1	15/118062	-0.0539688	0.0192232	0.00499381
L_LDL_FC	L01B	ANTIMETABOLITES	Model1	675/117402	-0.0194329	0.00287466	1.38558e-11
L_LDL_FC	L01X	OTHER ANTINEOPLASTIC AGENTS	Model1	171/117906	-0.0259257	0.00569776	5.36593e-06
L_LDL_FC	L02A	HORMONES AND RELATED AGENTS	Model1	134/117943	-0.0145955	0.00643537	0.0233298
L_LDL_FC	L02B	HORMONE ANTAGONISTS AND RELATED AGENTS	Model1	829/117248	-0.00932611	0.00260157	0.000337471
L_LDL_FC	L03A	IMMUNOSTIMULANTS	Model1	32/118045	-0.0198737	0.0131646	0.131139
L_LDL_FC	L04A	IMMUNOSUPPRESSANTS	Model1	1068/117009	-0.0205741	0.00228843	2.49582e-19
L_LDL_FC	M01A	ANTIINFLAMMATORY AND ANTIRHEUMATIC PRODUCTS, NON-STEROIDS	Model1	25364/92713	0.000873962	0.000531442	0.100073
L_LDL_FC	M01C	SPECIFIC ANTIRHEUMATIC AGENTS	Model1	9/118068	-0.0451841	0.0248151	0.0686349
L_LDL_FC	M02A	TOPICAL PRODUCTS FOR JOINT AND MUSCULAR PAIN	Model1	17639/100438	-0.000678923	0.00061204	0.267312
L_LDL_FC	M03B	MUSCLE RELAXANTS, CENTRALLY ACTING AGENTS	Model1	172/117905	-0.00633794	0.00568063	0.264548
L_LDL_FC	M03C	MUSCLE RELAXANTS, DIRECTLY ACTING AGENTS	Model1	2/118075	-0.0595125	0.0526442	0.258282
L_LDL_FC	M04A	ANTIGOUT PREPARATIONS	Model1	1427/116650	-0.0415828	0.00199186	1.31572e-96
L_LDL_FC	M05B	DRUGS AFFECTING BONE STRUCTURE AND MINERALIZATION	Model1	2058/116019	-0.000748228	0.00166816	0.653768
L_LDL_FC	N02A	OPIOIDS	Model1	6261/111816	-0.0228634	0.000969843	1.35864e-122
L_LDL_FC	N02B	OTHER ANALGESICS AND ANTIPYRETICS	Model1	35187/82890	-0.027671	0.000472497	0
L_LDL_FC	N02C	ANTIMIGRAINE PREPARATIONS	Model1	1381/116696	2.37397e-05	0.0020209	0.990627
L_LDL_FC	N03A	ANTIEPILEPTICS	Model1	2074/116003	-0.00976163	0.00164958	3.27495e-09
L_LDL_FC	N04A	ANTICHOLINERGIC AGENTS	Model1	74/118003	-0.0104931	0.00865845	0.225555
L_LDL_FC	N04B	DOPAMINERGIC AGENTS	Model1	281/117796	-0.0190291	0.00444741	1.88133e-05
L_LDL_FC	N05A	ANTIPSYCHOTICS	Model1	926/117151	-0.0140202	0.00245616	1.14471e-08
L_LDL_FC	N05B	ANXIOLYTICS	Model1	492/117585	-0.0206908	0.00336351	7.69805e-10
L_LDL_FC	N05C	HYPNOTICS AND SEDATIVES	Model1	850/117227	-0.0158897	0.00256439	5.80049e-10
L_LDL_FC	N06A	ANTIDEPRESSANTS	Model1	8800/109277	-0.00973519	0.000828489	7.3094e-32
L_LDL_FC	N06B	PSYCHOSTIMULANTS, AGENTS USED FOR ADHD AND NOOTROPICS	Model1	23/118054	-0.00960589	0.0155256	0.536107
L_LDL_FC	N06C	PSYCHOLEPTICS AND PSYCHOANALEPTICS IN COMBINATION	Model1	27/118050	-0.013849	0.0143306	0.333852
L_LDL_FC	N06D	ANTI-DEMENTIA DRUGS	Model1	650/117427	0.0029673	0.00293321	0.311722
L_LDL_FC	N07A	PARASYMPATHOMIMETICS	Model1	45/118032	-0.0163974	0.0111	0.139612
L_LDL_FC	N07B	DRUGS USED IN ADDICTIVE DISORDERS	Model1	181/117896	-0.0176088	0.00553773	0.00147423
L_LDL_FC	N07C	ANTIVERTIGO PREPARATIONS	Model1	437/117640	-0.0160063	0.00356981	7.33928e-06
L_LDL_FC	P01A	AGENTS AGAINST AMOEBIASIS AND OTHER PROTOZOAL DISEASES	Model1	55/118022	-0.00854513	0.0100404	0.394729
L_LDL_FC	P01B	ANTIMALARIALS	Model1	1056/117021	-0.0318555	0.002303	1.7626e-43
L_LDL_FC	R01A	DECONGESTANTS AND OTHER NASAL PREPARATIONS FOR TOPICAL USE	Model1	5811/112266	-0.00739837	0.00100263	1.6057e-13
L_LDL_FC	R01B	NASAL DECONGESTANTS FOR SYSTEMIC USE	Model1	50/118027	0.0134389	0.0105308	0.201906
L_LDL_FC	R03A	ADRENERGICS, INHALANTS	Model1	7772/110305	-0.00733917	0.000874048	4.63977e-17
L_LDL_FC	R03B	OTHER DRUGS FOR OBSTRUCTIVE AIRWAY DISEASES, INHALANTS	Model1	5288/112789	-0.00812661	0.00104827	9.08821e-15
L_LDL_FC	R03C	ADRENERGICS FOR SYSTEMIC USE	Model1	5155/112922	-0.00728021	0.00106077	6.76908e-12
L_LDL_FC	R03D	OTHER SYSTEMIC DRUGS FOR OBSTRUCTIVE AIRWAY DISEASES	Model1	420/117657	-0.0157627	0.00364014	1.49071e-05
L_LDL_FC	R05C	EXPECTORANTS, EXCL. COMBINATIONS WITH COUGH SUPPRESSANTS	Model1	115/117962	-0.013806	0.00694713	0.0468914
L_LDL_FC	R05D	COUGH SUPPRESSANTS, EXCL. COMBINATIONS WITH EXPECTORANTS	Model1	592/117485	-0.0154647	0.00307398	4.89052e-07
L_LDL_FC	R06A	ANTIHISTAMINES FOR SYSTEMIC USE	Model1	3820/114257	-0.00725054	0.00122541	3.29122e-09
L_LDL_FC	S01A	ANTIINFECTIVES	Model1	786/117291	-0.00735748	0.00266487	0.00576478
L_LDL_FC	S01B	ANTIINFLAMMATORY AGENTS	Model1	4014/114063	-0.00595741	0.00119697	6.46378e-07
L_LDL_FC	S01C	ANTIINFLAMMATORY AGENTS AND ANTIINFECTIVES IN COMBINATION	Model1	1204/116873	-0.0169265	0.00215696	4.28213e-15
L_LDL_FC	S01E	ANTIGLAUCOMA PREPARATIONS AND MIOTICS	Model1	1390/116687	-0.0064214	0.0020129	0.00142248
L_LDL_FC	S01F	MYDRIATICS AND CYCLOPLEGICS	Model1	24/118053	-0.0276666	0.015198	0.0686987
L_LDL_FC	S01G	DECONGESTANTS AND ANTIALLERGICS	Model1	372/117705	-0.0109159	0.0038669	0.00475997
L_LDL_FC	S01K	SURGICAL AIDS	Model1	245/117832	-0.0256647	0.00476472	7.20206e-08
L_LDL_FC	S01X	OTHER OPHTHALMOLOGICALS	Model1	1116/116961	-0.00894861	0.00224307	6.62655e-05
L_LDL_FC	S02A	ANTIINFECTIVES	Model1	112/117965	-0.00521717	0.0070379	0.458515
L_LDL_FC	S02B	CORTICOSTEROIDS	Model1	1268/116809	-0.0169616	0.00210236	7.21833e-16
L_LDL_FC	S02C	CORTICOSTEROIDS AND ANTIINFECTIVES IN COMBINATION	Model1	74/118003	-0.00375978	0.00865681	0.664061
L_LDL_FC	S03A	ANTIINFECTIVES	Model1	104/117973	-0.00643769	0.00730308	0.378047
L_LDL_FC	S03C	CORTICOSTEROIDS AND ANTIINFECTIVES IN COMBINATION	Model1	5/118072	-0.0388916	0.0332923	0.242734
L_LDL_FC	V03A	ALL OTHER THERAPEUTIC PRODUCTS	Model1	256/117821	-0.0354712	0.00465874	2.67892e-14
L_LDL_FC	V06D	OTHER NUTRIENTS	Model1	150/117927	-0.00403134	0.0060846	0.507621
L_LDL_FC	A07A	INTESTINAL ANTIINFECTIVES	Model1	23/118054	-0.0141014	0.0155252	0.363726
L_LDL_FC	B05C	IRRIGATING SOLUTIONS	Model1	108/117969	-0.0173654	0.00716818	0.0154128
L_LDL_FC	J01G	AMINOGLYCOSIDE ANTIBACTERIALS	Model1	2/118075	-0.00994134	0.0526385	0.850202
L_LDL_FC	R02A	THROAT PREPARATIONS	Model1	14433/103644	0.00130021	0.000668445	0.0517626
L_LDL_FC	S03B	CORTICOSTEROIDS	Model1	954/117123	-0.0183114	0.00242099	3.94883e-14
L_LDL_FC	C01C	CARDIAC STIMULANTS EXCL. CARDIAC GLYCOSIDES	Model1	29/118048	-0.00492211	0.013826	0.721838
L_LDL_FC	G02A	OXYTOCICS	Model1	5/118072	-0.0248709	0.0333029	0.455182
L_LDL_FC	V04C	OTHER DIAGNOSTIC AGENTS	Model1	36/118041	-0.0196993	0.0124106	0.11245
L_LDL_FC	D02B	PROTECTIVES AGAINST UV-RADIATION	Model1	11/118066	-0.0422685	0.0224496	0.0597269
L_LDL_FC	D03A	CICATRIZANTS	Model1	6/118071	-0.0139964	0.0303959	0.645179
L_LDL_FC	D03B	ENZYMES	Model1	23/118054	-0.0247184	0.0155298	0.11146
L_LDL_FC	M09A	OTHER DRUGS FOR DISORDERS OF THE MUSCULO-SKELETAL SYSTEM	Model1	23/118054	-0.0247184	0.0155298	0.11146
L_LDL_FC	J01B	AMPHENICOLS	Model1	4/118073	-0.0314276	0.0372224	0.398492
L_LDL_FC	D10B	ANTI-ACNE PREPARATIONS FOR SYSTEMIC USE	Model1	1/118076	-0.147822	0.0744429	0.0470673
L_LDL_FC	J04B	DRUGS FOR TREATMENT OF LEPRA	Model1	13/118064	-0.0423335	0.0206479	0.0403416
L_LDL_FC	J01M	QUINOLONE ANTIBACTERIALS	Model1	61/118016	-0.0123189	0.00953375	0.196312
L_LDL_FC	N01A	ANESTHETICS, GENERAL	Model1	40/118037	-0.0491174	0.0117716	3.0144e-05
L_LDL_FC	P03A	ECTOPARASITICIDES, INCL. SCABICIDES	Model1	11/118066	0.0063817	0.0224495	0.776205
L_LDL_TG	A01A	STOMATOLOGICAL PREPARATIONS	Model1	17021/101056	-0.00338118	0.00021336	1.67809e-56
L_LDL_TG	A02A	ANTACIDS	Model1	256/117821	0.00105576	0.001565	0.499926
L_LDL_TG	A02B	DRUGS FOR PEPTIC ULCER AND GASTRO-OESOPHAGEAL REFLUX DISEASE (GORD)	Model1	13978/104099	0.00325009	0.000227585	3.15194e-46
L_LDL_TG	A03A	Drugs for functional gastrointestinal disorders	Model1	1031/117046	0.00417936	0.000782934	9.41082e-08
L_LDL_TG	A03B	BELLADONNA AND DERIVATIVES, PLAIN	Model1	139/117938	0.00653851	0.00212225	0.00206396
L_LDL_TG	A03C	ANTISPASMODICS IN COMBINATION WITH PSYCHOLEPTICS	Model1	12/118065	0.0121259	0.007218	0.0929701
L_LDL_TG	A03F	PROPULSIVES	Model1	384/117693	0.0030383	0.00127821	0.0174562
L_LDL_TG	A04A	ANTIEMETICS AND ANTINAUSEANTS	Model1	26/118051	0.00848939	0.00490396	0.0834314
L_LDL_TG	A05A	BILE THERAPY	Model1	65/118012	0.00986112	0.00310236	0.00148033
L_LDL_TG	A06A	Drugs for constipation	Model1	2000/116077	-0.000502713	0.00056544	0.37397
L_LDL_TG	A07D	ANTIPROPULSIVES	Model1	456/117621	0.00814676	0.00117331	3.84708e-12
L_LDL_TG	A07E	INTESTINAL ANTIINFLAMMATORY AGENTS	Model1	3909/114168	0.000950703	0.000407086	0.019525
L_LDL_TG	A08A	ANTIOBESITY PREPARATIONS, EXCL. DIET PRODUCTS	Model1	303/117774	0.00216436	0.00143879	0.132507
L_LDL_TG	A09A	DIGESTIVES, INCL. ENZYMES	Model1	74/118003	0.00573801	0.00290764	0.0484499
L_LDL_TG	A10A	INSULINS AND ANALOGUES	Model1	1275/116802	-0.00295306	0.000704976	2.80533e-05
L_LDL_TG	A10B	BLOOD GLUCOSE LOWERING DRUGS, EXCL. INSULINS	Model1	3841/114236	-0.000271869	0.000414249	0.511637
L_LDL_TG	A11A	MULTIVITAMINS, COMBINATIONS	Model1	1726/116351	-0.000526474	0.00060929	0.387547
L_LDL_TG	A11B	MULTIVITAMINS, PLAIN	Model1	3729/114348	-0.000259948	0.000418172	0.534187
L_LDL_TG	A11C	VITAMIN A AND D, INCL. COMBINATIONS OF THE TWO	Model1	7247/110830	0.000416106	0.000307524	0.176032
L_LDL_TG	A11D	VITAMIN B1, PLAIN AND IN COMBINATION WITH VITAMIN B6 AND B12	Model1	199/117878	0.00639502	0.00177486	0.00031456
L_LDL_TG	A11E	VITAMIN B-COMPLEX, INCL. COMBINATIONS	Model1	871/117206	0.000801439	0.000851473	0.346585
L_LDL_TG	A11G	ASCORBIC ACID (VITAMIN C), INCL. COMBINATIONS	Model1	1906/116171	-0.000397189	0.000579188	0.49286
L_LDL_TG	A11H	OTHER PLAIN VITAMIN PREPARATIONS	Model1	615/117462	5.48543e-06	0.00101262	0.995678
L_LDL_TG	A11J	OTHER VITAMIN PRODUCTS, COMBINATIONS	Model1	159/117918	-0.00265901	0.00198537	0.180475
L_LDL_TG	A12A	CALCIUM	Model1	4447/113630	-0.000553209	0.00038795	0.153877
L_LDL_TG	A12B	POTASSIUM	Model1	87/117990	-0.00349448	0.00268194	0.192587
L_LDL_TG	A12C	OTHER MINERAL SUPPLEMENTS	Model1	1297/116780	-0.001505	0.000699673	0.0314778
L_LDL_TG	A16A	OTHER ALIMENTARY TRACT AND METABOLISM PRODUCTS	Model1	4/118073	-0.0117008	0.0125041	0.349401
L_LDL_TG	B01A	ANTITHROMBOTIC AGENTS	Model1	18020/100057	-0.0031904	0.000209791	3.53553e-52
L_LDL_TG	B02A	ANTIFIBRINOLYTICS	Model1	142/117935	-0.00564112	0.00210219	0.00728788
L_LDL_TG	B02B	VITAMIN K AND OTHER HEMOSTATICS	Model1	46/118031	0.000885303	0.00368737	0.81026
L_LDL_TG	B03A	IRON PREPARATIONS	Model1	1223/116854	-0.00269516	0.000720302	0.000182858
L_LDL_TG	B03B	VITAMIN B12 AND FOLIC ACID	Model1	1646/116431	0.000768092	0.000621627	0.216604
L_LDL_TG	B03X	OTHER ANTIANEMIC PREPARATIONS	Model1	30/118047	0.0007115	0.00456573	0.876163
L_LDL_TG	B05X	I.V. SOLUTION ADDITIVES	Model1	38/118039	0.0047608	0.00405781	0.240701
L_LDL_TG	C01A	CARDIAC GLYCOSIDES	Model1	282/117795	0.00598556	0.00149235	6.05434e-05
L_LDL_TG	C01B	ANTIARRHYTHMICS, CLASS I AND III	Model1	308/117769	-0.00181531	0.00142726	0.203417
L_LDL_TG	C01D	VASODILATORS USED IN CARDIAC DISEASES	Model1	1508/116569	-0.00602691	0.000651436	2.2443e-20
L_LDL_TG	C01E	OTHER CARDIAC PREPARATIONS	Model1	14927/103150	0.00223896	0.000221015	4.14504e-24
L_LDL_TG	C02A	ANTIADRENERGIC AGENTS, CENTRALLY ACTING	Model1	268/117809	0.00438156	0.00152964	0.00417818
L_LDL_TG	C02C	ANTIADRENERGIC AGENTS, PERIPHERALLY ACTING	Model1	1503/116574	-0.00490105	0.000651662	5.48039e-14
L_LDL_TG	C02D	ARTERIOLAR SMOOTH MUSCLE, AGENTS ACTING ON	Model1	23/118054	0.00232549	0.00521397	0.65559
L_LDL_TG	C03A	LOW-CEILING DIURETICS, THIAZIDES	Model1	7184/110893	0.0017518	0.000308492	1.36122e-08
L_LDL_TG	C03B	LOW-CEILING DIURETICS, EXCL. THIAZIDES	Model1	411/117666	-0.000788752	0.00123715	0.523766
L_LDL_TG	C03C	HIGH-CEILING DIURETICS	Model1	1256/116821	0.004301	0.00071149	1.49804e-09
L_LDL_TG	C03D	POTASSIUM-SPARING AGENTS	Model1	278/117799	0.00347491	0.00150199	0.020695
L_LDL_TG	C03E	DIURETICS AND POTASSIUM-SPARING AGENTS IN COMBINATION	Model1	243/117834	0.00354241	0.00160719	0.0275193
L_LDL_TG	C04A	PERIPHERAL VASODILATORS	Model1	42/118035	0.0032773	0.00385901	0.395738
L_LDL_TG	C05A	AGENTS FOR TREATMENT OF HEMORRHOIDS AND ANAL FISSURES FOR TOPICAL USE	Model1	2264/115813	-0.000904109	0.000532062	0.0892737
L_LDL_TG	C05B	ANTIVARICOSE THERAPY	Model1	11/118066	0.00173789	0.00753875	0.817683
L_LDL_TG	C05C	CAPILLARY STABILIZING AGENTS	Model1	10/118067	-0.000705177	0.00790744	0.92894
L_LDL_TG	C07A	BETA BLOCKING AGENTS	Model1	8027/110050	0.00155971	0.000293071	1.02852e-07
L_LDL_TG	C07B	BETA BLOCKING AGENTS AND THIAZIDES	Model1	116/117961	0.000277219	0.00232335	0.905023
L_LDL_TG	C07C	BETA BLOCKING AGENTS AND OTHER DIURETICS	Model1	216/117861	0.00539228	0.00170374	0.00155145
L_LDL_TG	C07D	BETA BLOCKING AGENTS, THIAZIDES AND OTHER DIURETICS	Model1	2/118075	-0.0112768	0.0176786	0.523553
L_LDL_TG	C07F	BETA BLOCKING AGENTS AND OTHER ANTIHYPERTENSIVES	Model1	9/118068	-0.00114727	0.00833505	0.890522
L_LDL_TG	C08C	SELECTIVE CALCIUM CHANNEL BLOCKERS WITH MAINLY VASCULAR EFFECTS	Model1	7631/110446	-0.00172113	0.000301028	1.08365e-08
L_LDL_TG	C08D	SELECTIVE CALCIUM CHANNEL BLOCKERS WITH DIRECT CARDIAC EFFECTS	Model1	1048/117029	-0.00577786	0.000777791	1.10527e-13
L_LDL_TG	C08G	CALCIUM CHANNEL BLOCKERS AND DIURETICS	Model1	13/118064	-0.0133521	0.00693483	0.0541862
L_LDL_TG	C09A	ACE INHIBITORS, PLAIN	Model1	11529/106548	-0.00130186	0.000249756	1.86593e-07
L_LDL_TG	C09B	ACE INHIBITORS, COMBINATIONS	Model1	173/117904	0.00012555	0.00190303	0.947399
L_LDL_TG	C09C	ANGIOTENSIN II ANTAGONISTS, PLAIN	Model1	4792/113285	-0.000553945	0.000371885	0.136343
L_LDL_TG	C09D	ANGIOTENSIN II ANTAGONISTS, COMBINATIONS	Model1	221/117856	-0.00217943	0.00168415	0.195639
L_LDL_TG	C10A	LIPID MODIFYING AGENTS, PLAIN	Model1	23847/94230	-0.00363057	0.000189666	1.50511e-81
L_LDL_TG	D01A	ANTIFUNGALS FOR TOPICAL USE	Model1	560/117517	-0.000924386	0.00105944	0.382923
L_LDL_TG	D01B	ANTIFUNGALS FOR SYSTEMIC USE	Model1	234/117843	-0.00204565	0.00163623	0.211222
L_LDL_TG	D02A	EMOLLIENTS AND PROTECTIVES	Model1	689/117388	0.000214574	0.000955895	0.822389
L_LDL_TG	D04A	ANTIPRURITICS, INCL. ANTIHISTAMINES, ANESTHETICS, ETC.	Model1	41/118036	0.00861908	0.00390562	0.0273269
L_LDL_TG	D05A	ANTIPSORIATICS FOR TOPICAL USE	Model1	444/117633	0.000504098	0.00118901	0.671592
L_LDL_TG	D05B	ANTIPSORIATICS FOR SYSTEMIC USE	Model1	20/118057	0.0125251	0.00559077	0.025072
L_LDL_TG	D06A	ANTIBIOTICS FOR TOPICAL USE	Model1	421/117656	-0.000975597	0.00122099	0.424281
L_LDL_TG	D06B	CHEMOTHERAPEUTICS FOR TOPICAL USE	Model1	235/117842	0.000282061	0.00163287	0.862857
L_LDL_TG	D07A	CORTICOSTEROIDS, PLAIN	Model1	4467/113610	0.000871861	0.000381811	0.0224034
L_LDL_TG	D07C	CORTICOSTEROIDS, COMBINATIONS WITH ANTIBIOTICS	Model1	152/117925	0.00139883	0.00202949	0.490666
L_LDL_TG	D07X	CORTICOSTEROIDS, OTHER COMBINATIONS	Model1	1546/116531	0.00282387	0.000640392	1.03657e-05
L_LDL_TG	D08A	ANTISEPTICS AND DISINFECTANTS	Model1	40/118037	0.00188144	0.00395421	0.634214
L_LDL_TG	D09A	MEDICATED DRESSINGS	Model1	26/118051	0.00179836	0.00490418	0.713844
L_LDL_TG	D10A	ANTI-ACNE PREPARATIONS FOR TOPICAL USE	Model1	274/117803	-0.000439308	0.00151216	0.771422
L_LDL_TG	D11A	OTHER DERMATOLOGICAL PREPARATIONS	Model1	5393/112684	0.0028145	0.000350129	9.1806e-16
L_LDL_TG	G01A	ANTIINFECTIVES AND ANTISEPTICS, EXCL. COMBINATIONS WITH CORTICOSTEROIDS	Model1	800/117277	-0.00130719	0.000887481	0.140776
L_LDL_TG	G02B	CONTRACEPTIVES FOR TOPICAL USE	Model1	343/117734	-0.00893648	0.00135621	4.43693e-11
L_LDL_TG	G02C	OTHER GYNECOLOGICALS	Model1	15077/103000	0.00237491	0.00022007	3.8829e-27
L_LDL_TG	G03A	HORMONAL CONTRACEPTIVES FOR SYSTEMIC USE	Model1	1244/116833	-0.000940115	0.000723155	0.193597
L_LDL_TG	G03B	ANDROGENS	Model1	158/117919	0.00292366	0.00199126	0.14204
L_LDL_TG	G03C	ESTROGENS	Model1	2709/115368	0.00822586	0.000490478	4.69928e-63
L_LDL_TG	G03D	PROGESTOGENS	Model1	365/117712	-0.00869303	0.00131363	3.66713e-11
L_LDL_TG	G03F	PROGESTOGENS AND ESTROGENS IN COMBINATION	Model1	1581/116496	0.00626499	0.000636653	7.6879e-23
L_LDL_TG	G03G	GONADOTROPINS AND OTHER OVULATION STIMULANTS	Model1	4/118073	-0.0131628	0.0125011	0.292375
L_LDL_TG	G03H	ANTIANDROGENS	Model1	32/118045	0.0217022	0.0044211	9.17715e-07
L_LDL_TG	G03X	OTHER SEX HORMONES AND MODULATORS OF THE GENITAL SYSTEM	Model1	120/117957	0.00484525	0.00228507	0.0339753
L_LDL_TG	G04B	Urologicals	Model1	1740/116337	-0.000980927	0.000605166	0.105037
L_LDL_TG	G04C	DRUGS USED IN BENIGN PROSTATIC HYPERTROPHY	Model1	1624/116453	-0.0066548	0.000632484	7.04734e-26
L_LDL_TG	H01A	ANTERIOR PITUITARY LOBE HORMONES AND ANALOGUES	Model1	26/118051	0.00581767	0.00490388	0.23549
L_LDL_TG	H01B	POSTERIOR PITUITARY LOBE HORMONES	Model1	35/118042	0.00579908	0.00422675	0.170067
L_LDL_TG	H01C	HYPOTHALAMIC HORMONES	Model1	10/118067	-0.00173357	0.00790677	0.826455
L_LDL_TG	H02A	CORTICOSTEROIDS FOR SYSTEMIC USE, PLAIN	Model1	1352/116725	0.00347735	0.000684172	3.7293e-07
L_LDL_TG	H03A	THYROID PREPARATIONS	Model1	6546/111531	0.00179916	0.000322139	2.34136e-08
L_LDL_TG	H03B	ANTITHYROID PREPARATIONS	Model1	92/117985	-0.00114212	0.00260789	0.661425
L_LDL_TG	H04A	GLYCOGENOLYTIC HORMONES	Model1	1/118076	0.00387092	0.0250025	0.876963
L_LDL_TG	H05B	ANTI-PARATHYROID AGENTS	Model1	1/118076	-0.0187975	0.0250025	0.452157
L_LDL_TG	J01A	TETRACYCLINES	Model1	644/117433	-0.000967852	0.000988132	0.327347
L_LDL_TG	J01C	BETA-LACTAM ANTIBACTERIALS, PENICILLINS	Model1	333/117744	0.0010775	0.00137212	0.43229
L_LDL_TG	J01D	OTHER BETA-LACTAM ANTIBACTERIALS	Model1	105/117972	-0.00564856	0.00244185	0.0207115
L_LDL_TG	J01E	SULFONAMIDES AND TRIMETHOPRIM	Model1	150/117927	-0.00129599	0.00204291	0.525831
L_LDL_TG	J01F	MACROLIDES, LINCOSAMIDES AND STREPTOGRAMINS	Model1	159/117918	-0.00055235	0.0019842	0.780726
L_LDL_TG	J01X	OTHER ANTIBACTERIALS	Model1	136/117941	-0.000459456	0.00214546	0.830428
L_LDL_TG	J02A	ANTIMYCOTICS FOR SYSTEMIC USE	Model1	51/118026	0.00428995	0.00350202	0.220581
L_LDL_TG	J04A	DRUGS FOR TREATMENT OF TUBERCULOSIS	Model1	3/118074	-0.00831471	0.0144359	0.564633
L_LDL_TG	J05A	DIRECT ACTING ANTIVIRALS	Model1	229/117848	0.00348351	0.00165533	0.0353441
L_LDL_TG	J07B	VIRAL VACCINES	Model1	49/118028	-0.00122497	0.00357331	0.731741
L_LDL_TG	L01A	ALKYLATING AGENTS	Model1	15/118062	0.004907	0.00645635	0.44724
L_LDL_TG	L01B	ANTIMETABOLITES	Model1	675/117402	-0.000651583	0.000965645	0.499827
L_LDL_TG	L01X	OTHER ANTINEOPLASTIC AGENTS	Model1	171/117906	0.00193759	0.00191376	0.311324
L_LDL_TG	L02A	HORMONES AND RELATED AGENTS	Model1	134/117943	0.00467638	0.00216133	0.0304931
L_LDL_TG	L02B	HORMONE ANTAGONISTS AND RELATED AGENTS	Model1	829/117248	0.00682362	0.000873564	5.70879e-15
L_LDL_TG	L03A	IMMUNOSTIMULANTS	Model1	32/118045	0.00710936	0.00442135	0.107846
L_LDL_TG	L04A	IMMUNOSUPPRESSANTS	Model1	1068/117009	0.000936841	0.000768831	0.223026
L_LDL_TG	M01A	ANTIINFLAMMATORY AND ANTIRHEUMATIC PRODUCTS, NON-STEROIDS	Model1	25364/92713	0.00262285	0.000178324	6.30258e-49
L_LDL_TG	M01C	SPECIFIC ANTIRHEUMATIC AGENTS	Model1	9/118068	0.00666895	0.00833428	0.423607
L_LDL_TG	M02A	TOPICAL PRODUCTS FOR JOINT AND MUSCULAR PAIN	Model1	17639/100438	0.00355795	0.000205295	3.33028e-67
L_LDL_TG	M03B	MUSCLE RELAXANTS, CENTRALLY ACTING AGENTS	Model1	172/117905	0.00209597	0.00190785	0.271944
L_LDL_TG	M03C	MUSCLE RELAXANTS, DIRECTLY ACTING AGENTS	Model1	2/118075	0.00155199	0.0176807	0.930053
L_LDL_TG	M04A	ANTIGOUT PREPARATIONS	Model1	1427/116650	0.00753902	0.000669845	2.26837e-29
L_LDL_TG	M05B	DRUGS AFFECTING BONE STRUCTURE AND MINERALIZATION	Model1	2058/116019	-0.000681756	0.000560252	0.223655
L_LDL_TG	N02A	OPIOIDS	Model1	6261/111816	0.00747843	0.000325763	2.27822e-116
L_LDL_TG	N02B	OTHER ANALGESICS AND ANTIPYRETICS	Model1	35187/82890	0.000486251	0.000160972	0.00252229
L_LDL_TG	N02C	ANTIMIGRAINE PREPARATIONS	Model1	1381/116696	0.000785631	0.000678719	0.247062
L_LDL_TG	N03A	ANTIEPILEPTICS	Model1	2074/116003	0.00353054	0.000554002	1.863e-10
L_LDL_TG	N04A	ANTICHOLINERGIC AGENTS	Model1	74/118003	-0.000199456	0.00290797	0.945317
L_LDL_TG	N04B	DOPAMINERGIC AGENTS	Model1	281/117796	-0.00594201	0.00149369	6.95139e-05
L_LDL_TG	N05A	ANTIPSYCHOTICS	Model1	926/117151	0.00779466	0.000824708	3.40089e-21
L_LDL_TG	N05B	ANXIOLYTICS	Model1	492/117585	0.00628501	0.00112967	2.64901e-08
L_LDL_TG	N05C	HYPNOTICS AND SEDATIVES	Model1	850/117227	0.00650755	0.000861187	4.1707e-14
L_LDL_TG	N06A	ANTIDEPRESSANTS	Model1	8800/109277	0.00645163	0.000277778	4.6271e-119
L_LDL_TG	N06B	PSYCHOSTIMULANTS, AGENTS USED FOR ADHD AND NOOTROPICS	Model1	23/118054	0.00944237	0.00521424	0.0701615
L_LDL_TG	N06C	PSYCHOLEPTICS AND PSYCHOANALEPTICS IN COMBINATION	Model1	27/118050	-0.0043597	0.00481297	0.365032
L_LDL_TG	N06D	ANTI-DEMENTIA DRUGS	Model1	650/117427	-0.00179027	0.000985115	0.0691705
L_LDL_TG	N07A	PARASYMPATHOMIMETICS	Model1	45/118032	-0.000604702	0.00372798	0.871143
L_LDL_TG	N07B	DRUGS USED IN ADDICTIVE DISORDERS	Model1	181/117896	0.00842528	0.00185977	5.89657e-06
L_LDL_TG	N07C	ANTIVERTIGO PREPARATIONS	Model1	437/117640	0.00287495	0.001199	0.0164957
L_LDL_TG	P01A	AGENTS AGAINST AMOEBIASIS AND OTHER PROTOZOAL DISEASES	Model1	55/118022	-0.0058314	0.00337205	0.083752
L_LDL_TG	P01B	ANTIMALARIALS	Model1	1056/117021	0.000171531	0.000774094	0.824634
L_LDL_TG	R01A	DECONGESTANTS AND OTHER NASAL PREPARATIONS FOR TOPICAL USE	Model1	5811/112266	3.59206e-05	0.000336813	0.915068
L_LDL_TG	R01B	NASAL DECONGESTANTS FOR SYSTEMIC USE	Model1	50/118027	-0.00019099	0.00353682	0.956935
L_LDL_TG	R03A	ADRENERGICS, INHALANTS	Model1	7772/110305	-0.000112255	0.000293638	0.702246
L_LDL_TG	R03B	OTHER DRUGS FOR OBSTRUCTIVE AIRWAY DISEASES, INHALANTS	Model1	5288/112789	-0.000100828	0.000352153	0.774633
L_LDL_TG	R03C	ADRENERGICS FOR SYSTEMIC USE	Model1	5155/112922	0.0004493	0.00035633	0.207344
L_LDL_TG	R03D	OTHER SYSTEMIC DRUGS FOR OBSTRUCTIVE AIRWAY DISEASES	Model1	420/117657	-0.0012989	0.00122264	0.288069
L_LDL_TG	R05C	EXPECTORANTS, EXCL. COMBINATIONS WITH COUGH SUPPRESSANTS	Model1	115/117962	0.000164311	0.00233325	0.943858
L_LDL_TG	R05D	COUGH SUPPRESSANTS, EXCL. COMBINATIONS WITH EXPECTORANTS	Model1	592/117485	0.00793783	0.00103225	1.48487e-14
L_LDL_TG	R06A	ANTIHISTAMINES FOR SYSTEMIC USE	Model1	3820/114257	0.00190665	0.00041158	3.61638e-06
L_LDL_TG	S01A	ANTIINFECTIVES	Model1	786/117291	-0.000739814	0.000895026	0.408475
L_LDL_TG	S01B	ANTIINFLAMMATORY AGENTS	Model1	4014/114063	0.00697983	0.000401532	1.3484e-67
L_LDL_TG	S01C	ANTIINFLAMMATORY AGENTS AND ANTIINFECTIVES IN COMBINATION	Model1	1204/116873	0.00348041	0.000724536	1.55994e-06
L_LDL_TG	S01E	ANTIGLAUCOMA PREPARATIONS AND MIOTICS	Model1	1390/116687	0.000966239	0.000676059	0.152943
L_LDL_TG	S01F	MYDRIATICS AND CYCLOPLEGICS	Model1	24/118053	0.00375823	0.00510434	0.461561
L_LDL_TG	S01G	DECONGESTANTS AND ANTIALLERGICS	Model1	372/117705	0.000346499	0.00129875	0.789628
L_LDL_TG	S01K	SURGICAL AIDS	Model1	245/117832	-0.0010184	0.00160044	0.524563
L_LDL_TG	S01X	OTHER OPHTHALMOLOGICALS	Model1	1116/116961	-8.11729e-05	0.000753388	0.914199
L_LDL_TG	S02A	ANTIINFECTIVES	Model1	112/117965	0.00194815	0.00236369	0.409829
L_LDL_TG	S02B	CORTICOSTEROIDS	Model1	1268/116809	0.00327109	0.00070621	3.62715e-06
L_LDL_TG	S02C	CORTICOSTEROIDS AND ANTIINFECTIVES IN COMBINATION	Model1	74/118003	0.00346695	0.00290739	0.233083
L_LDL_TG	S03A	ANTIINFECTIVES	Model1	104/117973	0.00226528	0.00245275	0.355714
L_LDL_TG	S03C	CORTICOSTEROIDS AND ANTIINFECTIVES IN COMBINATION	Model1	5/118072	-0.0108203	0.0111813	0.333187
L_LDL_TG	V03A	ALL OTHER THERAPEUTIC PRODUCTS	Model1	256/117821	0.00241216	0.00156501	0.123246
L_LDL_TG	V06D	OTHER NUTRIENTS	Model1	150/117927	-0.00241681	0.00204352	0.236941
L_LDL_TG	A07A	INTESTINAL ANTIINFECTIVES	Model1	23/118054	0.00604896	0.00521415	0.246009
L_LDL_TG	B05C	IRRIGATING SOLUTIONS	Model1	108/117969	-0.000353799	0.00240751	0.883166
L_LDL_TG	J01G	AMINOGLYCOSIDE ANTIBACTERIALS	Model1	2/118075	0.00148611	0.0176788	0.933007
L_LDL_TG	R02A	THROAT PREPARATIONS	Model1	14433/103644	0.00234342	0.000224398	1.61621e-25
L_LDL_TG	S03B	CORTICOSTEROIDS	Model1	954/117123	0.00379729	0.000813216	3.02307e-06
L_LDL_TG	C01C	CARDIAC STIMULANTS EXCL. CARDIAC GLYCOSIDES	Model1	29/118048	-0.00141443	0.00464348	0.760666
L_LDL_TG	G02A	OXYTOCICS	Model1	5/118072	-0.0164536	0.0111848	0.141274
L_LDL_TG	V04C	OTHER DIAGNOSTIC AGENTS	Model1	36/118041	-0.00745618	0.00416812	0.0736402
L_LDL_TG	D02B	PROTECTIVES AGAINST UV-RADIATION	Model1	11/118066	-0.0122982	0.00753975	0.102868
L_LDL_TG	D03A	CICATRIZANTS	Model1	6/118071	-0.00895986	0.0102085	0.380116
L_LDL_TG	D03B	ENZYMES	Model1	23/118054	-0.00930065	0.00521569	0.0745554
L_LDL_TG	M09A	OTHER DRUGS FOR DISORDERS OF THE MUSCULO-SKELETAL SYSTEM	Model1	23/118054	-0.00930065	0.00521569	0.0745554
L_LDL_TG	J01B	AMPHENICOLS	Model1	4/118073	-0.0029391	0.0125012	0.814128
L_LDL_TG	D10B	ANTI-ACNE PREPARATIONS FOR SYSTEMIC USE	Model1	1/118076	-0.011416	0.0250022	0.64796
L_LDL_TG	J04B	DRUGS FOR TREATMENT OF LEPRA	Model1	13/118064	-0.0161671	0.0069346	0.0197354
L_LDL_TG	J01M	QUINOLONE ANTIBACTERIALS	Model1	61/118016	0.00420136	0.00320193	0.189477
L_LDL_TG	N01A	ANESTHETICS, GENERAL	Model1	40/118037	0.00425551	0.00395378	0.281789
L_LDL_TG	P03A	ECTOPARASITICIDES, INCL. SCABICIDES	Model1	11/118066	0.00185221	0.00753971	0.805945
M_LDL_P	A01A	STOMATOLOGICAL PREPARATIONS	Model1	17021/101056	-4.15344e-05	6.21823e-07	0
M_LDL_P	A02A	ANTACIDS	Model1	256/117821	-1.01633e-05	4.64147e-06	0.0285503
M_LDL_P	A02B	DRUGS FOR PEPTIC ULCER AND GASTRO-OESOPHAGEAL REFLUX DISEASE (GORD)	Model1	13978/104099	-6.12785e-06	6.7533e-07	1.16579e-19
M_LDL_P	A03A	Drugs for functional gastrointestinal disorders	Model1	1031/117046	4.36491e-07	2.32234e-06	0.850914
M_LDL_P	A03B	BELLADONNA AND DERIVATIVES, PLAIN	Model1	139/117938	-7.2135e-06	6.29448e-06	0.251796
M_LDL_P	A03C	ANTISPASMODICS IN COMBINATION WITH PSYCHOLEPTICS	Model1	12/118065	-1.48484e-05	2.14077e-05	0.487934
M_LDL_P	A03F	PROPULSIVES	Model1	384/117693	-7.12281e-06	3.79102e-06	0.060266
M_LDL_P	A04A	ANTIEMETICS AND ANTINAUSEANTS	Model1	26/118051	-3.27486e-05	1.45443e-05	0.0243467
M_LDL_P	A05A	BILE THERAPY	Model1	65/118012	-1.51108e-05	9.20142e-06	0.100546
M_LDL_P	A06A	Drugs for constipation	Model1	2000/116077	-1.25672e-05	1.67662e-06	6.64792e-14
M_LDL_P	A07D	ANTIPROPULSIVES	Model1	456/117621	-1.99854e-05	3.48008e-06	9.33559e-09
M_LDL_P	A07E	INTESTINAL ANTIINFLAMMATORY AGENTS	Model1	3909/114168	-7.60113e-06	1.20718e-06	3.05325e-10
M_LDL_P	A08A	ANTIOBESITY PREPARATIONS, EXCL. DIET PRODUCTS	Model1	303/117774	-3.30781e-05	4.26618e-06	9.00614e-15
M_LDL_P	A09A	DIGESTIVES, INCL. ENZYMES	Model1	74/118003	-3.55713e-05	8.62316e-06	3.70837e-05
M_LDL_P	A10A	INSULINS AND ANALOGUES	Model1	1275/116802	-7.15763e-05	2.0806e-06	4.55289e-258
M_LDL_P	A10B	BLOOD GLUCOSE LOWERING DRUGS, EXCL. INSULINS	Model1	3841/114236	-6.30341e-05	1.21483e-06	0
M_LDL_P	A11A	MULTIVITAMINS, COMBINATIONS	Model1	1726/116351	-3.3221e-06	1.80704e-06	0.0660037
M_LDL_P	A11B	MULTIVITAMINS, PLAIN	Model1	3729/114348	-5.18588e-07	1.24024e-06	0.675849
M_LDL_P	A11C	VITAMIN A AND D, INCL. COMBINATIONS OF THE TWO	Model1	7247/110830	4.76279e-06	9.11973e-07	1.7681e-07
M_LDL_P	A11D	VITAMIN B1, PLAIN AND IN COMBINATION WITH VITAMIN B6 AND B12	Model1	199/117878	-3.20137e-05	5.26343e-06	1.18848e-09
M_LDL_P	A11E	VITAMIN B-COMPLEX, INCL. COMBINATIONS	Model1	871/117206	-1.38523e-05	2.52503e-06	4.12011e-08
M_LDL_P	A11G	ASCORBIC ACID (VITAMIN C), INCL. COMBINATIONS	Model1	1906/116171	-1.07257e-06	1.71779e-06	0.532374
M_LDL_P	A11H	OTHER PLAIN VITAMIN PREPARATIONS	Model1	615/117462	-4.65598e-07	3.00328e-06	0.876798
M_LDL_P	A11J	OTHER VITAMIN PRODUCTS, COMBINATIONS	Model1	159/117918	-7.77751e-06	5.88831e-06	0.186558
M_LDL_P	A12A	CALCIUM	Model1	4447/113630	-5.68669e-06	1.15049e-06	7.71023e-07
M_LDL_P	A12B	POTASSIUM	Model1	87/117990	-1.56224e-05	7.95415e-06	0.0495259
M_LDL_P	A12C	OTHER MINERAL SUPPLEMENTS	Model1	1297/116780	-3.65012e-06	2.07514e-06	0.0785838
M_LDL_P	A16A	OTHER ALIMENTARY TRACT AND METABOLISM PRODUCTS	Model1	4/118073	-8.8226e-06	3.70855e-05	0.81196
M_LDL_P	B01A	ANTITHROMBOTIC AGENTS	Model1	18020/100057	-4.36919e-05	6.09697e-07	0
M_LDL_P	B02A	ANTIFIBRINOLYTICS	Model1	142/117935	-1.69952e-05	6.23479e-06	0.00641422
M_LDL_P	B02B	VITAMIN K AND OTHER HEMOSTATICS	Model1	46/118031	1.75498e-06	1.09362e-05	0.872508
M_LDL_P	B03A	IRON PREPARATIONS	Model1	1223/116854	-2.20794e-05	2.13547e-06	4.79222e-25
M_LDL_P	B03B	VITAMIN B12 AND FOLIC ACID	Model1	1646/116431	-2.02464e-05	1.84272e-06	4.54344e-28
M_LDL_P	B03X	OTHER ANTIANEMIC PREPARATIONS	Model1	30/118047	-4.17917e-05	1.35407e-05	0.00202659
M_LDL_P	B05X	I.V. SOLUTION ADDITIVES	Model1	38/118039	-5.23054e-05	1.2034e-05	1.3846e-05
M_LDL_P	C01A	CARDIAC GLYCOSIDES	Model1	282/117795	-4.35418e-05	4.42458e-06	7.65766e-23
M_LDL_P	C01B	ANTIARRHYTHMICS, CLASS I AND III	Model1	308/117769	-2.89229e-05	4.23224e-06	8.30005e-12
M_LDL_P	C01D	VASODILATORS USED IN CARDIAC DISEASES	Model1	1508/116569	-6.76022e-05	1.92272e-06	2.06998e-269
M_LDL_P	C01E	OTHER CARDIAC PREPARATIONS	Model1	14927/103150	4.1382e-06	6.55671e-07	2.77519e-10
M_LDL_P	C02A	ANTIADRENERGIC AGENTS, CENTRALLY ACTING	Model1	268/117809	-1.17271e-05	4.53671e-06	0.00974089
M_LDL_P	C02C	ANTIADRENERGIC AGENTS, PERIPHERALLY ACTING	Model1	1503/116574	-4.01005e-05	1.92967e-06	9.54485e-96
M_LDL_P	C02D	ARTERIOLAR SMOOTH MUSCLE, AGENTS ACTING ON	Model1	23/118054	-2.05616e-05	1.54638e-05	0.183632
M_LDL_P	C03A	LOW-CEILING DIURETICS, THIAZIDES	Model1	7184/110893	-1.46707e-05	9.1407e-07	6.59752e-58
M_LDL_P	C03B	LOW-CEILING DIURETICS, EXCL. THIAZIDES	Model1	411/117666	-2.84596e-05	3.66829e-06	8.67648e-15
M_LDL_P	C03C	HIGH-CEILING DIURETICS	Model1	1256/116821	-3.52301e-05	2.10801e-06	1.25486e-62
M_LDL_P	C03D	POTASSIUM-SPARING AGENTS	Model1	278/117799	-3.15447e-05	4.45384e-06	1.42272e-12
M_LDL_P	C03E	DIURETICS AND POTASSIUM-SPARING AGENTS IN COMBINATION	Model1	243/117834	-8.84553e-06	4.76671e-06	0.0635008
M_LDL_P	C04A	PERIPHERAL VASODILATORS	Model1	42/118035	-1.5494e-05	1.14452e-05	0.175817
M_LDL_P	C05A	AGENTS FOR TREATMENT OF HEMORRHOIDS AND ANAL FISSURES FOR TOPICAL USE	Model1	2264/115813	-3.49214e-05	1.57476e-06	9.84883e-109
M_LDL_P	C05B	ANTIVARICOSE THERAPY	Model1	11/118066	-1.40295e-05	2.23588e-05	0.53035
M_LDL_P	C05C	CAPILLARY STABILIZING AGENTS	Model1	10/118067	1.17077e-05	2.34523e-05	0.617629
M_LDL_P	C07A	BETA BLOCKING AGENTS	Model1	8027/110050	-3.51252e-05	8.63277e-07	0
M_LDL_P	C07B	BETA BLOCKING AGENTS AND THIAZIDES	Model1	116/117961	-2.4255e-05	6.89035e-06	0.000431473
M_LDL_P	C07C	BETA BLOCKING AGENTS AND OTHER DIURETICS	Model1	216/117861	-8.17816e-06	5.05321e-06	0.105577
M_LDL_P	C07D	BETA BLOCKING AGENTS, THIAZIDES AND OTHER DIURETICS	Model1	2/118075	-3.76228e-06	5.24322e-05	0.942797
M_LDL_P	C07F	BETA BLOCKING AGENTS AND OTHER ANTIHYPERTENSIVES	Model1	9/118068	-3.50252e-05	2.47203e-05	0.156526
M_LDL_P	C08C	SELECTIVE CALCIUM CHANNEL BLOCKERS WITH MAINLY VASCULAR EFFECTS	Model1	7631/110446	-2.92432e-05	8.88862e-07	2.63252e-236
M_LDL_P	C08D	SELECTIVE CALCIUM CHANNEL BLOCKERS WITH DIRECT CARDIAC EFFECTS	Model1	1048/117029	-4.38596e-05	2.30382e-06	1.09714e-80
M_LDL_P	C08G	CALCIUM CHANNEL BLOCKERS AND DIURETICS	Model1	13/118064	-6.91224e-05	2.0567e-05	0.00077731
M_LDL_P	C09A	ACE INHIBITORS, PLAIN	Model1	11529/106548	-3.55433e-05	7.33566e-07	0
M_LDL_P	C09B	ACE INHIBITORS, COMBINATIONS	Model1	173/117904	-2.93825e-05	5.64346e-06	1.92789e-07
M_LDL_P	C09C	ANGIOTENSIN II ANTAGONISTS, PLAIN	Model1	4792/113285	-2.88337e-05	1.09977e-06	4.51151e-151
M_LDL_P	C09D	ANGIOTENSIN II ANTAGONISTS, COMBINATIONS	Model1	221/117856	-3.24787e-05	4.99408e-06	7.88198e-11
M_LDL_P	C10A	LIPID MODIFYING AGENTS, PLAIN	Model1	23847/94230	-5.78714e-05	5.37623e-07	0
M_LDL_P	D01A	ANTIFUNGALS FOR TOPICAL USE	Model1	560/117517	-3.62416e-06	3.14212e-06	0.248744
M_LDL_P	D01B	ANTIFUNGALS FOR SYSTEMIC USE	Model1	234/117843	1.45038e-06	4.85286e-06	0.765039
M_LDL_P	D02A	EMOLLIENTS AND PROTECTIVES	Model1	689/117388	-2.21206e-05	2.83431e-06	6.01965e-15
M_LDL_P	D04A	ANTIPRURITICS, INCL. ANTIHISTAMINES, ANESTHETICS, ETC.	Model1	41/118036	8.34116e-06	1.15837e-05	0.471478
M_LDL_P	D05A	ANTIPSORIATICS FOR TOPICAL USE	Model1	444/117633	-1.17701e-05	3.52625e-06	0.000844581
M_LDL_P	D05B	ANTIPSORIATICS FOR SYSTEMIC USE	Model1	20/118057	-1.93577e-05	1.65817e-05	0.243045
M_LDL_P	D06A	ANTIBIOTICS FOR TOPICAL USE	Model1	421/117656	-7.74752e-06	3.62122e-06	0.0323993
M_LDL_P	D06B	CHEMOTHERAPEUTICS FOR TOPICAL USE	Model1	235/117842	-4.65725e-06	4.84283e-06	0.336213
M_LDL_P	D07A	CORTICOSTEROIDS, PLAIN	Model1	4467/113610	-7.47432e-06	1.13221e-06	4.08658e-11
M_LDL_P	D07C	CORTICOSTEROIDS, COMBINATIONS WITH ANTIBIOTICS	Model1	152/117925	-3.71744e-07	6.01918e-06	0.950754
M_LDL_P	D07X	CORTICOSTEROIDS, OTHER COMBINATIONS	Model1	1546/116531	-1.17773e-05	1.89916e-06	5.61685e-10
M_LDL_P	D08A	ANTISEPTICS AND DISINFECTANTS	Model1	40/118037	-9.50438e-06	1.17276e-05	0.417695
M_LDL_P	D09A	MEDICATED DRESSINGS	Model1	26/118051	-1.25123e-05	1.4545e-05	0.389656
M_LDL_P	D10A	ANTI-ACNE PREPARATIONS FOR TOPICAL USE	Model1	274/117803	-5.1086e-06	4.48483e-06	0.25467
M_LDL_P	D11A	OTHER DERMATOLOGICAL PREPARATIONS	Model1	5393/112684	2.792e-06	1.03868e-06	0.00718886
M_LDL_P	G01A	ANTIINFECTIVES AND ANTISEPTICS, EXCL. COMBINATIONS WITH CORTICOSTEROIDS	Model1	800/117277	-9.12555e-06	2.63203e-06	0.000526255
M_LDL_P	G02B	CONTRACEPTIVES FOR TOPICAL USE	Model1	343/117734	-2.73964e-05	4.02226e-06	9.72497e-12
M_LDL_P	G02C	OTHER GYNECOLOGICALS	Model1	15077/103000	3.64722e-06	6.52931e-07	2.32981e-08
M_LDL_P	G03A	HORMONAL CONTRACEPTIVES FOR SYSTEMIC USE	Model1	1244/116833	-2.92052e-05	2.1431e-06	2.95652e-42
M_LDL_P	G03B	ANDROGENS	Model1	158/117919	-1.55394e-05	5.90565e-06	0.00850759
M_LDL_P	G03C	ESTROGENS	Model1	2709/115368	-4.03429e-06	1.45637e-06	0.00560475
M_LDL_P	G03D	PROGESTOGENS	Model1	365/117712	-2.90487e-05	3.89583e-06	8.95623e-14
M_LDL_P	G03F	PROGESTOGENS AND ESTROGENS IN COMBINATION	Model1	1581/116496	-1.61496e-05	1.88841e-06	1.22432e-17
M_LDL_P	G03G	GONADOTROPINS AND OTHER OVULATION STIMULANTS	Model1	4/118073	-4.37825e-05	3.70765e-05	0.237657
M_LDL_P	G03H	ANTIANDROGENS	Model1	32/118045	-3.24394e-05	1.31133e-05	0.0133707
M_LDL_P	G03X	OTHER SEX HORMONES AND MODULATORS OF THE GENITAL SYSTEM	Model1	120/117957	-1.22242e-05	6.77723e-06	0.0712784
M_LDL_P	G04B	Urologicals	Model1	1740/116337	-1.71995e-05	1.79415e-06	9.28984e-22
M_LDL_P	G04C	DRUGS USED IN BENIGN PROSTATIC HYPERTROPHY	Model1	1624/116453	-2.25094e-05	1.87559e-06	3.65835e-33
M_LDL_P	H01A	ANTERIOR PITUITARY LOBE HORMONES AND ANALOGUES	Model1	26/118051	-3.17624e-05	1.4544e-05	0.0289721
M_LDL_P	H01B	POSTERIOR PITUITARY LOBE HORMONES	Model1	35/118042	-1.89046e-05	1.25359e-05	0.131548
M_LDL_P	H01C	HYPOTHALAMIC HORMONES	Model1	10/118067	-3.77606e-05	2.345e-05	0.107344
M_LDL_P	H02A	CORTICOSTEROIDS FOR SYSTEMIC USE, PLAIN	Model1	1352/116725	-1.1069e-05	2.02912e-06	4.90538e-08
M_LDL_P	H03A	THYROID PREPARATIONS	Model1	6546/111531	-3.59084e-06	9.55485e-07	0.000171265
M_LDL_P	H03B	ANTITHYROID PREPARATIONS	Model1	92/117985	-5.22414e-06	7.73459e-06	0.499407
M_LDL_P	H04A	GLYCOGENOLYTIC HORMONES	Model1	1/118076	-5.02108e-05	7.41536e-05	0.498331
M_LDL_P	H05B	ANTI-PARATHYROID AGENTS	Model1	1/118076	-9.62743e-05	7.41533e-05	0.194182
M_LDL_P	J01A	TETRACYCLINES	Model1	644/117433	-6.84562e-06	2.9306e-06	0.0194974
M_LDL_P	J01C	BETA-LACTAM ANTIBACTERIALS, PENICILLINS	Model1	333/117744	-1.57071e-05	4.06927e-06	0.000113475
M_LDL_P	J01D	OTHER BETA-LACTAM ANTIBACTERIALS	Model1	105/117972	-3.13364e-05	7.24174e-06	1.51142e-05
M_LDL_P	J01E	SULFONAMIDES AND TRIMETHOPRIM	Model1	150/117927	-1.59565e-05	6.05879e-06	0.0084491
M_LDL_P	J01F	MACROLIDES, LINCOSAMIDES AND STREPTOGRAMINS	Model1	159/117918	-1.03901e-05	5.88477e-06	0.0774675
M_LDL_P	J01X	OTHER ANTIBACTERIALS	Model1	136/117941	-1.26577e-05	6.363e-06	0.0466737
M_LDL_P	J02A	ANTIMYCOTICS FOR SYSTEMIC USE	Model1	51/118026	-1.7031e-06	1.03865e-05	0.869753
M_LDL_P	J04A	DRUGS FOR TREATMENT OF TUBERCULOSIS	Model1	3/118074	-4.45657e-05	4.28145e-05	0.297924
M_LDL_P	J05A	DIRECT ACTING ANTIVIRALS	Model1	229/117848	-7.7825e-06	4.90951e-06	0.112926
M_LDL_P	J07B	VIRAL VACCINES	Model1	49/118028	-1.38164e-05	1.05978e-05	0.192339
M_LDL_P	L01A	ALKYLATING AGENTS	Model1	15/118062	-2.24698e-05	1.91485e-05	0.240618
M_LDL_P	L01B	ANTIMETABOLITES	Model1	675/117402	-1.51197e-05	2.86363e-06	1.29474e-07
M_LDL_P	L01X	OTHER ANTINEOPLASTIC AGENTS	Model1	171/117906	-8.95743e-06	5.67589e-06	0.114533
M_LDL_P	L02A	HORMONES AND RELATED AGENTS	Model1	134/117943	-8.68747e-06	6.41027e-06	0.175343
M_LDL_P	L02B	HORMONE ANTAGONISTS AND RELATED AGENTS	Model1	829/117248	-4.7134e-06	2.59149e-06	0.068945
M_LDL_P	L03A	IMMUNOSTIMULANTS	Model1	32/118045	4.6746e-06	1.31132e-05	0.721481
M_LDL_P	L04A	IMMUNOSUPPRESSANTS	Model1	1068/117009	-1.48305e-05	2.27984e-06	7.797e-11
M_LDL_P	M01A	ANTIINFLAMMATORY AND ANTIRHEUMATIC PRODUCTS, NON-STEROIDS	Model1	25364/92713	4.25517e-06	5.29223e-07	9.03651e-16
M_LDL_P	M01C	SPECIFIC ANTIRHEUMATIC AGENTS	Model1	9/118068	-1.62068e-05	2.47183e-05	0.512042
M_LDL_P	M02A	TOPICAL PRODUCTS FOR JOINT AND MUSCULAR PAIN	Model1	17639/100438	4.53031e-06	6.09505e-07	1.0706e-13
M_LDL_P	M03B	MUSCLE RELAXANTS, CENTRALLY ACTING AGENTS	Model1	172/117905	-1.58778e-06	5.65843e-06	0.779014
M_LDL_P	M03C	MUSCLE RELAXANTS, DIRECTLY ACTING AGENTS	Model1	2/118075	-6.5293e-05	5.24381e-05	0.213081
M_LDL_P	M04A	ANTIGOUT PREPARATIONS	Model1	1427/116650	-2.1462e-05	1.98674e-06	3.44632e-27
M_LDL_P	M05B	DRUGS AFFECTING BONE STRUCTURE AND MINERALIZATION	Model1	2058/116019	-4.9951e-06	1.66157e-06	0.00264544
M_LDL_P	N02A	OPIOIDS	Model1	6261/111816	-6.78309e-06	9.68118e-07	2.45708e-12
M_LDL_P	N02B	OTHER ANALGESICS AND ANTIPYRETICS	Model1	35187/82890	-1.85326e-05	4.7438e-07	0
M_LDL_P	N02C	ANTIMIGRAINE PREPARATIONS	Model1	1381/116696	2.84542e-06	2.01297e-06	0.157499
M_LDL_P	N03A	ANTIEPILEPTICS	Model1	2074/116003	-4.44527e-06	1.64332e-06	0.00683028
M_LDL_P	N04A	ANTICHOLINERGIC AGENTS	Model1	74/118003	-1.47024e-05	8.62451e-06	0.0882485
M_LDL_P	N04B	DOPAMINERGIC AGENTS	Model1	281/117796	-1.90037e-05	4.43e-06	1.78994e-05
M_LDL_P	N05A	ANTIPSYCHOTICS	Model1	926/117151	-2.29164e-07	2.44689e-06	0.925383
M_LDL_P	N05B	ANXIOLYTICS	Model1	492/117585	-9.14632e-06	3.35078e-06	0.00634186
M_LDL_P	N05C	HYPNOTICS AND SEDATIVES	Model1	850/117227	-4.59278e-06	2.55473e-06	0.0722188
M_LDL_P	N06A	ANTIDEPRESSANTS	Model1	8800/109277	8.39026e-07	8.25725e-07	0.30958
M_LDL_P	N06B	PSYCHOSTIMULANTS, AGENTS USED FOR ADHD AND NOOTROPICS	Model1	23/118054	3.20856e-07	1.54649e-05	0.983447
M_LDL_P	N06C	PSYCHOLEPTICS AND PSYCHOANALEPTICS IN COMBINATION	Model1	27/118050	-1.3687e-05	1.42746e-05	0.33764
M_LDL_P	N06D	ANTI-DEMENTIA DRUGS	Model1	650/117427	8.55341e-08	2.92174e-06	0.976645
M_LDL_P	N07A	PARASYMPATHOMIMETICS	Model1	45/118032	-2.97942e-05	1.10563e-05	0.00704454
M_LDL_P	N07B	DRUGS USED IN ADDICTIVE DISORDERS	Model1	181/117896	-5.09363e-06	5.51627e-06	0.355809
M_LDL_P	N07C	ANTIVERTIGO PREPARATIONS	Model1	437/117640	-6.75136e-06	3.55608e-06	0.0576278
M_LDL_P	P01A	AGENTS AGAINST AMOEBIASIS AND OTHER PROTOZOAL DISEASES	Model1	55/118022	-1.36374e-05	1.0001e-05	0.172697
M_LDL_P	P01B	ANTIMALARIALS	Model1	1056/117021	-2.11586e-05	2.29502e-06	3.03661e-20
M_LDL_P	R01A	DECONGESTANTS AND OTHER NASAL PREPARATIONS FOR TOPICAL USE	Model1	5811/112266	-5.77197e-06	9.98795e-07	7.53668e-09
M_LDL_P	R01B	NASAL DECONGESTANTS FOR SYSTEMIC USE	Model1	50/118027	1.07728e-05	1.04896e-05	0.304426
M_LDL_P	R03A	ADRENERGICS, INHALANTS	Model1	7772/110305	-5.38326e-06	8.70746e-07	6.33576e-10
M_LDL_P	R03B	OTHER DRUGS FOR OBSTRUCTIVE AIRWAY DISEASES, INHALANTS	Model1	5288/112789	-6.28914e-06	1.04427e-06	1.72232e-09
M_LDL_P	R03C	ADRENERGICS FOR SYSTEMIC USE	Model1	5155/112922	-4.83012e-06	1.05674e-06	4.86378e-06
M_LDL_P	R03D	OTHER SYSTEMIC DRUGS FOR OBSTRUCTIVE AIRWAY DISEASES	Model1	420/117657	-1.36153e-05	3.62597e-06	0.000173468
M_LDL_P	R05C	EXPECTORANTS, EXCL. COMBINATIONS WITH COUGH SUPPRESSANTS	Model1	115/117962	-2.13525e-05	6.91978e-06	0.00203107
M_LDL_P	R05D	COUGH SUPPRESSANTS, EXCL. COMBINATIONS WITH EXPECTORANTS	Model1	592/117485	-1.33864e-07	3.06228e-06	0.965133
M_LDL_P	R06A	ANTIHISTAMINES FOR SYSTEMIC USE	Model1	3820/114257	-2.91065e-06	1.22077e-06	0.017114
M_LDL_P	S01A	ANTIINFECTIVES	Model1	786/117291	-7.77308e-06	2.65443e-06	0.00340836
M_LDL_P	S01B	ANTIINFLAMMATORY AGENTS	Model1	4014/114063	2.96478e-06	1.19238e-06	0.0129041
M_LDL_P	S01C	ANTIINFLAMMATORY AGENTS AND ANTIINFECTIVES IN COMBINATION	Model1	1204/116873	-1.23452e-05	2.14877e-06	9.2018e-09
M_LDL_P	S01E	ANTIGLAUCOMA PREPARATIONS AND MIOTICS	Model1	1390/116687	-4.41337e-06	2.00507e-06	0.0277303
M_LDL_P	S01F	MYDRIATICS AND CYCLOPLEGICS	Model1	24/118053	-2.44511e-05	1.51386e-05	0.106281
M_LDL_P	S01G	DECONGESTANTS AND ANTIALLERGICS	Model1	372/117705	-5.86298e-06	3.85186e-06	0.127982
M_LDL_P	S01K	SURGICAL AIDS	Model1	245/117832	-1.58471e-05	4.74644e-06	0.000841836
M_LDL_P	S01X	OTHER OPHTHALMOLOGICALS	Model1	1116/116961	-6.68886e-06	2.23435e-06	0.00275721
M_LDL_P	S02A	ANTIINFECTIVES	Model1	112/117965	-1.78307e-06	7.01037e-06	0.799228
M_LDL_P	S02B	CORTICOSTEROIDS	Model1	1268/116809	-1.26714e-05	2.09438e-06	1.45124e-09
M_LDL_P	S02C	CORTICOSTEROIDS AND ANTIINFECTIVES IN COMBINATION	Model1	74/118003	6.73384e-06	8.62291e-06	0.434849
M_LDL_P	S03A	ANTIINFECTIVES	Model1	104/117973	-7.52534e-06	7.27448e-06	0.300912
M_LDL_P	S03C	CORTICOSTEROIDS AND ANTIINFECTIVES IN COMBINATION	Model1	5/118072	-3.34737e-05	3.3162e-05	0.312786
M_LDL_P	V03A	ALL OTHER THERAPEUTIC PRODUCTS	Model1	256/117821	-2.62846e-05	4.64101e-06	1.48627e-08
M_LDL_P	V06D	OTHER NUTRIENTS	Model1	150/117927	-5.98793e-06	6.06078e-06	0.323164
M_LDL_P	A07A	INTESTINAL ANTIINFECTIVES	Model1	23/118054	-5.1846e-06	1.54645e-05	0.737431
M_LDL_P	B05C	IRRIGATING SOLUTIONS	Model1	108/117969	-2.2414e-05	7.14001e-06	0.00169447
M_LDL_P	J01G	AMINOGLYCOSIDE ANTIBACTERIALS	Model1	2/118075	-2.06377e-05	5.24325e-05	0.693873
M_LDL_P	R02A	THROAT PREPARATIONS	Model1	14433/103644	4.57245e-06	6.65706e-07	6.51649e-12
M_LDL_P	S03B	CORTICOSTEROIDS	Model1	954/117123	-1.40417e-05	2.41175e-06	5.82264e-09
M_LDL_P	C01C	CARDIAC STIMULANTS EXCL. CARDIAC GLYCOSIDES	Model1	29/118048	-1.22674e-05	1.37718e-05	0.37306
M_LDL_P	G02A	OXYTOCICS	Model1	5/118072	-6.18302e-05	3.31722e-05	0.062336
M_LDL_P	V04C	OTHER DIAGNOSTIC AGENTS	Model1	36/118041	-2.0437e-05	1.23621e-05	0.0982924
M_LDL_P	D02B	PROTECTIVES AGAINST UV-RADIATION	Model1	11/118066	-4.98882e-05	2.23616e-05	0.0256841
M_LDL_P	D03A	CICATRIZANTS	Model1	6/118071	-3.19252e-05	3.02768e-05	0.291682
M_LDL_P	D03B	ENZYMES	Model1	23/118054	-2.53494e-05	1.5469e-05	0.101273
M_LDL_P	M09A	OTHER DRUGS FOR DISORDERS OF THE MUSCULO-SKELETAL SYSTEM	Model1	23/118054	-2.53494e-05	1.5469e-05	0.101273
M_LDL_P	J01B	AMPHENICOLS	Model1	4/118073	-5.75402e-05	3.70765e-05	0.120681
M_LDL_P	D10B	ANTI-ACNE PREPARATIONS FOR SYSTEMIC USE	Model1	1/118076	-0.000150828	7.41515e-05	0.0419484
M_LDL_P	J04B	DRUGS FOR TREATMENT OF LEPRA	Model1	13/118064	-4.35324e-05	2.05671e-05	0.0342953
M_LDL_P	J01M	QUINOLONE ANTIBACTERIALS	Model1	61/118016	-1.12293e-05	9.49645e-06	0.237021
M_LDL_P	N01A	ANESTHETICS, GENERAL	Model1	40/118037	-4.18244e-05	1.17257e-05	0.00036139
M_LDL_P	P03A	ECTOPARASITICIDES, INCL. SCABICIDES	Model1	11/118066	1.10579e-05	2.23616e-05	0.620951
M_LDL_L	A01A	STOMATOLOGICAL PREPARATIONS	Model1	17021/101056	-0.085986	0.001346	0
M_LDL_L	A02A	ANTACIDS	Model1	256/117821	-0.0271143	0.0100312	0.00687286
M_LDL_L	A02B	DRUGS FOR PEPTIC ULCER AND GASTRO-OESOPHAGEAL REFLUX DISEASE (GORD)	Model1	13978/104099	-0.0128778	0.00145958	1.12987e-18
M_LDL_L	A03A	Drugs for functional gastrointestinal disorders	Model1	1031/117046	0.000123074	0.00501915	0.980437
M_LDL_L	A03B	BELLADONNA AND DERIVATIVES, PLAIN	Model1	139/117938	-0.0148258	0.0136039	0.275797
M_LDL_L	A03C	ANTISPASMODICS IN COMBINATION WITH PSYCHOLEPTICS	Model1	12/118065	-0.0423427	0.0462672	0.3601
M_LDL_L	A03F	PROPULSIVES	Model1	384/117693	-0.0140174	0.00819334	0.0871164
M_LDL_L	A04A	ANTIEMETICS AND ANTINAUSEANTS	Model1	26/118051	-0.0680229	0.0314338	0.0304659
M_LDL_L	A05A	BILE THERAPY	Model1	65/118012	-0.0565545	0.019886	0.00445684
M_LDL_L	A06A	Drugs for constipation	Model1	2000/116077	-0.0273255	0.00362356	4.69469e-14
M_LDL_L	A07D	ANTIPROPULSIVES	Model1	456/117621	-0.0412038	0.00752139	4.30526e-08
M_LDL_L	A07E	INTESTINAL ANTIINFLAMMATORY AGENTS	Model1	3909/114168	-0.0179928	0.00260893	5.3522e-12
M_LDL_L	A08A	ANTIOBESITY PREPARATIONS, EXCL. DIET PRODUCTS	Model1	303/117774	-0.0752922	0.00921999	3.21383e-16
M_LDL_L	A09A	DIGESTIVES, INCL. ENZYMES	Model1	74/118003	-0.0801872	0.0186366	1.68889e-05
M_LDL_L	A10A	INSULINS AND ANALOGUES	Model1	1275/116802	-0.149292	0.00449824	2.00103e-240
M_LDL_L	A10B	BLOOD GLUCOSE LOWERING DRUGS, EXCL. INSULINS	Model1	3841/114236	-0.132211	0.00262727	0
M_LDL_L	A11A	MULTIVITAMINS, COMBINATIONS	Model1	1726/116351	-0.00553808	0.00390548	0.156185
M_LDL_L	A11B	MULTIVITAMINS, PLAIN	Model1	3729/114348	0.0024078	0.00268045	0.369036
M_LDL_L	A11C	VITAMIN A AND D, INCL. COMBINATIONS OF THE TWO	Model1	7247/110830	0.0100415	0.00197101	3.5003e-07
M_LDL_L	A11D	VITAMIN B1, PLAIN AND IN COMBINATION WITH VITAMIN B6 AND B12	Model1	199/117878	-0.0745581	0.0113753	5.60941e-11
M_LDL_L	A11E	VITAMIN B-COMPLEX, INCL. COMBINATIONS	Model1	871/117206	-0.0245095	0.00545743	7.09441e-06
M_LDL_L	A11G	ASCORBIC ACID (VITAMIN C), INCL. COMBINATIONS	Model1	1906/116171	0.00119331	0.00371255	0.747888
M_LDL_L	A11H	OTHER PLAIN VITAMIN PREPARATIONS	Model1	615/117462	0.00792609	0.00649078	0.222039
M_LDL_L	A11J	OTHER VITAMIN PRODUCTS, COMBINATIONS	Model1	159/117918	-0.0145348	0.0127261	0.253404
M_LDL_L	A12A	CALCIUM	Model1	4447/113630	-0.0112683	0.00248654	5.85586e-06
M_LDL_L	A12B	POTASSIUM	Model1	87/117990	-0.0353882	0.0171908	0.0395395
M_LDL_L	A12C	OTHER MINERAL SUPPLEMENTS	Model1	1297/116780	-0.00434148	0.00448492	0.333038
M_LDL_L	A16A	OTHER ALIMENTARY TRACT AND METABOLISM PRODUCTS	Model1	4/118073	0.00349138	0.0801507	0.965255
M_LDL_L	B01A	ANTITHROMBOTIC AGENTS	Model1	18020/100057	-0.0914274	0.00131949	0
M_LDL_L	B02A	ANTIFIBRINOLYTICS	Model1	142/117935	-0.0358364	0.0134749	0.00782695
M_LDL_L	B02B	VITAMIN K AND OTHER HEMOSTATICS	Model1	46/118031	0.00414206	0.0236358	0.860887
M_LDL_L	B03A	IRON PREPARATIONS	Model1	1223/116854	-0.0533069	0.00461474	7.54346e-31
M_LDL_L	B03B	VITAMIN B12 AND FOLIC ACID	Model1	1646/116431	-0.0427261	0.00398266	7.73636e-27
M_LDL_L	B03X	OTHER ANTIANEMIC PREPARATIONS	Model1	30/118047	-0.114121	0.0292641	9.63716e-05
M_LDL_L	B05X	I.V. SOLUTION ADDITIVES	Model1	38/118039	-0.110279	0.0260084	2.23565e-05
M_LDL_L	C01A	CARDIAC GLYCOSIDES	Model1	282/117795	-0.103566	0.00956176	2.52065e-27
M_LDL_L	C01B	ANTIARRHYTHMICS, CLASS I AND III	Model1	308/117769	-0.0634038	0.00914684	4.17725e-12
M_LDL_L	C01D	VASODILATORS USED IN CARDIAC DISEASES	Model1	1508/116569	-0.143673	0.00415618	1.53031e-260
M_LDL_L	C01E	OTHER CARDIAC PREPARATIONS	Model1	14927/103150	0.0101943	0.00141699	6.31489e-13
M_LDL_L	C02A	ANTIADRENERGIC AGENTS, CENTRALLY ACTING	Model1	268/117809	-0.0231924	0.00980498	0.0180139
M_LDL_L	C02C	ANTIADRENERGIC AGENTS, PERIPHERALLY ACTING	Model1	1503/116574	-0.0901988	0.00416985	1.45404e-103
M_LDL_L	C02D	ARTERIOLAR SMOOTH MUSCLE, AGENTS ACTING ON	Model1	23/118054	-0.0463682	0.0334209	0.165322
M_LDL_L	C03A	LOW-CEILING DIURETICS, THIAZIDES	Model1	7184/110893	-0.0304983	0.00197569	1.0447e-53
M_LDL_L	C03B	LOW-CEILING DIURETICS, EXCL. THIAZIDES	Model1	411/117666	-0.0593708	0.0079282	7.01139e-14
M_LDL_L	C03C	HIGH-CEILING DIURETICS	Model1	1256/116821	-0.0783527	0.0045556	3.24227e-66
M_LDL_L	C03D	POTASSIUM-SPARING AGENTS	Model1	278/117799	-0.0769318	0.00962526	1.33197e-15
M_LDL_L	C03E	DIURETICS AND POTASSIUM-SPARING AGENTS IN COMBINATION	Model1	243/117834	-0.0203938	0.010302	0.0477512
M_LDL_L	C04A	PERIPHERAL VASODILATORS	Model1	42/118035	-0.0247429	0.0247359	0.317177
M_LDL_L	C05A	AGENTS FOR TREATMENT OF HEMORRHOIDS AND ANAL FISSURES FOR TOPICAL USE	Model1	2264/115813	-0.0769448	0.00340316	6.03789e-113
M_LDL_L	C05B	ANTIVARICOSE THERAPY	Model1	11/118066	-0.0168726	0.0483228	0.726966
M_LDL_L	C05C	CAPILLARY STABILIZING AGENTS	Model1	10/118067	0.0159937	0.050686	0.752349
M_LDL_L	C07A	BETA BLOCKING AGENTS	Model1	8027/110050	-0.0745296	0.00186622	0
M_LDL_L	C07B	BETA BLOCKING AGENTS AND THIAZIDES	Model1	116/117961	-0.0568433	0.0148916	0.000135072
M_LDL_L	C07C	BETA BLOCKING AGENTS AND OTHER DIURETICS	Model1	216/117861	-0.0163347	0.0109212	0.134738
M_LDL_L	C07D	BETA BLOCKING AGENTS, THIAZIDES AND OTHER DIURETICS	Model1	2/118075	-0.0189485	0.113319	0.867202
M_LDL_L	C07F	BETA BLOCKING AGENTS AND OTHER ANTIHYPERTENSIVES	Model1	9/118068	-0.0770471	0.0534265	0.149273
M_LDL_L	C08C	SELECTIVE CALCIUM CHANNEL BLOCKERS WITH MAINLY VASCULAR EFFECTS	Model1	7631/110446	-0.0595315	0.00192204	8.66909e-210
M_LDL_L	C08D	SELECTIVE CALCIUM CHANNEL BLOCKERS WITH DIRECT CARDIAC EFFECTS	Model1	1048/117029	-0.0925751	0.00497946	4.86353e-77
M_LDL_L	C08G	CALCIUM CHANNEL BLOCKERS AND DIURETICS	Model1	13/118064	-0.161022	0.04445	0.000291832
M_LDL_L	C09A	ACE INHIBITORS, PLAIN	Model1	11529/106548	-0.0729968	0.00158694	0
M_LDL_L	C09B	ACE INHIBITORS, COMBINATIONS	Model1	173/117904	-0.0556127	0.0121972	5.13368e-06
M_LDL_L	C09C	ANGIOTENSIN II ANTAGONISTS, PLAIN	Model1	4792/113285	-0.0608453	0.00237719	4.25239e-144
M_LDL_L	C09D	ANGIOTENSIN II ANTAGONISTS, COMBINATIONS	Model1	221/117856	-0.0686639	0.0107935	2.00399e-10
M_LDL_L	C10A	LIPID MODIFYING AGENTS, PLAIN	Model1	23847/94230	-0.114939	0.00117077	0
M_LDL_L	D01A	ANTIFUNGALS FOR TOPICAL USE	Model1	560/117517	-0.0109833	0.00679085	0.105801
M_LDL_L	D01B	ANTIFUNGALS FOR SYSTEMIC USE	Model1	234/117843	-0.00101406	0.0104882	0.922976
M_LDL_L	D02A	EMOLLIENTS AND PROTECTIVES	Model1	689/117388	-0.047939	0.00612563	5.07905e-15
M_LDL_L	D04A	ANTIPRURITICS, INCL. ANTIHISTAMINES, ANESTHETICS, ETC.	Model1	41/118036	0.0128134	0.0250352	0.60878
M_LDL_L	D05A	ANTIPSORIATICS FOR TOPICAL USE	Model1	444/117633	-0.0277287	0.00762102	0.000274408
M_LDL_L	D05B	ANTIPSORIATICS FOR SYSTEMIC USE	Model1	20/118057	-0.0373703	0.035837	0.29705
M_LDL_L	D06A	ANTIBIOTICS FOR TOPICAL USE	Model1	421/117656	-0.0183274	0.00782631	0.0191946
M_LDL_L	D06B	CHEMOTHERAPEUTICS FOR TOPICAL USE	Model1	235/117842	-0.0106846	0.0104665	0.307337
M_LDL_L	D07A	CORTICOSTEROIDS, PLAIN	Model1	4467/113610	-0.0159509	0.00244699	7.12684e-11
M_LDL_L	D07C	CORTICOSTEROIDS, COMBINATIONS WITH ANTIBIOTICS	Model1	152/117925	-0.00563547	0.0130089	0.664869
M_LDL_L	D07X	CORTICOSTEROIDS, OTHER COMBINATIONS	Model1	1546/116531	-0.0284554	0.00410437	4.14242e-12
M_LDL_L	D08A	ANTISEPTICS AND DISINFECTANTS	Model1	40/118037	-0.0168814	0.0253462	0.505392
M_LDL_L	D09A	MEDICATED DRESSINGS	Model1	26/118051	-0.0444343	0.0314352	0.157505
M_LDL_L	D10A	ANTI-ACNE PREPARATIONS FOR TOPICAL USE	Model1	274/117803	-0.0186735	0.0096927	0.0540382
M_LDL_L	D11A	OTHER DERMATOLOGICAL PREPARATIONS	Model1	5393/112684	0.0067863	0.00224483	0.00250269
M_LDL_L	G01A	ANTIINFECTIVES AND ANTISEPTICS, EXCL. COMBINATIONS WITH CORTICOSTEROIDS	Model1	800/117277	-0.0186005	0.00568848	0.00107634
M_LDL_L	G02B	CONTRACEPTIVES FOR TOPICAL USE	Model1	343/117734	-0.0621526	0.0086929	8.73972e-13
M_LDL_L	G02C	OTHER GYNECOLOGICALS	Model1	15077/103000	0.00893736	0.00141109	2.40259e-10
M_LDL_L	G03A	HORMONAL CONTRACEPTIVES FOR SYSTEMIC USE	Model1	1244/116833	-0.053523	0.00463278	7.39747e-31
M_LDL_L	G03B	ANDROGENS	Model1	158/117919	-0.033224	0.0127636	0.00924131
M_LDL_L	G03C	ESTROGENS	Model1	2709/115368	0.00103956	0.00314767	0.7412
M_LDL_L	G03D	PROGESTOGENS	Model1	365/117712	-0.0578404	0.00842014	6.48405e-12
M_LDL_L	G03F	PROGESTOGENS AND ESTROGENS IN COMBINATION	Model1	1581/116496	-0.0239057	0.00408198	4.74264e-09
M_LDL_L	G03G	GONADOTROPINS AND OTHER OVULATION STIMULANTS	Model1	4/118073	-0.0826882	0.0801313	0.302117
M_LDL_L	G03H	ANTIANDROGENS	Model1	32/118045	-0.0536268	0.0283414	0.0584704
M_LDL_L	G03X	OTHER SEX HORMONES AND MODULATORS OF THE GENITAL SYSTEM	Model1	120/117957	-0.0195625	0.0146473	0.181694
M_LDL_L	G04B	Urologicals	Model1	1740/116337	-0.0352374	0.00387776	1.03272e-19
M_LDL_L	G04C	DRUGS USED IN BENIGN PROSTATIC HYPERTROPHY	Model1	1624/116453	-0.0498742	0.00405348	9.04632e-35
M_LDL_L	H01A	ANTERIOR PITUITARY LOBE HORMONES AND ANALOGUES	Model1	26/118051	-0.0883568	0.0314326	0.00493969
M_LDL_L	H01B	POSTERIOR PITUITARY LOBE HORMONES	Model1	35/118042	-0.0416929	0.0270931	0.123837
M_LDL_L	H01C	HYPOTHALAMIC HORMONES	Model1	10/118067	-0.0665655	0.0506814	0.189047
M_LDL_L	H02A	CORTICOSTEROIDS FOR SYSTEMIC USE, PLAIN	Model1	1352/116725	-0.028218	0.0043852	1.24092e-10
M_LDL_L	H03A	THYROID PREPARATIONS	Model1	6546/111531	-0.0101441	0.00206495	9.00254e-07
M_LDL_L	H03B	ANTITHYROID PREPARATIONS	Model1	92/117985	-0.0149579	0.0167163	0.370892
M_LDL_L	H04A	GLYCOGENOLYTIC HORMONES	Model1	1/118076	-0.0847034	0.160264	0.597136
M_LDL_L	H05B	ANTI-PARATHYROID AGENTS	Model1	1/118076	-0.251303	0.160263	0.116868
M_LDL_L	J01A	TETRACYCLINES	Model1	644/117433	-0.0161959	0.0063337	0.0105559
M_LDL_L	J01C	BETA-LACTAM ANTIBACTERIALS, PENICILLINS	Model1	333/117744	-0.0383593	0.00879452	1.2915e-05
M_LDL_L	J01D	OTHER BETA-LACTAM ANTIBACTERIALS	Model1	105/117972	-0.073138	0.0156509	2.97055e-06
M_LDL_L	J01E	SULFONAMIDES AND TRIMETHOPRIM	Model1	150/117927	-0.0329323	0.0130945	0.0119057
M_LDL_L	J01F	MACROLIDES, LINCOSAMIDES AND STREPTOGRAMINS	Model1	159/117918	-0.0264968	0.0127183	0.0372209
M_LDL_L	J01X	OTHER ANTIBACTERIALS	Model1	136/117941	-0.0267446	0.013752	0.0518037
M_LDL_L	J02A	ANTIMYCOTICS FOR SYSTEMIC USE	Model1	51/118026	-0.00607658	0.0224478	0.786624
M_LDL_L	J04A	DRUGS FOR TREATMENT OF TUBERCULOSIS	Model1	3/118074	-0.0845366	0.0925326	0.360936
M_LDL_L	J05A	DIRECT ACTING ANTIVIRALS	Model1	229/117848	-0.0171351	0.0106106	0.106336
M_LDL_L	J07B	VIRAL VACCINES	Model1	49/118028	-0.0383592	0.0229044	0.0939853
M_LDL_L	L01A	ALKYLATING AGENTS	Model1	15/118062	-0.073631	0.0413842	0.0752089
M_LDL_L	L01B	ANTIMETABOLITES	Model1	675/117402	-0.0402082	0.00618862	8.21984e-11
M_LDL_L	L01X	OTHER ANTINEOPLASTIC AGENTS	Model1	171/117906	-0.0285621	0.0122668	0.0198925
M_LDL_L	L02A	HORMONES AND RELATED AGENTS	Model1	134/117943	-0.0236994	0.0138541	0.0871495
M_LDL_L	L02B	HORMONE ANTAGONISTS AND RELATED AGENTS	Model1	829/117248	-0.00765513	0.00560088	0.171699
M_LDL_L	L03A	IMMUNOSTIMULANTS	Model1	32/118045	-0.00963311	0.0283408	0.73393
M_LDL_L	L04A	IMMUNOSUPPRESSANTS	Model1	1068/117009	-0.0399552	0.0049268	5.12033e-16
M_LDL_L	M01A	ANTIINFLAMMATORY AND ANTIRHEUMATIC PRODUCTS, NON-STEROIDS	Model1	25364/92713	0.0104209	0.00114369	8.23946e-20
M_LDL_L	M01C	SPECIFIC ANTIRHEUMATIC AGENTS	Model1	9/118068	-0.0502924	0.053422	0.346493
M_LDL_L	M02A	TOPICAL PRODUCTS FOR JOINT AND MUSCULAR PAIN	Model1	17639/100438	0.0111253	0.0013172	3.0441e-17
M_LDL_L	M03B	MUSCLE RELAXANTS, CENTRALLY ACTING AGENTS	Model1	172/117905	-0.00570381	0.0122292	0.640924
M_LDL_L	M03C	MUSCLE RELAXANTS, DIRECTLY ACTING AGENTS	Model1	2/118075	-0.0974648	0.113332	0.389793
M_LDL_L	M04A	ANTIGOUT PREPARATIONS	Model1	1427/116650	-0.0398118	0.0042944	1.87999e-20
M_LDL_L	M05B	DRUGS AFFECTING BONE STRUCTURE AND MINERALIZATION	Model1	2058/116019	-0.0129566	0.003591	0.000308588
M_LDL_L	N02A	OPIOIDS	Model1	6261/111816	-0.0124236	0.00209246	2.90487e-09
M_LDL_L	N02B	OTHER ANALGESICS AND ANTIPYRETICS	Model1	35187/82890	-0.0379443	0.00102593	1.01217e-297
M_LDL_L	N02C	ANTIMIGRAINE PREPARATIONS	Model1	1381/116696	0.00623203	0.00435052	0.152009
M_LDL_L	N03A	ANTIEPILEPTICS	Model1	2074/116003	-0.0132145	0.00355151	0.000198667
M_LDL_L	N04A	ANTICHOLINERGIC AGENTS	Model1	74/118003	-0.0278066	0.0186397	0.135756
M_LDL_L	N04B	DOPAMINERGIC AGENTS	Model1	281/117796	-0.0481536	0.00957402	4.92185e-07
M_LDL_L	N05A	ANTIPSYCHOTICS	Model1	926/117151	-0.000699293	0.00528831	0.8948
M_LDL_L	N05B	ANXIOLYTICS	Model1	492/117585	-0.0231025	0.00724176	0.00142226
M_LDL_L	N05C	HYPNOTICS AND SEDATIVES	Model1	850/117227	-0.00913472	0.00552141	0.0980454
M_LDL_L	N06A	ANTIDEPRESSANTS	Model1	8800/109277	0.00188203	0.00178459	0.29161
M_LDL_L	N06B	PSYCHOSTIMULANTS, AGENTS USED FOR ADHD AND NOOTROPICS	Model1	23/118054	0.00180054	0.0334233	0.957038
M_LDL_L	N06C	PSYCHOLEPTICS AND PSYCHOANALEPTICS IN COMBINATION	Model1	27/118050	-0.0321104	0.0308508	0.297956
M_LDL_L	N06D	ANTI-DEMENTIA DRUGS	Model1	650/117427	-0.000934926	0.0063146	0.882297
M_LDL_L	N07A	PARASYMPATHOMIMETICS	Model1	45/118032	-0.0460053	0.0238957	0.0541997
M_LDL_L	N07B	DRUGS USED IN ADDICTIVE DISORDERS	Model1	181/117896	-0.0153493	0.011922	0.19793
M_LDL_L	N07C	ANTIVERTIGO PREPARATIONS	Model1	437/117640	-0.0111228	0.00768561	0.147837
M_LDL_L	P01A	AGENTS AGAINST AMOEBIASIS AND OTHER PROTOZOAL DISEASES	Model1	55/118022	-0.0291299	0.0216147	0.177761
M_LDL_L	P01B	ANTIMALARIALS	Model1	1056/117021	-0.0458066	0.00496009	2.62318e-20
M_LDL_L	R01A	DECONGESTANTS AND OTHER NASAL PREPARATIONS FOR TOPICAL USE	Model1	5811/112266	-0.0127735	0.00215862	3.27936e-09
M_LDL_L	R01B	NASAL DECONGESTANTS FOR SYSTEMIC USE	Model1	50/118027	0.0257443	0.0226706	0.256135
M_LDL_L	R03A	ADRENERGICS, INHALANTS	Model1	7772/110305	-0.0102362	0.00188196	5.36508e-08
M_LDL_L	R03B	OTHER DRUGS FOR OBSTRUCTIVE AIRWAY DISEASES, INHALANTS	Model1	5288/112789	-0.0123508	0.00225698	4.4527e-08
M_LDL_L	R03C	ADRENERGICS FOR SYSTEMIC USE	Model1	5155/112922	-0.00851752	0.00228393	0.000192081
M_LDL_L	R03D	OTHER SYSTEMIC DRUGS FOR OBSTRUCTIVE AIRWAY DISEASES	Model1	420/117657	-0.0261763	0.00783669	0.000837365
M_LDL_L	R05C	EXPECTORANTS, EXCL. COMBINATIONS WITH COUGH SUPPRESSANTS	Model1	115/117962	-0.0407847	0.0149555	0.00639072
M_LDL_L	R05D	COUGH SUPPRESSANTS, EXCL. COMBINATIONS WITH EXPECTORANTS	Model1	592/117485	0.00124134	0.00661832	0.851221
M_LDL_L	R06A	ANTIHISTAMINES FOR SYSTEMIC USE	Model1	3820/114257	-0.0063473	0.00263837	0.0161402
M_LDL_L	S01A	ANTIINFECTIVES	Model1	786/117291	-0.0194005	0.00573679	0.000720433
M_LDL_L	S01B	ANTIINFLAMMATORY AGENTS	Model1	4014/114063	0.00689482	0.002577	0.0074624
M_LDL_L	S01C	ANTIINFLAMMATORY AGENTS AND ANTIINFECTIVES IN COMBINATION	Model1	1204/116873	-0.0307675	0.00464381	3.47567e-11
M_LDL_L	S01E	ANTIGLAUCOMA PREPARATIONS AND MIOTICS	Model1	1390/116687	-0.00864346	0.00433345	0.0460899
M_LDL_L	S01F	MYDRIATICS AND CYCLOPLEGICS	Model1	24/118053	-0.0386824	0.0327183	0.237094
M_LDL_L	S01G	DECONGESTANTS AND ANTIALLERGICS	Model1	372/117705	-0.0161844	0.00832475	0.0518817
M_LDL_L	S01K	SURGICAL AIDS	Model1	245/117832	-0.0436882	0.0102579	2.05518e-05
M_LDL_L	S01X	OTHER OPHTHALMOLOGICALS	Model1	1116/116961	-0.0175839	0.00482889	0.000271277
M_LDL_L	S02A	ANTIINFECTIVES	Model1	112/117965	-0.00960954	0.0151511	0.52592
M_LDL_L	S02B	CORTICOSTEROIDS	Model1	1268/116809	-0.0311285	0.00452626	6.12899e-12
M_LDL_L	S02C	CORTICOSTEROIDS AND ANTIINFECTIVES IN COMBINATION	Model1	74/118003	0.0168938	0.0186362	0.36467
M_LDL_L	S03A	ANTIINFECTIVES	Model1	104/117973	-0.0150361	0.0157219	0.338885
M_LDL_L	S03C	CORTICOSTEROIDS AND ANTIINFECTIVES IN COMBINATION	Model1	5/118072	-0.0681404	0.0716712	0.34174
M_LDL_L	V03A	ALL OTHER THERAPEUTIC PRODUCTS	Model1	256/117821	-0.0589664	0.0100302	4.14214e-09
M_LDL_L	V06D	OTHER NUTRIENTS	Model1	150/117927	-0.0127687	0.0130988	0.329661
M_LDL_L	A07A	INTESTINAL ANTIINFECTIVES	Model1	23/118054	-0.0207245	0.0334225	0.535209
M_LDL_L	B05C	IRRIGATING SOLUTIONS	Model1	108/117969	-0.044601	0.0154314	0.0038497
M_LDL_L	J01G	AMINOGLYCOSIDE ANTIBACTERIALS	Model1	2/118075	-0.0369421	0.113319	0.744425
M_LDL_L	R02A	THROAT PREPARATIONS	Model1	14433/103644	0.0109451	0.00143869	2.81036e-14
M_LDL_L	S03B	CORTICOSTEROIDS	Model1	954/117123	-0.0351092	0.00521213	1.63482e-11
M_LDL_L	C01C	CARDIAC STIMULANTS EXCL. CARDIAC GLYCOSIDES	Model1	29/118048	-0.0192492	0.0297643	0.517813
M_LDL_L	G02A	OXYTOCICS	Model1	5/118072	-0.0992304	0.0716936	0.166334
M_LDL_L	V04C	OTHER DIAGNOSTIC AGENTS	Model1	36/118041	-0.0480169	0.0267173	0.0723037
M_LDL_L	D02B	PROTECTIVES AGAINST UV-RADIATION	Model1	11/118066	-0.114205	0.0483286	0.0181246
M_LDL_L	D03A	CICATRIZANTS	Model1	6/118071	-0.0475778	0.0654358	0.467171
M_LDL_L	D03B	ENZYMES	Model1	23/118054	-0.0627285	0.0334321	0.0606173
M_LDL_L	M09A	OTHER DRUGS FOR DISORDERS OF THE MUSCULO-SKELETAL SYSTEM	Model1	23/118054	-0.0627285	0.0334321	0.0606173
M_LDL_L	J01B	AMPHENICOLS	Model1	4/118073	-0.0843468	0.0801317	0.292525
M_LDL_L	D10B	ANTI-ACNE PREPARATIONS FOR SYSTEMIC USE	Model1	1/118076	-0.347514	0.160259	0.0301264
M_LDL_L	J04B	DRUGS FOR TREATMENT OF LEPRA	Model1	13/118064	-0.105313	0.0444502	0.017826
M_LDL_L	J01M	QUINOLONE ANTIBACTERIALS	Model1	61/118016	-0.0286074	0.0205241	0.163367
M_LDL_L	N01A	ANESTHETICS, GENERAL	Model1	40/118037	-0.0876374	0.0253423	0.000544085
M_LDL_L	P03A	ECTOPARASITICIDES, INCL. SCABICIDES	Model1	11/118066	0.0157454	0.048329	0.744579
M_LDL_PL	A01A	STOMATOLOGICAL PREPARATIONS	Model1	17021/101056	-0.0217219	0.000342433	0
M_LDL_PL	A02A	ANTACIDS	Model1	256/117821	-0.00752529	0.00255141	0.00318384
M_LDL_PL	A02B	DRUGS FOR PEPTIC ULCER AND GASTRO-OESOPHAGEAL REFLUX DISEASE (GORD)	Model1	13978/104099	-0.00342279	0.000371229	3.01372e-20
M_LDL_PL	A03A	Drugs for functional gastrointestinal disorders	Model1	1031/117046	-0.000459469	0.00127661	0.718912
M_LDL_PL	A03B	BELLADONNA AND DERIVATIVES, PLAIN	Model1	139/117938	-0.00431938	0.00346012	0.211911
M_LDL_PL	A03C	ANTISPASMODICS IN COMBINATION WITH PSYCHOLEPTICS	Model1	12/118065	-0.0111782	0.011768	0.342175
M_LDL_PL	A03F	PROPULSIVES	Model1	384/117693	-0.003434	0.00208396	0.0993917
M_LDL_PL	A04A	ANTIEMETICS AND ANTINAUSEANTS	Model1	26/118051	-0.0183532	0.0079951	0.0217032
M_LDL_PL	A05A	BILE THERAPY	Model1	65/118012	-0.016347	0.00505792	0.00122979
M_LDL_PL	A06A	Drugs for constipation	Model1	2000/116077	-0.00689117	0.000921649	7.65574e-14
M_LDL_PL	A07D	ANTIPROPULSIVES	Model1	456/117621	-0.0115932	0.00191299	1.36341e-09
M_LDL_PL	A07E	INTESTINAL ANTIINFLAMMATORY AGENTS	Model1	3909/114168	-0.00487146	0.000663556	2.12661e-13
M_LDL_PL	A08A	ANTIOBESITY PREPARATIONS, EXCL. DIET PRODUCTS	Model1	303/117774	-0.0192616	0.00234507	2.16708e-16
M_LDL_PL	A09A	DIGESTIVES, INCL. ENZYMES	Model1	74/118003	-0.0205891	0.00474017	1.40324e-05
M_LDL_PL	A10A	INSULINS AND ANALOGUES	Model1	1275/116802	-0.0373639	0.00114429	8.09546e-233
M_LDL_PL	A10B	BLOOD GLUCOSE LOWERING DRUGS, EXCL. INSULINS	Model1	3841/114236	-0.0335802	0.000668261	0
M_LDL_PL	A11A	MULTIVITAMINS, COMBINATIONS	Model1	1726/116351	-0.00145128	0.00099335	0.14402
M_LDL_PL	A11B	MULTIVITAMINS, PLAIN	Model1	3729/114348	0.000747557	0.000681764	0.27286
M_LDL_PL	A11C	VITAMIN A AND D, INCL. COMBINATIONS OF THE TWO	Model1	7247/110830	0.00240888	0.000501327	1.54938e-06
M_LDL_PL	A11D	VITAMIN B1, PLAIN AND IN COMBINATION WITH VITAMIN B6 AND B12	Model1	199/117878	-0.0192397	0.00289326	2.94648e-11
M_LDL_PL	A11E	VITAMIN B-COMPLEX, INCL. COMBINATIONS	Model1	871/117206	-0.0059337	0.0013881	1.9154e-05
M_LDL_PL	A11G	ASCORBIC ACID (VITAMIN C), INCL. COMBINATIONS	Model1	1906/116171	0.000557904	0.000944279	0.554638
M_LDL_PL	A11H	OTHER PLAIN VITAMIN PREPARATIONS	Model1	615/117462	0.00250849	0.00165091	0.12865
M_LDL_PL	A11J	OTHER VITAMIN PRODUCTS, COMBINATIONS	Model1	159/117918	-0.00358219	0.00323685	0.268431
M_LDL_PL	A12A	CALCIUM	Model1	4447/113630	-0.00293523	0.000632442	3.46908e-06
M_LDL_PL	A12B	POTASSIUM	Model1	87/117990	-0.00907571	0.00437244	0.0379275
M_LDL_PL	A12C	OTHER MINERAL SUPPLEMENTS	Model1	1297/116780	-0.000945893	0.00114073	0.406993
M_LDL_PL	A16A	OTHER ALIMENTARY TRACT AND METABOLISM PRODUCTS	Model1	4/118073	0.00194338	0.0203861	0.924054
M_LDL_PL	B01A	ANTITHROMBOTIC AGENTS	Model1	18020/100057	-0.0231292	0.000335684	0
M_LDL_PL	B02A	ANTIFIBRINOLYTICS	Model1	142/117935	-0.00804589	0.00342733	0.0188982
M_LDL_PL	B02B	VITAMIN K AND OTHER HEMOSTATICS	Model1	46/118031	0.000515742	0.0060117	0.931634
M_LDL_PL	B03A	IRON PREPARATIONS	Model1	1223/116854	-0.0134093	0.00117376	3.28279e-30
M_LDL_PL	B03B	VITAMIN B12 AND FOLIC ACID	Model1	1646/116431	-0.0109239	0.00101298	4.22103e-27
M_LDL_PL	B03X	OTHER ANTIANEMIC PREPARATIONS	Model1	30/118047	-0.030299	0.0074432	4.69039e-05
M_LDL_PL	B05X	I.V. SOLUTION ADDITIVES	Model1	38/118039	-0.0273089	0.00661521	3.6588e-05
M_LDL_PL	C01A	CARDIAC GLYCOSIDES	Model1	282/117795	-0.0265314	0.00243199	1.07254e-27
M_LDL_PL	C01B	ANTIARRHYTHMICS, CLASS I AND III	Model1	308/117769	-0.015874	0.00232649	8.95017e-12
M_LDL_PL	C01D	VASODILATORS USED IN CARDIAC DISEASES	Model1	1508/116569	-0.0362014	0.00105722	1.03423e-255
M_LDL_PL	C01E	OTHER CARDIAC PREPARATIONS	Model1	14927/103150	0.00248182	0.000360416	5.76681e-12
M_LDL_PL	C02A	ANTIADRENERGIC AGENTS, CENTRALLY ACTING	Model1	268/117809	-0.00626546	0.00249387	0.0119944
M_LDL_PL	C02C	ANTIADRENERGIC AGENTS, PERIPHERALLY ACTING	Model1	1503/116574	-0.0232157	0.00106054	5.21371e-106
M_LDL_PL	C02D	ARTERIOLAR SMOOTH MUSCLE, AGENTS ACTING ON	Model1	23/118054	-0.0108267	0.00850054	0.202791
M_LDL_PL	C03A	LOW-CEILING DIURETICS, THIAZIDES	Model1	7184/110893	-0.00830135	0.000502438	2.97931e-61
M_LDL_PL	C03B	LOW-CEILING DIURETICS, EXCL. THIAZIDES	Model1	411/117666	-0.0150385	0.00201652	8.87003e-14
M_LDL_PL	C03C	HIGH-CEILING DIURETICS	Model1	1256/116821	-0.0203637	0.00115864	4.64771e-69
M_LDL_PL	C03D	POTASSIUM-SPARING AGENTS	Model1	278/117799	-0.0198499	0.00244814	5.18856e-16
M_LDL_PL	C03E	DIURETICS AND POTASSIUM-SPARING AGENTS IN COMBINATION	Model1	243/117834	-0.00581302	0.00262028	0.0265244
M_LDL_PL	C04A	PERIPHERAL VASODILATORS	Model1	42/118035	-0.00590434	0.00629153	0.348011
M_LDL_PL	C05A	AGENTS FOR TREATMENT OF HEMORRHOIDS AND ANAL FISSURES FOR TOPICAL USE	Model1	2264/115813	-0.0197776	0.000865545	2.61488e-115
M_LDL_PL	C05B	ANTIVARICOSE THERAPY	Model1	11/118066	-0.00206307	0.0122908	0.866698
M_LDL_PL	C05C	CAPILLARY STABILIZING AGENTS	Model1	10/118067	0.00134888	0.0128919	0.91667
M_LDL_PL	C07A	BETA BLOCKING AGENTS	Model1	8027/110050	-0.0188956	0.00047469	0
M_LDL_PL	C07B	BETA BLOCKING AGENTS AND THIAZIDES	Model1	116/117961	-0.0150292	0.00378762	7.25255e-05
M_LDL_PL	C07C	BETA BLOCKING AGENTS AND OTHER DIURETICS	Model1	216/117861	-0.00443408	0.00277779	0.110432
M_LDL_PL	C07D	BETA BLOCKING AGENTS, THIAZIDES AND OTHER DIURETICS	Model1	2/118075	-0.00293717	0.0288224	0.918832
M_LDL_PL	C07F	BETA BLOCKING AGENTS AND OTHER ANTIHYPERTENSIVES	Model1	9/118068	-0.0204378	0.0135889	0.132582
M_LDL_PL	C08C	SELECTIVE CALCIUM CHANNEL BLOCKERS WITH MAINLY VASCULAR EFFECTS	Model1	7631/110446	-0.0153306	0.000488816	5.02453e-215
M_LDL_PL	C08D	SELECTIVE CALCIUM CHANNEL BLOCKERS WITH DIRECT CARDIAC EFFECTS	Model1	1048/117029	-0.0233526	0.00126654	8.31584e-76
M_LDL_PL	C08G	CALCIUM CHANNEL BLOCKERS AND DIURETICS	Model1	13/118064	-0.0415865	0.0113057	0.000234841
M_LDL_PL	C09A	ACE INHIBITORS, PLAIN	Model1	11529/106548	-0.0186184	0.000403615	0
M_LDL_PL	C09B	ACE INHIBITORS, COMBINATIONS	Model1	173/117904	-0.0142229	0.00310233	4.55349e-06
M_LDL_PL	C09C	ANGIOTENSIN II ANTAGONISTS, PLAIN	Model1	4792/113285	-0.015696	0.000604585	3.52001e-148
M_LDL_PL	C09D	ANGIOTENSIN II ANTAGONISTS, COMBINATIONS	Model1	221/117856	-0.0175764	0.0027453	1.5356e-10
M_LDL_PL	C10A	LIPID MODIFYING AGENTS, PLAIN	Model1	23847/94230	-0.029059	0.000297928	0
M_LDL_PL	D01A	ANTIFUNGALS FOR TOPICAL USE	Model1	560/117517	-0.00289508	0.00172724	0.093715
M_LDL_PL	D01B	ANTIFUNGALS FOR SYSTEMIC USE	Model1	234/117843	-0.0005102	0.00266765	0.848326
M_LDL_PL	D02A	EMOLLIENTS AND PROTECTIVES	Model1	689/117388	-0.0122917	0.00155803	3.06663e-15
M_LDL_PL	D04A	ANTIPRURITICS, INCL. ANTIHISTAMINES, ANESTHETICS, ETC.	Model1	41/118036	0.00216858	0.00636764	0.733434
M_LDL_PL	D05A	ANTIPSORIATICS FOR TOPICAL USE	Model1	444/117633	-0.00696953	0.00193839	0.000323872
M_LDL_PL	D05B	ANTIPSORIATICS FOR SYSTEMIC USE	Model1	20/118057	-0.00926832	0.00911507	0.309244
M_LDL_PL	D06A	ANTIBIOTICS FOR TOPICAL USE	Model1	421/117656	-0.00475039	0.0019906	0.0170153
M_LDL_PL	D06B	CHEMOTHERAPEUTICS FOR TOPICAL USE	Model1	235/117842	-0.00248765	0.00266214	0.350072
M_LDL_PL	D07A	CORTICOSTEROIDS, PLAIN	Model1	4467/113610	-0.0042427	0.000622377	9.34482e-12
M_LDL_PL	D07C	CORTICOSTEROIDS, COMBINATIONS WITH ANTIBIOTICS	Model1	152/117925	-0.00176557	0.00330878	0.593619
M_LDL_PL	D07X	CORTICOSTEROIDS, OTHER COMBINATIONS	Model1	1546/116531	-0.00778468	0.0010439	8.89277e-14
M_LDL_PL	D08A	ANTISEPTICS AND DISINFECTANTS	Model1	40/118037	-0.00431658	0.00644674	0.50313
M_LDL_PL	D09A	MEDICATED DRESSINGS	Model1	26/118051	-0.0122298	0.00799546	0.126119
M_LDL_PL	D10A	ANTI-ACNE PREPARATIONS FOR TOPICAL USE	Model1	274/117803	-0.00514258	0.00246531	0.0369826
M_LDL_PL	D11A	OTHER DERMATOLOGICAL PREPARATIONS	Model1	5393/112684	0.00159999	0.00057097	0.00507587
M_LDL_PL	G01A	ANTIINFECTIVES AND ANTISEPTICS, EXCL. COMBINATIONS WITH CORTICOSTEROIDS	Model1	800/117277	-0.0044182	0.00144686	0.00226129
M_LDL_PL	G02B	CONTRACEPTIVES FOR TOPICAL USE	Model1	343/117734	-0.0151604	0.00221106	7.08563e-12
M_LDL_PL	G02C	OTHER GYNECOLOGICALS	Model1	15077/103000	0.00213875	0.000358914	2.54592e-09
M_LDL_PL	G03A	HORMONAL CONTRACEPTIVES FOR SYSTEMIC USE	Model1	1244/116833	-0.0126348	0.00117843	8.28403e-27
M_LDL_PL	G03B	ANDROGENS	Model1	158/117919	-0.00780293	0.00324639	0.0162375
M_LDL_PL	G03C	ESTROGENS	Model1	2709/115368	-3.87668e-05	0.000800602	0.96138
M_LDL_PL	G03D	PROGESTOGENS	Model1	365/117712	-0.0129583	0.00214174	1.44942e-09
M_LDL_PL	G03F	PROGESTOGENS AND ESTROGENS IN COMBINATION	Model1	1581/116496	-0.00602264	0.00103824	6.617e-09
M_LDL_PL	G03G	GONADOTROPINS AND OTHER OVULATION STIMULANTS	Model1	4/118073	-0.015804	0.0203813	0.438095
M_LDL_PL	G03H	ANTIANDROGENS	Model1	32/118045	-0.0141427	0.00720855	0.0497729
M_LDL_PL	G03X	OTHER SEX HORMONES AND MODULATORS OF THE GENITAL SYSTEM	Model1	120/117957	-0.00488644	0.00372551	0.189653
M_LDL_PL	G04B	Urologicals	Model1	1740/116337	-0.00861314	0.000986324	2.52133e-18
M_LDL_PL	G04C	DRUGS USED IN BENIGN PROSTATIC HYPERTROPHY	Model1	1624/116453	-0.0122794	0.00103103	1.09922e-32
M_LDL_PL	H01A	ANTERIOR PITUITARY LOBE HORMONES AND ANALOGUES	Model1	26/118051	-0.0236028	0.00799478	0.00315508
M_LDL_PL	H01B	POSTERIOR PITUITARY LOBE HORMONES	Model1	35/118042	-0.011207	0.00689105	0.103886
M_LDL_PL	H01C	HYPOTHALAMIC HORMONES	Model1	10/118067	-0.0163295	0.0128907	0.205241
M_LDL_PL	H02A	CORTICOSTEROIDS FOR SYSTEMIC USE, PLAIN	Model1	1352/116725	-0.00793283	0.00111532	1.14531e-12
M_LDL_PL	H03A	THYROID PREPARATIONS	Model1	6546/111531	-0.00276962	0.000525206	1.34163e-07
M_LDL_PL	H03B	ANTITHYROID PREPARATIONS	Model1	92/117985	-0.00376245	0.00425175	0.376202
M_LDL_PL	H04A	GLYCOGENOLYTIC HORMONES	Model1	1/118076	-0.0192757	0.0407628	0.636302
M_LDL_PL	H05B	ANTI-PARATHYROID AGENTS	Model1	1/118076	-0.0659694	0.0407624	0.105582
M_LDL_PL	J01A	TETRACYCLINES	Model1	644/117433	-0.0043741	0.00161096	0.00662409
M_LDL_PL	J01C	BETA-LACTAM ANTIBACTERIALS, PENICILLINS	Model1	333/117744	-0.00949398	0.00223688	2.19441e-05
M_LDL_PL	J01D	OTHER BETA-LACTAM ANTIBACTERIALS	Model1	105/117972	-0.018355	0.00398079	4.01344e-06
M_LDL_PL	J01E	SULFONAMIDES AND TRIMETHOPRIM	Model1	150/117927	-0.00795629	0.00333058	0.0169021
M_LDL_PL	J01F	MACROLIDES, LINCOSAMIDES AND STREPTOGRAMINS	Model1	159/117918	-0.00712375	0.00323487	0.027655
M_LDL_PL	J01X	OTHER ANTIBACTERIALS	Model1	136/117941	-0.00619835	0.0034978	0.0763849
M_LDL_PL	J02A	ANTIMYCOTICS FOR SYSTEMIC USE	Model1	51/118026	-0.00211664	0.00570955	0.710847
M_LDL_PL	J04A	DRUGS FOR TREATMENT OF TUBERCULOSIS	Model1	3/118074	-0.0207237	0.0235355	0.378575
M_LDL_PL	J05A	DIRECT ACTING ANTIVIRALS	Model1	229/117848	-0.0044353	0.00269879	0.100294
M_LDL_PL	J07B	VIRAL VACCINES	Model1	49/118028	-0.0111134	0.00582565	0.0564364
M_LDL_PL	L01A	ALKYLATING AGENTS	Model1	15/118062	-0.0209301	0.0105259	0.0467667
M_LDL_PL	L01B	ANTIMETABOLITES	Model1	675/117402	-0.0105544	0.00157404	2.01934e-11
M_LDL_PL	L01X	OTHER ANTINEOPLASTIC AGENTS	Model1	171/117906	-0.00834684	0.00312002	0.00746827
M_LDL_PL	L02A	HORMONES AND RELATED AGENTS	Model1	134/117943	-0.00678308	0.00352374	0.0542363
M_LDL_PL	L02B	HORMONE ANTAGONISTS AND RELATED AGENTS	Model1	829/117248	-0.0027878	0.00142456	0.0503548
M_LDL_PL	L03A	IMMUNOSTIMULANTS	Model1	32/118045	-0.00341466	0.00720841	0.635711
M_LDL_PL	L04A	IMMUNOSUPPRESSANTS	Model1	1068/117009	-0.0104402	0.0012531	8.06643e-17
M_LDL_PL	M01A	ANTIINFLAMMATORY AND ANTIRHEUMATIC PRODUCTS, NON-STEROIDS	Model1	25364/92713	0.00250557	0.000290906	7.20355e-18
M_LDL_PL	M01C	SPECIFIC ANTIRHEUMATIC AGENTS	Model1	9/118068	-0.0152294	0.0135877	0.262369
M_LDL_PL	M02A	TOPICAL PRODUCTS FOR JOINT AND MUSCULAR PAIN	Model1	17639/100438	0.00265233	0.000335039	2.46397e-15
M_LDL_PL	M03B	MUSCLE RELAXANTS, CENTRALLY ACTING AGENTS	Model1	172/117905	-0.00089352	0.00311048	0.773913
M_LDL_PL	M03C	MUSCLE RELAXANTS, DIRECTLY ACTING AGENTS	Model1	2/118075	-0.023907	0.0288257	0.406899
M_LDL_PL	M04A	ANTIGOUT PREPARATIONS	Model1	1427/116650	-0.0107924	0.00109222	5.12676e-23
M_LDL_PL	M05B	DRUGS AFFECTING BONE STRUCTURE AND MINERALIZATION	Model1	2058/116019	-0.00349927	0.000913355	0.000127572
M_LDL_PL	N02A	OPIOIDS	Model1	6261/111816	-0.00357143	0.00053219	1.94403e-11
M_LDL_PL	N02B	OTHER ANALGESICS AND ANTIPYRETICS	Model1	35187/82890	-0.00978675	0.0002609	3.85777e-306
M_LDL_PL	N02C	ANTIMIGRAINE PREPARATIONS	Model1	1381/116696	0.00176389	0.00110654	0.110927
M_LDL_PL	N03A	ANTIEPILEPTICS	Model1	2074/116003	-0.00359167	0.000903311	7.00903e-05
M_LDL_PL	N04A	ANTICHOLINERGIC AGENTS	Model1	74/118003	-0.00642496	0.00474097	0.175357
M_LDL_PL	N04B	DOPAMINERGIC AGENTS	Model1	281/117796	-0.0119908	0.00243514	8.48763e-07
M_LDL_PL	N05A	ANTIPSYCHOTICS	Model1	926/117151	-0.000529177	0.00134507	0.69401
M_LDL_PL	N05B	ANXIOLYTICS	Model1	492/117585	-0.00641418	0.00184191	0.000497207
M_LDL_PL	N05C	HYPNOTICS AND SEDATIVES	Model1	850/117227	-0.00258087	0.00140435	0.0661003
M_LDL_PL	N06A	ANTIDEPRESSANTS	Model1	8800/109277	0.000147908	0.000453909	0.744535
M_LDL_PL	N06B	PSYCHOSTIMULANTS, AGENTS USED FOR ADHD AND NOOTROPICS	Model1	23/118054	0.00106554	0.00850114	0.900254
M_LDL_PL	N06C	PSYCHOLEPTICS AND PSYCHOANALEPTICS IN COMBINATION	Model1	27/118050	-0.00796192	0.00784682	0.310266
M_LDL_PL	N06D	ANTI-DEMENTIA DRUGS	Model1	650/117427	-0.000396119	0.0016061	0.805192
M_LDL_PL	N07A	PARASYMPATHOMIMETICS	Model1	45/118032	-0.0110532	0.00607782	0.068972
M_LDL_PL	N07B	DRUGS USED IN ADDICTIVE DISORDERS	Model1	181/117896	-0.00425694	0.00303232	0.160364
M_LDL_PL	N07C	ANTIVERTIGO PREPARATIONS	Model1	437/117640	-0.0029749	0.00195481	0.128054
M_LDL_PL	P01A	AGENTS AGAINST AMOEBIASIS AND OTHER PROTOZOAL DISEASES	Model1	55/118022	-0.0063575	0.00549765	0.247519
M_LDL_PL	P01B	ANTIMALARIALS	Model1	1056/117021	-0.0117467	0.00126158	1.28576e-20
M_LDL_PL	R01A	DECONGESTANTS AND OTHER NASAL PREPARATIONS FOR TOPICAL USE	Model1	5811/112266	-0.00344482	0.000549031	3.52262e-10
M_LDL_PL	R01B	NASAL DECONGESTANTS FOR SYSTEMIC USE	Model1	50/118027	0.00685599	0.00576621	0.234444
M_LDL_PL	R03A	ADRENERGICS, INHALANTS	Model1	7772/110305	-0.00270866	0.000478668	1.52836e-08
M_LDL_PL	R03B	OTHER DRUGS FOR OBSTRUCTIVE AIRWAY DISEASES, INHALANTS	Model1	5288/112789	-0.00317621	0.000574057	3.15631e-08
M_LDL_PL	R03C	ADRENERGICS FOR SYSTEMIC USE	Model1	5155/112922	-0.00219504	0.000580911	0.000157775
M_LDL_PL	R03D	OTHER SYSTEMIC DRUGS FOR OBSTRUCTIVE AIRWAY DISEASES	Model1	420/117657	-0.00689576	0.00199324	0.000541216
M_LDL_PL	R05C	EXPECTORANTS, EXCL. COMBINATIONS WITH COUGH SUPPRESSANTS	Model1	115/117962	-0.00975687	0.0038039	0.0103198
M_LDL_PL	R05D	COUGH SUPPRESSANTS, EXCL. COMBINATIONS WITH EXPECTORANTS	Model1	592/117485	-0.000404917	0.00168335	0.809911
M_LDL_PL	R06A	ANTIHISTAMINES FOR SYSTEMIC USE	Model1	3820/114257	-0.00176638	0.00067106	0.00848411
M_LDL_PL	S01A	ANTIINFECTIVES	Model1	786/117291	-0.00506393	0.00145913	0.00051967
M_LDL_PL	S01B	ANTIINFLAMMATORY AGENTS	Model1	4014/114063	0.00136209	0.000655463	0.0377055
M_LDL_PL	S01C	ANTIINFLAMMATORY AGENTS AND ANTIINFECTIVES IN COMBINATION	Model1	1204/116873	-0.0085465	0.0011811	4.64711e-13
M_LDL_PL	S01E	ANTIGLAUCOMA PREPARATIONS AND MIOTICS	Model1	1390/116687	-0.00216477	0.0011022	0.0495276
M_LDL_PL	S01F	MYDRIATICS AND CYCLOPLEGICS	Model1	24/118053	-0.0105356	0.00832181	0.205508
M_LDL_PL	S01G	DECONGESTANTS AND ANTIALLERGICS	Model1	372/117705	-0.00457547	0.00211737	0.0307036
M_LDL_PL	S01K	SURGICAL AIDS	Model1	245/117832	-0.01203	0.00260904	4.01352e-06
M_LDL_PL	S01X	OTHER OPHTHALMOLOGICALS	Model1	1116/116961	-0.00440495	0.00122822	0.000335346
M_LDL_PL	S02A	ANTIINFECTIVES	Model1	112/117965	-0.00267056	0.00385364	0.488312
M_LDL_PL	S02B	CORTICOSTEROIDS	Model1	1268/116809	-0.00863513	0.0011512	6.37823e-14
M_LDL_PL	S02C	CORTICOSTEROIDS AND ANTIINFECTIVES IN COMBINATION	Model1	74/118003	0.00438094	0.00474007	0.355366
M_LDL_PL	S03A	ANTIINFECTIVES	Model1	104/117973	-0.00360919	0.00399884	0.366762
M_LDL_PL	S03C	CORTICOSTEROIDS AND ANTIINFECTIVES IN COMBINATION	Model1	5/118072	-0.0169534	0.0182294	0.352372
M_LDL_PL	V03A	ALL OTHER THERAPEUTIC PRODUCTS	Model1	256/117821	-0.0153501	0.00255115	1.78259e-09
M_LDL_PL	V06D	OTHER NUTRIENTS	Model1	150/117927	-0.00314961	0.00333165	0.344478
M_LDL_PL	A07A	INTESTINAL ANTIINFECTIVES	Model1	23/118054	-0.00545102	0.00850092	0.521376
M_LDL_PL	B05C	IRRIGATING SOLUTIONS	Model1	108/117969	-0.010375	0.00392496	0.00821054
M_LDL_PL	J01G	AMINOGLYCOSIDE ANTIBACTERIALS	Model1	2/118075	-0.00723306	0.0288225	0.801852
M_LDL_PL	R02A	THROAT PREPARATIONS	Model1	14433/103644	0.00266228	0.000365934	3.47828e-13
M_LDL_PL	S03B	CORTICOSTEROIDS	Model1	954/117123	-0.00982508	0.00132564	1.25637e-13
M_LDL_PL	C01C	CARDIAC STIMULANTS EXCL. CARDIAC GLYCOSIDES	Model1	29/118048	-0.00483795	0.00757048	0.522788
M_LDL_PL	G02A	OXYTOCICS	Model1	5/118072	-0.0206691	0.0182352	0.257017
M_LDL_PL	V04C	OTHER DIAGNOSTIC AGENTS	Model1	36/118041	-0.0113451	0.00679551	0.09502
M_LDL_PL	D02B	PROTECTIVES AGAINST UV-RADIATION	Model1	11/118066	-0.0290705	0.0122923	0.0180347
M_LDL_PL	D03A	CICATRIZANTS	Model1	6/118071	-0.00944442	0.0166434	0.570406
M_LDL_PL	D03B	ENZYMES	Model1	23/118054	-0.0160472	0.00850338	0.0591427
M_LDL_PL	M09A	OTHER DRUGS FOR DISORDERS OF THE MUSCULO-SKELETAL SYSTEM	Model1	23/118054	-0.0160472	0.00850338	0.0591427
M_LDL_PL	J01B	AMPHENICOLS	Model1	4/118073	-0.0176668	0.0203813	0.386045
M_LDL_PL	D10B	ANTI-ACNE PREPARATIONS FOR SYSTEMIC USE	Model1	1/118076	-0.0892161	0.0407615	0.028618
M_LDL_PL	J04B	DRUGS FOR TREATMENT OF LEPRA	Model1	13/118064	-0.0257194	0.0113058	0.0229148
M_LDL_PL	J01M	QUINOLONE ANTIBACTERIALS	Model1	61/118016	-0.00748046	0.00522025	0.151869
M_LDL_PL	N01A	ANESTHETICS, GENERAL	Model1	40/118037	-0.0222801	0.00644575	0.000547313
M_LDL_PL	P03A	ECTOPARASITICIDES, INCL. SCABICIDES	Model1	11/118066	0.00534252	0.0122924	0.663838
M_LDL_C	A01A	STOMATOLOGICAL PREPARATIONS	Model1	17021/101056	-0.0633031	0.000956137	0
M_LDL_C	A02A	ANTACIDS	Model1	256/117821	-0.0204657	0.00713451	0.00412425
M_LDL_C	A02B	DRUGS FOR PEPTIC ULCER AND GASTRO-OESOPHAGEAL REFLUX DISEASE (GORD)	Model1	13978/104099	-0.0110616	0.00103794	1.65891e-26
M_LDL_C	A03A	Drugs for functional gastrointestinal disorders	Model1	1031/117046	-0.00152811	0.00356978	0.668603
M_LDL_C	A03B	BELLADONNA AND DERIVATIVES, PLAIN	Model1	139/117938	-0.0134228	0.0096755	0.165354
M_LDL_C	A03C	ANTISPASMODICS IN COMBINATION WITH PSYCHOLEPTICS	Model1	12/118065	-0.0364576	0.0329067	0.267903
M_LDL_C	A03F	PROPULSIVES	Model1	384/117693	-0.0119433	0.00582734	0.0404131
M_LDL_C	A04A	ANTIEMETICS AND ANTINAUSEANTS	Model1	26/118051	-0.0529807	0.0223566	0.0177995
M_LDL_C	A05A	BILE THERAPY	Model1	65/118012	-0.042643	0.0141435	0.00257022
M_LDL_C	A06A	Drugs for constipation	Model1	2000/116077	-0.0203801	0.00257713	2.63731e-15
M_LDL_C	A07D	ANTIPROPULSIVES	Model1	456/117621	-0.0333143	0.00534926	4.74523e-10
M_LDL_C	A07E	INTESTINAL ANTIINFLAMMATORY AGENTS	Model1	3909/114168	-0.0133889	0.00185552	5.39773e-13
M_LDL_C	A08A	ANTIOBESITY PREPARATIONS, EXCL. DIET PRODUCTS	Model1	303/117774	-0.0570966	0.0065573	3.15006e-18
M_LDL_C	A09A	DIGESTIVES, INCL. ENZYMES	Model1	74/118003	-0.0613535	0.0132548	3.68223e-06
M_LDL_C	A10A	INSULINS AND ANALOGUES	Model1	1275/116802	-0.11104	0.00319789	7.61149e-263
M_LDL_C	A10B	BLOOD GLUCOSE LOWERING DRUGS, EXCL. INSULINS	Model1	3841/114236	-0.0997476	0.00186609	0
M_LDL_C	A11A	MULTIVITAMINS, COMBINATIONS	Model1	1726/116351	-0.00391863	0.0027777	0.158322
M_LDL_C	A11B	MULTIVITAMINS, PLAIN	Model1	3729/114348	0.0017985	0.00190642	0.345483
M_LDL_C	A11C	VITAMIN A AND D, INCL. COMBINATIONS OF THE TWO	Model1	7247/110830	0.00756107	0.00140182	6.91415e-08
M_LDL_C	A11D	VITAMIN B1, PLAIN AND IN COMBINATION WITH VITAMIN B6 AND B12	Model1	199/117878	-0.0562849	0.00809027	3.49116e-12
M_LDL_C	A11E	VITAMIN B-COMPLEX, INCL. COMBINATIONS	Model1	871/117206	-0.0184989	0.00388146	1.88165e-06
M_LDL_C	A11G	ASCORBIC ACID (VITAMIN C), INCL. COMBINATIONS	Model1	1906/116171	0.000866137	0.00264049	0.742896
M_LDL_C	A11H	OTHER PLAIN VITAMIN PREPARATIONS	Model1	615/117462	0.00552181	0.00461645	0.231654
M_LDL_C	A11J	OTHER VITAMIN PRODUCTS, COMBINATIONS	Model1	159/117918	-0.00991261	0.00905121	0.273444
M_LDL_C	A12A	CALCIUM	Model1	4447/113630	-0.00803933	0.0017685	5.47718e-06
M_LDL_C	A12B	POTASSIUM	Model1	87/117990	-0.0251646	0.0122267	0.0395755
M_LDL_C	A12C	OTHER MINERAL SUPPLEMENTS	Model1	1297/116780	-0.00285495	0.00318982	0.370779
M_LDL_C	A16A	OTHER ALIMENTARY TRACT AND METABOLISM PRODUCTS	Model1	4/118073	0.0060301	0.0570057	0.915757
M_LDL_C	B01A	ANTITHROMBOTIC AGENTS	Model1	18020/100057	-0.0673988	0.000937048	0
M_LDL_C	B02A	ANTIFIBRINOLYTICS	Model1	142/117935	-0.0256401	0.00958379	0.00746592
M_LDL_C	B02B	VITAMIN K AND OTHER HEMOSTATICS	Model1	46/118031	0.0030498	0.0168105	0.856037
M_LDL_C	B03A	IRON PREPARATIONS	Model1	1223/116854	-0.0389239	0.00328205	2.00183e-32
M_LDL_C	B03B	VITAMIN B12 AND FOLIC ACID	Model1	1646/116431	-0.0320779	0.00283244	1.02022e-29
M_LDL_C	B03X	OTHER ANTIANEMIC PREPARATIONS	Model1	30/118047	-0.0838111	0.0208135	5.65826e-05
M_LDL_C	B05X	I.V. SOLUTION ADDITIVES	Model1	38/118039	-0.0846185	0.0184978	4.77815e-06
M_LDL_C	C01A	CARDIAC GLYCOSIDES	Model1	282/117795	-0.0794902	0.00680007	1.49934e-31
M_LDL_C	C01B	ANTIARRHYTHMICS, CLASS I AND III	Model1	308/117769	-0.0465889	0.00650544	8.02469e-13
M_LDL_C	C01D	VASODILATORS USED IN CARDIAC DISEASES	Model1	1508/116569	-0.105808	0.00295493	2.72377e-279
M_LDL_C	C01E	OTHER CARDIAC PREPARATIONS	Model1	14927/103150	0.00678915	0.00100784	1.63158e-11
M_LDL_C	C02A	ANTIADRENERGIC AGENTS, CENTRALLY ACTING	Model1	268/117809	-0.019045	0.00697356	0.00631473
M_LDL_C	C02C	ANTIADRENERGIC AGENTS, PERIPHERALLY ACTING	Model1	1503/116574	-0.065482	0.00296548	7.89978e-108
M_LDL_C	C02D	ARTERIOLAR SMOOTH MUSCLE, AGENTS ACTING ON	Model1	23/118054	-0.0369575	0.02377	0.119997
M_LDL_C	C03A	LOW-CEILING DIURETICS, THIAZIDES	Model1	7184/110893	-0.0232747	0.00140496	1.43766e-61
M_LDL_C	C03B	LOW-CEILING DIURETICS, EXCL. THIAZIDES	Model1	411/117666	-0.0444857	0.00563864	3.06136e-15
M_LDL_C	C03C	HIGH-CEILING DIURETICS	Model1	1256/116821	-0.0602234	0.0032394	4.91038e-77
M_LDL_C	C03D	POTASSIUM-SPARING AGENTS	Model1	278/117799	-0.0588225	0.0068455	8.58385e-18
M_LDL_C	C03E	DIURETICS AND POTASSIUM-SPARING AGENTS IN COMBINATION	Model1	243/117834	-0.0164871	0.00732708	0.0244408
M_LDL_C	C04A	PERIPHERAL VASODILATORS	Model1	42/118035	-0.020024	0.017593	0.255047
M_LDL_C	C05A	AGENTS FOR TREATMENT OF HEMORRHOIDS AND ANAL FISSURES FOR TOPICAL USE	Model1	2264/115813	-0.0569418	0.00242	3.88239e-122
M_LDL_C	C05B	ANTIVARICOSE THERAPY	Model1	11/118066	-0.0162144	0.0343687	0.637086
M_LDL_C	C05C	CAPILLARY STABILIZING AGENTS	Model1	10/118067	0.0143755	0.0360495	0.690063
M_LDL_C	C07A	BETA BLOCKING AGENTS	Model1	8027/110050	-0.0567144	0.00132602	0
M_LDL_C	C07B	BETA BLOCKING AGENTS AND THIAZIDES	Model1	116/117961	-0.0423659	0.0105913	6.33646e-05
M_LDL_C	C07C	BETA BLOCKING AGENTS AND OTHER DIURETICS	Model1	216/117861	-0.014477	0.00776749	0.0623525
M_LDL_C	C07D	BETA BLOCKING AGENTS, THIAZIDES AND OTHER DIURETICS	Model1	2/118075	-0.0122848	0.0805959	0.878852
M_LDL_C	C07F	BETA BLOCKING AGENTS AND OTHER ANTIHYPERTENSIVES	Model1	9/118068	-0.0573303	0.0379986	0.131366
M_LDL_C	C08C	SELECTIVE CALCIUM CHANNEL BLOCKERS WITH MAINLY VASCULAR EFFECTS	Model1	7631/110446	-0.0438842	0.0013666	2.83552e-225
M_LDL_C	C08D	SELECTIVE CALCIUM CHANNEL BLOCKERS WITH DIRECT CARDIAC EFFECTS	Model1	1048/117029	-0.0673684	0.00354131	1.43734e-80
M_LDL_C	C08G	CALCIUM CHANNEL BLOCKERS AND DIURETICS	Model1	13/118064	-0.114767	0.0316142	0.000283294
M_LDL_C	C09A	ACE INHIBITORS, PLAIN	Model1	11529/106548	-0.0543456	0.00112772	0
M_LDL_C	C09B	ACE INHIBITORS, COMBINATIONS	Model1	173/117904	-0.0415714	0.00867497	1.65237e-06
M_LDL_C	C09C	ANGIOTENSIN II ANTAGONISTS, PLAIN	Model1	4792/113285	-0.0454361	0.00169025	1.09843e-158
M_LDL_C	C09D	ANGIOTENSIN II ANTAGONISTS, COMBINATIONS	Model1	221/117856	-0.0507843	0.00767658	3.71901e-11
M_LDL_C	C10A	LIPID MODIFYING AGENTS, PLAIN	Model1	23847/94230	-0.0850431	0.000829889	0
M_LDL_C	D01A	ANTIFUNGALS FOR TOPICAL USE	Model1	560/117517	-0.00781672	0.00482987	0.105577
M_LDL_C	D01B	ANTIFUNGALS FOR SYSTEMIC USE	Model1	234/117843	0.000337044	0.00745955	0.963962
M_LDL_C	D02A	EMOLLIENTS AND PROTECTIVES	Model1	689/117388	-0.0358694	0.00435662	1.83943e-16
M_LDL_C	D04A	ANTIPRURITICS, INCL. ANTIHISTAMINES, ANESTHETICS, ETC.	Model1	41/118036	0.00741708	0.0178058	0.677006
M_LDL_C	D05A	ANTIPSORIATICS FOR TOPICAL USE	Model1	444/117633	-0.0209908	0.00542027	0.000107719
M_LDL_C	D05B	ANTIPSORIATICS FOR SYSTEMIC USE	Model1	20/118057	-0.0327342	0.0254884	0.199047
M_LDL_C	D06A	ANTIBIOTICS FOR TOPICAL USE	Model1	421/117656	-0.0131825	0.00556632	0.0178736
M_LDL_C	D06B	CHEMOTHERAPEUTICS FOR TOPICAL USE	Model1	235/117842	-0.00804186	0.00744412	0.280013
M_LDL_C	D07A	CORTICOSTEROIDS, PLAIN	Model1	4467/113610	-0.0120078	0.00174034	5.23875e-12
M_LDL_C	D07C	CORTICOSTEROIDS, COMBINATIONS WITH ANTIBIOTICS	Model1	152/117925	-0.00438259	0.00925234	0.635733
M_LDL_C	D07X	CORTICOSTEROIDS, OTHER COMBINATIONS	Model1	1546/116531	-0.0216319	0.00291907	1.26615e-13
M_LDL_C	D08A	ANTISEPTICS AND DISINFECTANTS	Model1	40/118037	-0.0135099	0.018027	0.453604
M_LDL_C	D09A	MEDICATED DRESSINGS	Model1	26/118051	-0.0322888	0.0223577	0.148688
M_LDL_C	D10A	ANTI-ACNE PREPARATIONS FOR TOPICAL USE	Model1	274/117803	-0.0130387	0.00689377	0.0585773
M_LDL_C	D11A	OTHER DERMATOLOGICAL PREPARATIONS	Model1	5393/112684	0.0041042	0.00159661	0.0101544
M_LDL_C	G01A	ANTIINFECTIVES AND ANTISEPTICS, EXCL. COMBINATIONS WITH CORTICOSTEROIDS	Model1	800/117277	-0.0135928	0.00404582	0.000780468
M_LDL_C	G02B	CONTRACEPTIVES FOR TOPICAL USE	Model1	343/117734	-0.0436425	0.0061827	1.68855e-12
M_LDL_C	G02C	OTHER GYNECOLOGICALS	Model1	15077/103000	0.00582756	0.00100364	6.39793e-09
M_LDL_C	G03A	HORMONAL CONTRACEPTIVES FOR SYSTEMIC USE	Model1	1244/116833	-0.0396341	0.00329483	2.61006e-33
M_LDL_C	G03B	ANDROGENS	Model1	158/117919	-0.0266522	0.00907778	0.00332556
M_LDL_C	G03C	ESTROGENS	Model1	2709/115368	-0.00138525	0.00223872	0.536071
M_LDL_C	G03D	PROGESTOGENS	Model1	365/117712	-0.0415214	0.00598865	4.13108e-12
M_LDL_C	G03F	PROGESTOGENS AND ESTROGENS IN COMBINATION	Model1	1581/116496	-0.0191462	0.00290312	4.26917e-11
M_LDL_C	G03G	GONADOTROPINS AND OTHER OVULATION STIMULANTS	Model1	4/118073	-0.0601767	0.056992	0.291025
M_LDL_C	G03H	ANTIANDROGENS	Model1	32/118045	-0.0448914	0.0201572	0.0259445
M_LDL_C	G03X	OTHER SEX HORMONES AND MODULATORS OF THE GENITAL SYSTEM	Model1	120/117957	-0.0156439	0.0104176	0.133183
M_LDL_C	G04B	Urologicals	Model1	1740/116337	-0.0263742	0.00275788	1.16242e-21
M_LDL_C	G04C	DRUGS USED IN BENIGN PROSTATIC HYPERTROPHY	Model1	1624/116453	-0.0349998	0.00288301	6.79128e-34
M_LDL_C	H01A	ANTERIOR PITUITARY LOBE HORMONES AND ANALOGUES	Model1	26/118051	-0.0672787	0.0223558	0.00261772
M_LDL_C	H01B	POSTERIOR PITUITARY LOBE HORMONES	Model1	35/118042	-0.0330771	0.0192694	0.0860625
M_LDL_C	H01C	HYPOTHALAMIC HORMONES	Model1	10/118067	-0.0489356	0.0360462	0.1746
M_LDL_C	H02A	CORTICOSTEROIDS FOR SYSTEMIC USE, PLAIN	Model1	1352/116725	-0.0214207	0.00311882	6.53284e-12
M_LDL_C	H03A	THYROID PREPARATIONS	Model1	6546/111531	-0.00815993	0.00146862	2.76296e-08
M_LDL_C	H03B	ANTITHYROID PREPARATIONS	Model1	92/117985	-0.0103804	0.0118892	0.382613
M_LDL_C	H04A	GLYCOGENOLYTIC HORMONES	Model1	1/118076	-0.0668315	0.113985	0.557662
M_LDL_C	H05B	ANTI-PARATHYROID AGENTS	Model1	1/118076	-0.177602	0.113984	0.119204
M_LDL_C	J01A	TETRACYCLINES	Model1	644/117433	-0.0115132	0.00450473	0.0105955
M_LDL_C	J01C	BETA-LACTAM ANTIBACTERIALS, PENICILLINS	Model1	333/117744	-0.0291784	0.00625488	3.09089e-06
M_LDL_C	J01D	OTHER BETA-LACTAM ANTIBACTERIALS	Model1	105/117972	-0.052629	0.0111314	2.27046e-06
M_LDL_C	J01E	SULFONAMIDES AND TRIMETHOPRIM	Model1	150/117927	-0.0245667	0.00931324	0.00834493
M_LDL_C	J01F	MACROLIDES, LINCOSAMIDES AND STREPTOGRAMINS	Model1	159/117918	-0.018969	0.00904569	0.0359934
M_LDL_C	J01X	OTHER ANTIBACTERIALS	Model1	136/117941	-0.0205253	0.00978083	0.0358607
M_LDL_C	J02A	ANTIMYCOTICS FOR SYSTEMIC USE	Model1	51/118026	-0.0052423	0.0159656	0.742648
M_LDL_C	J04A	DRUGS FOR TREATMENT OF TUBERCULOSIS	Model1	3/118074	-0.0596369	0.0658122	0.364848
M_LDL_C	J05A	DIRECT ACTING ANTIVIRALS	Model1	229/117848	-0.0136519	0.00754661	0.0704508
M_LDL_C	J07B	VIRAL VACCINES	Model1	49/118028	-0.0273322	0.0162903	0.0933846
M_LDL_C	L01A	ALKYLATING AGENTS	Model1	15/118062	-0.0549782	0.0294337	0.0617839
M_LDL_C	L01B	ANTIMETABOLITES	Model1	675/117402	-0.0291656	0.00440151	3.45748e-11
M_LDL_C	L01X	OTHER ANTINEOPLASTIC AGENTS	Model1	171/117906	-0.0214721	0.00872454	0.0138521
M_LDL_C	L02A	HORMONES AND RELATED AGENTS	Model1	134/117943	-0.018329	0.00985345	0.0628655
M_LDL_C	L02B	HORMONE ANTAGONISTS AND RELATED AGENTS	Model1	829/117248	-0.00720299	0.0039835	0.070577
M_LDL_C	L03A	IMMUNOSTIMULANTS	Model1	32/118045	-0.00946279	0.0201569	0.638744
M_LDL_C	L04A	IMMUNOSUPPRESSANTS	Model1	1068/117009	-0.0297374	0.00350401	2.15013e-17
M_LDL_C	M01A	ANTIINFLAMMATORY AND ANTIRHEUMATIC PRODUCTS, NON-STEROIDS	Model1	25364/92713	0.00689161	0.000813468	2.44173e-17
M_LDL_C	M01C	SPECIFIC ANTIRHEUMATIC AGENTS	Model1	9/118068	-0.0379347	0.0379954	0.318087
M_LDL_C	M02A	TOPICAL PRODUCTS FOR JOINT AND MUSCULAR PAIN	Model1	17639/100438	0.00704215	0.000936893	5.66601e-14
M_LDL_C	M03B	MUSCLE RELAXANTS, CENTRALLY ACTING AGENTS	Model1	172/117905	-0.00546121	0.00869781	0.530081
M_LDL_C	M03C	MUSCLE RELAXANTS, DIRECTLY ACTING AGENTS	Model1	2/118075	-0.0740168	0.0806052	0.358483
M_LDL_C	M04A	ANTIGOUT PREPARATIONS	Model1	1427/116650	-0.0328433	0.00305393	5.81149e-27
M_LDL_C	M05B	DRUGS AFFECTING BONE STRUCTURE AND MINERALIZATION	Model1	2058/116019	-0.00897332	0.00255404	0.000442602
M_LDL_C	N02A	OPIOIDS	Model1	6261/111816	-0.0120322	0.00148803	6.22593e-16
M_LDL_C	N02B	OTHER ANALGESICS AND ANTIPYRETICS	Model1	35187/82890	-0.0286449	0.000729138	0
M_LDL_C	N02C	ANTIMIGRAINE PREPARATIONS	Model1	1381/116696	0.00407816	0.00309423	0.18751
M_LDL_C	N03A	ANTIEPILEPTICS	Model1	2074/116003	-0.0109826	0.00252589	1.37486e-05
M_LDL_C	N04A	ANTICHOLINERGIC AGENTS	Model1	74/118003	-0.0211771	0.0132571	0.110177
M_LDL_C	N04B	DOPAMINERGIC AGENTS	Model1	281/117796	-0.0340349	0.00680936	5.79354e-07
M_LDL_C	N05A	ANTIPSYCHOTICS	Model1	926/117151	-0.00335523	0.00376121	0.372362
M_LDL_C	N05B	ANXIOLYTICS	Model1	492/117585	-0.0191572	0.00515049	0.000199717
M_LDL_C	N05C	HYPNOTICS AND SEDATIVES	Model1	850/117227	-0.00924264	0.00392696	0.0185922
M_LDL_C	N06A	ANTIDEPRESSANTS	Model1	8800/109277	-0.00093581	0.00126926	0.460949
M_LDL_C	N06B	PSYCHOSTIMULANTS, AGENTS USED FOR ADHD AND NOOTROPICS	Model1	23/118054	-0.00259817	0.0237717	0.912968
M_LDL_C	N06C	PSYCHOLEPTICS AND PSYCHOANALEPTICS IN COMBINATION	Model1	27/118050	-0.0221739	0.0219421	0.312226
M_LDL_C	N06D	ANTI-DEMENTIA DRUGS	Model1	650/117427	0.000332735	0.00449114	0.940941
M_LDL_C	N07A	PARASYMPATHOMIMETICS	Model1	45/118032	-0.0346276	0.0169953	0.0416045
M_LDL_C	N07B	DRUGS USED IN ADDICTIVE DISORDERS	Model1	181/117896	-0.0141126	0.00847924	0.0960401
M_LDL_C	N07C	ANTIVERTIGO PREPARATIONS	Model1	437/117640	-0.0096219	0.00546623	0.0783688
M_LDL_C	P01A	AGENTS AGAINST AMOEBIASIS AND OTHER PROTOZOAL DISEASES	Model1	55/118022	-0.0205345	0.0153731	0.181635
M_LDL_C	P01B	ANTIMALARIALS	Model1	1056/117021	-0.0343527	0.00352763	2.1129e-22
M_LDL_C	R01A	DECONGESTANTS AND OTHER NASAL PREPARATIONS FOR TOPICAL USE	Model1	5811/112266	-0.00934294	0.00153527	1.16457e-09
M_LDL_C	R01B	NASAL DECONGESTANTS FOR SYSTEMIC USE	Model1	50/118027	0.019159	0.0161241	0.234747
M_LDL_C	R03A	ADRENERGICS, INHALANTS	Model1	7772/110305	-0.00751359	0.0013385	1.98793e-08
M_LDL_C	R03B	OTHER DRUGS FOR OBSTRUCTIVE AIRWAY DISEASES, INHALANTS	Model1	5288/112789	-0.00914284	0.00160522	1.23173e-08
M_LDL_C	R03C	ADRENERGICS FOR SYSTEMIC USE	Model1	5155/112922	-0.00655203	0.00162439	5.49769e-05
M_LDL_C	R03D	OTHER SYSTEMIC DRUGS FOR OBSTRUCTIVE AIRWAY DISEASES	Model1	420/117657	-0.0190097	0.0055737	0.000648397
M_LDL_C	R05C	EXPECTORANTS, EXCL. COMBINATIONS WITH COUGH SUPPRESSANTS	Model1	115/117962	-0.0306805	0.0106368	0.00392253
M_LDL_C	R05D	COUGH SUPPRESSANTS, EXCL. COMBINATIONS WITH EXPECTORANTS	Model1	592/117485	-0.00178443	0.00470716	0.704623
M_LDL_C	R06A	ANTIHISTAMINES FOR SYSTEMIC USE	Model1	3820/114257	-0.00537286	0.00187648	0.00419364
M_LDL_C	S01A	ANTIINFECTIVES	Model1	786/117291	-0.01386	0.00408019	0.000681748
M_LDL_C	S01B	ANTIINFLAMMATORY AGENTS	Model1	4014/114063	0.00288988	0.00183288	0.114871
M_LDL_C	S01C	ANTIINFLAMMATORY AGENTS AND ANTIINFECTIVES IN COMBINATION	Model1	1204/116873	-0.0233973	0.00330274	1.40614e-12
M_LDL_C	S01E	ANTIGLAUCOMA PREPARATIONS AND MIOTICS	Model1	1390/116687	-0.00683181	0.00308208	0.0266505
M_LDL_C	S01F	MYDRIATICS AND CYCLOPLEGICS	Model1	24/118053	-0.030486	0.0232703	0.190171
M_LDL_C	S01G	DECONGESTANTS AND ANTIALLERGICS	Model1	372/117705	-0.0119573	0.00592082	0.0434341
M_LDL_C	S01K	SURGICAL AIDS	Model1	245/117832	-0.031359	0.00729573	1.72275e-05
M_LDL_C	S01X	OTHER OPHTHALMOLOGICALS	Model1	1116/116961	-0.0130532	0.00343444	0.000144384
M_LDL_C	S02A	ANTIINFECTIVES	Model1	112/117965	-0.00759366	0.0107759	0.481006
M_LDL_C	S02B	CORTICOSTEROIDS	Model1	1268/116809	-0.0236014	0.00321913	2.28854e-13
M_LDL_C	S02C	CORTICOSTEROIDS AND ANTIINFECTIVES IN COMBINATION	Model1	74/118003	0.0108117	0.0132547	0.414681
M_LDL_C	S03A	ANTIINFECTIVES	Model1	104/117973	-0.0121845	0.0111819	0.275865
M_LDL_C	S03C	CORTICOSTEROIDS AND ANTIINFECTIVES IN COMBINATION	Model1	5/118072	-0.0465876	0.0509749	0.360754
M_LDL_C	V03A	ALL OTHER THERAPEUTIC PRODUCTS	Model1	256/117821	-0.044528	0.0071337	4.3369e-10
M_LDL_C	V06D	OTHER NUTRIENTS	Model1	150/117927	-0.00868505	0.0093163	0.351213
M_LDL_C	A07A	INTESTINAL ANTIINFECTIVES	Model1	23/118054	-0.0174647	0.0237711	0.462521
M_LDL_C	B05C	IRRIGATING SOLUTIONS	Model1	108/117969	-0.0338357	0.0109752	0.00205034
M_LDL_C	J01G	AMINOGLYCOSIDE ANTIBACTERIALS	Model1	2/118075	-0.0294878	0.0805964	0.714463
M_LDL_C	R02A	THROAT PREPARATIONS	Model1	14433/103644	0.00732469	0.00102327	8.22615e-13
M_LDL_C	S03B	CORTICOSTEROIDS	Model1	954/117123	-0.0265307	0.00370694	8.29242e-13
M_LDL_C	C01C	CARDIAC STIMULANTS EXCL. CARDIAC GLYCOSIDES	Model1	29/118048	-0.0140959	0.0211693	0.505497
M_LDL_C	G02A	OXYTOCICS	Model1	5/118072	-0.0720949	0.0509908	0.157399
M_LDL_C	V04C	OTHER DIAGNOSTIC AGENTS	Model1	36/118041	-0.0334916	0.0190022	0.0779866
M_LDL_C	D02B	PROTECTIVES AGAINST UV-RADIATION	Model1	11/118066	-0.0802002	0.0343729	0.0196372
M_LDL_C	D03A	CICATRIZANTS	Model1	6/118071	-0.0343844	0.04654	0.460021
M_LDL_C	D03B	ENZYMES	Model1	23/118054	-0.043209	0.023778	0.069192
M_LDL_C	M09A	OTHER DRUGS FOR DISORDERS OF THE MUSCULO-SKELETAL SYSTEM	Model1	23/118054	-0.043209	0.023778	0.069192
M_LDL_C	J01B	AMPHENICOLS	Model1	4/118073	-0.0654106	0.0569922	0.25109
M_LDL_C	D10B	ANTI-ACNE PREPARATIONS FOR SYSTEMIC USE	Model1	1/118076	-0.249582	0.113981	0.0285497
M_LDL_C	J04B	DRUGS FOR TREATMENT OF LEPRA	Model1	13/118064	-0.0729001	0.0316144	0.0211173
M_LDL_C	J01M	QUINOLONE ANTIBACTERIALS	Model1	61/118016	-0.0222262	0.0145974	0.127857
M_LDL_C	N01A	ANESTHETICS, GENERAL	Model1	40/118037	-0.066833	0.0180241	0.000209016
M_LDL_C	P03A	ECTOPARASITICIDES, INCL. SCABICIDES	Model1	11/118066	0.00953245	0.0343731	0.781533
M_LDL_CE	A01A	STOMATOLOGICAL PREPARATIONS	Model1	17021/101056	-0.0447246	0.000713594	0
M_LDL_CE	A02A	ANTACIDS	Model1	256/117821	-0.012112	0.00531486	0.0226751
M_LDL_CE	A02B	DRUGS FOR PEPTIC ULCER AND GASTRO-OESOPHAGEAL REFLUX DISEASE (GORD)	Model1	13978/104099	-0.00545531	0.000773415	1.75392e-12
M_LDL_CE	A03A	Drugs for functional gastrointestinal disorders	Model1	1031/117046	0.00181456	0.00265927	0.495018
M_LDL_CE	A03B	BELLADONNA AND DERIVATIVES, PLAIN	Model1	139/117938	-0.005967	0.00720772	0.40775
M_LDL_CE	A03C	ANTISPASMODICS IN COMBINATION WITH PSYCHOLEPTICS	Model1	12/118065	-0.0201468	0.0245136	0.411156
M_LDL_CE	A03F	PROPULSIVES	Model1	384/117693	-0.00696951	0.00434105	0.108389
M_LDL_CE	A04A	ANTIEMETICS AND ANTINAUSEANTS	Model1	26/118051	-0.0345688	0.0166545	0.0379288
M_LDL_CE	A05A	BILE THERAPY	Model1	65/118012	-0.028933	0.0105362	0.00603251
M_LDL_CE	A06A	Drugs for constipation	Model1	2000/116077	-0.0140295	0.00191989	2.73918e-13
M_LDL_CE	A07D	ANTIPROPULSIVES	Model1	456/117621	-0.019266	0.00398514	1.33678e-06
M_LDL_CE	A07E	INTESTINAL ANTIINFLAMMATORY AGENTS	Model1	3909/114168	-0.00908059	0.0013823	5.08048e-11
M_LDL_CE	A08A	ANTIOBESITY PREPARATIONS, EXCL. DIET PRODUCTS	Model1	303/117774	-0.0373728	0.00488516	2.02076e-14
M_LDL_CE	A09A	DIGESTIVES, INCL. ENZYMES	Model1	74/118003	-0.0430893	0.00987415	1.27901e-05
M_LDL_CE	A10A	INSULINS AND ANALOGUES	Model1	1275/116802	-0.0796738	0.00238312	6.43145e-244
M_LDL_CE	A10B	BLOOD GLUCOSE LOWERING DRUGS, EXCL. INSULINS	Model1	3841/114236	-0.0677007	0.00139298	0
M_LDL_CE	A11A	MULTIVITAMINS, COMBINATIONS	Model1	1726/116351	-0.00296157	0.00206923	0.152362
M_LDL_CE	A11B	MULTIVITAMINS, PLAIN	Model1	3729/114348	0.000983619	0.00142017	0.488558
M_LDL_CE	A11C	VITAMIN A AND D, INCL. COMBINATIONS OF THE TWO	Model1	7247/110830	0.00527563	0.00104429	4.38166e-07
M_LDL_CE	A11D	VITAMIN B1, PLAIN AND IN COMBINATION WITH VITAMIN B6 AND B12	Model1	199/117878	-0.041282	0.00602681	7.43488e-12
M_LDL_CE	A11E	VITAMIN B-COMPLEX, INCL. COMBINATIONS	Model1	871/117206	-0.0141109	0.00289144	1.06107e-06
M_LDL_CE	A11G	ASCORBIC ACID (VITAMIN C), INCL. COMBINATIONS	Model1	1906/116171	-9.60715e-05	0.00196701	0.961046
M_LDL_CE	A11H	OTHER PLAIN VITAMIN PREPARATIONS	Model1	615/117462	0.0028438	0.00343899	0.408279
M_LDL_CE	A11J	OTHER VITAMIN PRODUCTS, COMBINATIONS	Model1	159/117918	-0.00827414	0.00674261	0.219772
M_LDL_CE	A12A	CALCIUM	Model1	4447/113630	-0.0063295	0.00131742	1.55348e-06
M_LDL_CE	A12B	POTASSIUM	Model1	87/117990	-0.0180404	0.00910815	0.0476287
M_LDL_CE	A12C	OTHER MINERAL SUPPLEMENTS	Model1	1297/116780	-0.0029122	0.00237622	0.220367
M_LDL_CE	A16A	OTHER ALIMENTARY TRACT AND METABOLISM PRODUCTS	Model1	4/118073	0.00198938	0.0424659	0.962636
M_LDL_CE	B01A	ANTITHROMBOTIC AGENTS	Model1	18020/100057	-0.0475399	0.000699626	0
M_LDL_CE	B02A	ANTIFIBRINOLYTICS	Model1	142/117935	-0.0204763	0.00713932	0.00413019
M_LDL_CE	B02B	VITAMIN K AND OTHER HEMOSTATICS	Model1	46/118031	0.00348738	0.0125228	0.780643
M_LDL_CE	B03A	IRON PREPARATIONS	Model1	1223/116854	-0.0279993	0.00244504	2.39886e-30
M_LDL_CE	B03B	VITAMIN B12 AND FOLIC ACID	Model1	1646/116431	-0.022181	0.00211016	7.84827e-26
M_LDL_CE	B03X	OTHER ANTIANEMIC PREPARATIONS	Model1	30/118047	-0.0572335	0.015505	0.000223209
M_LDL_CE	B05X	I.V. SOLUTION ADDITIVES	Model1	38/118039	-0.0617349	0.0137798	7.46811e-06
M_LDL_CE	C01A	CARDIAC GLYCOSIDES	Model1	282/117795	-0.0539766	0.00506615	1.71045e-26
M_LDL_CE	C01B	ANTIARRHYTHMICS, CLASS I AND III	Model1	308/117769	-0.033805	0.00484622	3.06308e-12
M_LDL_CE	C01D	VASODILATORS USED IN CARDIAC DISEASES	Model1	1508/116569	-0.0746916	0.00220247	7.0457e-251
M_LDL_CE	C01E	OTHER CARDIAC PREPARATIONS	Model1	14927/103150	0.00585554	0.000750731	6.25157e-15
M_LDL_CE	C02A	ANTIADRENERGIC AGENTS, CENTRALLY ACTING	Model1	268/117809	-0.0107139	0.00519496	0.0391762
M_LDL_CE	C02C	ANTIADRENERGIC AGENTS, PERIPHERALLY ACTING	Model1	1503/116574	-0.0458741	0.00220964	1.44876e-95
M_LDL_CE	C02D	ARTERIOLAR SMOOTH MUSCLE, AGENTS ACTING ON	Model1	23/118054	-0.0260696	0.0177073	0.140955
M_LDL_CE	C03A	LOW-CEILING DIURETICS, THIAZIDES	Model1	7184/110893	-0.0142663	0.001047	3.02902e-42
M_LDL_CE	C03B	LOW-CEILING DIURETICS, EXCL. THIAZIDES	Model1	411/117666	-0.0303203	0.00420064	5.30655e-13
M_LDL_CE	C03C	HIGH-CEILING DIURETICS	Model1	1256/116821	-0.039491	0.00241396	4.34014e-60
M_LDL_CE	C03D	POTASSIUM-SPARING AGENTS	Model1	278/117799	-0.039241	0.00509981	1.43031e-14
M_LDL_CE	C03E	DIURETICS AND POTASSIUM-SPARING AGENTS IN COMBINATION	Model1	243/117834	-0.00794272	0.00545831	0.145628
M_LDL_CE	C04A	PERIPHERAL VASODILATORS	Model1	42/118035	-0.0137587	0.0131057	0.293801
M_LDL_CE	C05A	AGENTS FOR TREATMENT OF HEMORRHOIDS AND ANAL FISSURES FOR TOPICAL USE	Model1	2264/115813	-0.0399942	0.00180323	9.10663e-109
M_LDL_CE	C05B	ANTIVARICOSE THERAPY	Model1	11/118066	-0.0106995	0.0256027	0.676017
M_LDL_CE	C05C	CAPILLARY STABILIZING AGENTS	Model1	10/118067	0.0151525	0.0268548	0.572592
M_LDL_CE	C07A	BETA BLOCKING AGENTS	Model1	8027/110050	-0.0382359	0.00098919	0
M_LDL_CE	C07B	BETA BLOCKING AGENTS AND THIAZIDES	Model1	116/117961	-0.0277026	0.00789002	0.00044644
M_LDL_CE	C07C	BETA BLOCKING AGENTS AND OTHER DIURETICS	Model1	216/117861	-0.00698086	0.00578637	0.227654
M_LDL_CE	C07D	BETA BLOCKING AGENTS, THIAZIDES AND OTHER DIURETICS	Model1	2/118075	-0.00913571	0.0600392	0.879059
M_LDL_CE	C07F	BETA BLOCKING AGENTS AND OTHER ANTIHYPERTENSIVES	Model1	9/118068	-0.0366153	0.0283068	0.195835
M_LDL_CE	C08C	SELECTIVE CALCIUM CHANNEL BLOCKERS WITH MAINLY VASCULAR EFFECTS	Model1	7631/110446	-0.0302566	0.00101868	3.75882e-193
M_LDL_CE	C08D	SELECTIVE CALCIUM CHANNEL BLOCKERS WITH DIRECT CARDIAC EFFECTS	Model1	1048/117029	-0.0480203	0.00263841	6.46105e-74
M_LDL_CE	C08G	CALCIUM CHANNEL BLOCKERS AND DIURETICS	Model1	13/118064	-0.0823303	0.0235508	0.000472723
M_LDL_CE	C09A	ACE INHIBITORS, PLAIN	Model1	11529/106548	-0.0373228	0.000841321	0
M_LDL_CE	C09B	ACE INHIBITORS, COMBINATIONS	Model1	173/117904	-0.0289177	0.00646242	7.65727e-06
M_LDL_CE	C09C	ANGIOTENSIN II ANTAGONISTS, PLAIN	Model1	4792/113285	-0.0306547	0.00125983	1.87148e-130
M_LDL_CE	C09D	ANGIOTENSIN II ANTAGONISTS, COMBINATIONS	Model1	221/117856	-0.0349669	0.00571876	9.72087e-10
M_LDL_CE	C10A	LIPID MODIFYING AGENTS, PLAIN	Model1	23847/94230	-0.059764	0.000621238	0
M_LDL_CE	D01A	ANTIFUNGALS FOR TOPICAL USE	Model1	560/117517	-0.00520475	0.00359798	0.148018
M_LDL_CE	D01B	ANTIFUNGALS FOR SYSTEMIC USE	Model1	234/117843	0.00029183	0.00555692	0.958117
M_LDL_CE	D02A	EMOLLIENTS AND PROTECTIVES	Model1	689/117388	-0.024591	0.00324557	3.5674e-14
M_LDL_CE	D04A	ANTIPRURITICS, INCL. ANTIHISTAMINES, ANESTHETICS, ETC.	Model1	41/118036	0.00874582	0.0132643	0.509672
M_LDL_CE	D05A	ANTIPSORIATICS FOR TOPICAL USE	Model1	444/117633	-0.0144405	0.00403782	0.000348617
M_LDL_CE	D05B	ANTIPSORIATICS FOR SYSTEMIC USE	Model1	20/118057	-0.0200933	0.0189874	0.289947
M_LDL_CE	D06A	ANTIBIOTICS FOR TOPICAL USE	Model1	421/117656	-0.00957567	0.00414659	0.0209293
M_LDL_CE	D06B	CHEMOTHERAPEUTICS FOR TOPICAL USE	Model1	235/117842	-0.00632894	0.00554543	0.253752
M_LDL_CE	D07A	CORTICOSTEROIDS, PLAIN	Model1	4467/113610	-0.00815384	0.0012965	3.20361e-10
M_LDL_CE	D07C	CORTICOSTEROIDS, COMBINATIONS WITH ANTIBIOTICS	Model1	152/117925	-0.00174574	0.00689245	0.80005
M_LDL_CE	D07X	CORTICOSTEROIDS, OTHER COMBINATIONS	Model1	1546/116531	-0.0145839	0.00217463	2.00408e-11
M_LDL_CE	D08A	ANTISEPTICS AND DISINFECTANTS	Model1	40/118037	-0.00866274	0.0134291	0.51888
M_LDL_CE	D09A	MEDICATED DRESSINGS	Model1	26/118051	-0.0212723	0.0166552	0.201529
M_LDL_CE	D10A	ANTI-ACNE PREPARATIONS FOR TOPICAL USE	Model1	274/117803	-0.00942815	0.00513545	0.066376
M_LDL_CE	D11A	OTHER DERMATOLOGICAL PREPARATIONS	Model1	5393/112684	0.00403045	0.00118936	0.000702316
M_LDL_CE	G01A	ANTIINFECTIVES AND ANTISEPTICS, EXCL. COMBINATIONS WITH CORTICOSTEROIDS	Model1	800/117277	-0.010454	0.00301389	0.000523373
M_LDL_CE	G02B	CONTRACEPTIVES FOR TOPICAL USE	Model1	343/117734	-0.0334394	0.00460569	3.88198e-13
M_LDL_CE	G02C	OTHER GYNECOLOGICALS	Model1	15077/103000	0.00525276	0.000747602	2.13467e-12
M_LDL_CE	G03A	HORMONAL CONTRACEPTIVES FOR SYSTEMIC USE	Model1	1244/116833	-0.0298942	0.00245441	4.17657e-34
M_LDL_CE	G03B	ANDROGENS	Model1	158/117919	-0.0182547	0.00676245	0.00694696
M_LDL_CE	G03C	ESTROGENS	Model1	2709/115368	-0.000104512	0.00166772	0.950031
M_LDL_CE	G03D	PROGESTOGENS	Model1	365/117712	-0.0328576	0.00446108	1.77773e-13
M_LDL_CE	G03F	PROGESTOGENS AND ESTROGENS IN COMBINATION	Model1	1581/116496	-0.0139178	0.00216267	1.23561e-10
M_LDL_CE	G03G	GONADOTROPINS AND OTHER OVULATION STIMULANTS	Model1	4/118073	-0.0532214	0.0424556	0.209998
M_LDL_CE	G03H	ANTIANDROGENS	Model1	32/118045	-0.0297854	0.015016	0.047305
M_LDL_CE	G03X	OTHER SEX HORMONES AND MODULATORS OF THE GENITAL SYSTEM	Model1	120/117957	-0.0115647	0.00776052	0.136174
M_LDL_CE	G04B	Urologicals	Model1	1740/116337	-0.0185705	0.00205454	1.60787e-19
M_LDL_CE	G04C	DRUGS USED IN BENIGN PROSTATIC HYPERTROPHY	Model1	1624/116453	-0.0265656	0.00214762	4.00534e-35
M_LDL_CE	H01A	ANTERIOR PITUITARY LOBE HORMONES AND ANALOGUES	Model1	26/118051	-0.0434945	0.0166539	0.00901113
M_LDL_CE	H01B	POSTERIOR PITUITARY LOBE HORMONES	Model1	35/118042	-0.0211763	0.0143546	0.140155
M_LDL_CE	H01C	HYPOTHALAMIC HORMONES	Model1	10/118067	-0.0360187	0.0268523	0.179805
M_LDL_CE	H02A	CORTICOSTEROIDS FOR SYSTEMIC USE, PLAIN	Model1	1352/116725	-0.01437	0.00232343	6.23787e-10
M_LDL_CE	H03A	THYROID PREPARATIONS	Model1	6546/111531	-0.00449185	0.0010941	4.03649e-05
M_LDL_CE	H03B	ANTITHYROID PREPARATIONS	Model1	92/117985	-0.0085459	0.00885673	0.334594
M_LDL_CE	H04A	GLYCOGENOLYTIC HORMONES	Model1	1/118076	-0.0482811	0.084912	0.569627
M_LDL_CE	H05B	ANTI-PARATHYROID AGENTS	Model1	1/118076	-0.128038	0.0849114	0.131583
M_LDL_CE	J01A	TETRACYCLINES	Model1	644/117433	-0.00809537	0.00335577	0.0158505
M_LDL_CE	J01C	BETA-LACTAM ANTIBACTERIALS, PENICILLINS	Model1	333/117744	-0.0208	0.00465955	8.0538e-06
M_LDL_CE	J01D	OTHER BETA-LACTAM ANTIBACTERIALS	Model1	105/117972	-0.0386383	0.00829229	3.17256e-06
M_LDL_CE	J01E	SULFONAMIDES AND TRIMETHOPRIM	Model1	150/117927	-0.0176893	0.00693783	0.0107831
M_LDL_CE	J01F	MACROLIDES, LINCOSAMIDES AND STREPTOGRAMINS	Model1	159/117918	-0.0136975	0.00673852	0.042083
M_LDL_CE	J01X	OTHER ANTIBACTERIALS	Model1	136/117941	-0.0142499	0.00728616	0.050497
M_LDL_CE	J02A	ANTIMYCOTICS FOR SYSTEMIC USE	Model1	51/118026	-0.00341607	0.0118935	0.773942
M_LDL_CE	J04A	DRUGS FOR TREATMENT OF TUBERCULOSIS	Model1	3/118074	-0.04687	0.0490262	0.339064
M_LDL_CE	J05A	DIRECT ACTING ANTIVIRALS	Model1	229/117848	-0.00908978	0.00562179	0.105906
M_LDL_CE	J07B	VIRAL VACCINES	Model1	49/118028	-0.0166465	0.0121354	0.170148
M_LDL_CE	L01A	ALKYLATING AGENTS	Model1	15/118062	-0.0340231	0.0219265	0.12074
M_LDL_CE	L01B	ANTIMETABOLITES	Model1	675/117402	-0.020626	0.00327893	3.17616e-10
M_LDL_CE	L01X	OTHER ANTINEOPLASTIC AGENTS	Model1	171/117906	-0.0119565	0.00649934	0.0658226
M_LDL_CE	L02A	HORMONES AND RELATED AGENTS	Model1	134/117943	-0.0116637	0.00734027	0.112064
M_LDL_CE	L02B	HORMONE ANTAGONISTS AND RELATED AGENTS	Model1	829/117248	-0.00299902	0.0029675	0.3122
M_LDL_CE	L03A	IMMUNOSTIMULANTS	Model1	32/118045	-0.00206554	0.0150157	0.89059
M_LDL_CE	L04A	IMMUNOSUPPRESSANTS	Model1	1068/117009	-0.0208312	0.00261037	1.4744e-15
M_LDL_CE	M01A	ANTIINFLAMMATORY AND ANTIRHEUMATIC PRODUCTS, NON-STEROIDS	Model1	25364/92713	0.0059699	0.000605921	6.81615e-23
M_LDL_CE	M01C	SPECIFIC ANTIRHEUMATIC AGENTS	Model1	9/118068	-0.0216194	0.0283044	0.444979
M_LDL_CE	M02A	TOPICAL PRODUCTS FOR JOINT AND MUSCULAR PAIN	Model1	17639/100438	0.0065576	0.000697836	5.70687e-21
M_LDL_CE	M03B	MUSCLE RELAXANTS, CENTRALLY ACTING AGENTS	Model1	172/117905	-0.00334495	0.00647936	0.605683
M_LDL_CE	M03C	MUSCLE RELAXANTS, DIRECTLY ACTING AGENTS	Model1	2/118075	-0.0521335	0.0600461	0.385273
M_LDL_CE	M04A	ANTIGOUT PREPARATIONS	Model1	1427/116650	-0.0183162	0.00227549	8.40094e-16
M_LDL_CE	M05B	DRUGS AFFECTING BONE STRUCTURE AND MINERALIZATION	Model1	2058/116019	-0.007223	0.00190259	0.000146887
M_LDL_CE	N02A	OPIOIDS	Model1	6261/111816	-0.0047708	0.00110872	1.68645e-05
M_LDL_CE	N02B	OTHER ANALGESICS AND ANTIPYRETICS	Model1	35187/82890	-0.0189509	0.000543915	1.27259e-264
M_LDL_CE	N02C	ANTIMIGRAINE PREPARATIONS	Model1	1381/116696	0.00340553	0.00230502	0.13956
M_LDL_CE	N03A	ANTIEPILEPTICS	Model1	2074/116003	-0.00664848	0.00188169	0.000410653
M_LDL_CE	N04A	ANTICHOLINERGIC AGENTS	Model1	74/118003	-0.0163963	0.00987578	0.0968659
M_LDL_CE	N04B	DOPAMINERGIC AGENTS	Model1	281/117796	-0.0254043	0.00507257	5.50313e-07
M_LDL_CE	N05A	ANTIPSYCHOTICS	Model1	926/117151	0.000604755	0.00280189	0.829114
M_LDL_CE	N05B	ANXIOLYTICS	Model1	492/117585	-0.0108855	0.00383691	0.00455421
M_LDL_CE	N05C	HYPNOTICS AND SEDATIVES	Model1	850/117227	-0.00395635	0.0029254	0.176246
M_LDL_CE	N06A	ANTIDEPRESSANTS	Model1	8800/109277	0.00206069	0.000945509	0.0293004
M_LDL_CE	N06B	PSYCHOSTIMULANTS, AGENTS USED FOR ADHD AND NOOTROPICS	Model1	23/118054	0.000492273	0.0177085	0.977823
M_LDL_CE	N06C	PSYCHOLEPTICS AND PSYCHOANALEPTICS IN COMBINATION	Model1	27/118050	-0.0166016	0.0163455	0.30979
M_LDL_CE	N06D	ANTI-DEMENTIA DRUGS	Model1	650/117427	-0.000435235	0.00334564	0.896495
M_LDL_CE	N07A	PARASYMPATHOMIMETICS	Model1	45/118032	-0.0264837	0.0126605	0.0364555
M_LDL_CE	N07B	DRUGS USED IN ADDICTIVE DISORDERS	Model1	181/117896	-0.00707299	0.00631657	0.262822
M_LDL_CE	N07C	ANTIVERTIGO PREPARATIONS	Model1	437/117640	-0.00469532	0.00407205	0.248888
M_LDL_CE	P01A	AGENTS AGAINST AMOEBIASIS AND OTHER PROTOZOAL DISEASES	Model1	55/118022	-0.0163345	0.011452	0.153772
M_LDL_CE	P01B	ANTIMALARIALS	Model1	1056/117021	-0.0227886	0.0026281	4.33052e-18
M_LDL_CE	R01A	DECONGESTANTS AND OTHER NASAL PREPARATIONS FOR TOPICAL USE	Model1	5811/112266	-0.00640353	0.00114371	2.16203e-08
M_LDL_CE	R01B	NASAL DECONGESTANTS FOR SYSTEMIC USE	Model1	50/118027	0.0137727	0.0120115	0.251536
M_LDL_CE	R03A	ADRENERGICS, INHALANTS	Model1	7772/110305	-0.00489064	0.000997136	9.37001e-07
M_LDL_CE	R03B	OTHER DRUGS FOR OBSTRUCTIVE AIRWAY DISEASES, INHALANTS	Model1	5288/112789	-0.00620781	0.00119582	2.09245e-07
M_LDL_CE	R03C	ADRENERGICS FOR SYSTEMIC USE	Model1	5155/112922	-0.00407854	0.0012101	0.000750775
M_LDL_CE	R03D	OTHER SYSTEMIC DRUGS FOR OBSTRUCTIVE AIRWAY DISEASES	Model1	420/117657	-0.01304	0.00415211	0.00168661
M_LDL_CE	R05C	EXPECTORANTS, EXCL. COMBINATIONS WITH COUGH SUPPRESSANTS	Model1	115/117962	-0.023847	0.00792374	0.00261682
M_LDL_CE	R05D	COUGH SUPPRESSANTS, EXCL. COMBINATIONS WITH EXPECTORANTS	Model1	592/117485	0.00266665	0.00350655	0.446972
M_LDL_CE	R06A	ANTIHISTAMINES FOR SYSTEMIC USE	Model1	3820/114257	-0.00281129	0.00139789	0.0443174
M_LDL_CE	S01A	ANTIINFECTIVES	Model1	786/117291	-0.0102888	0.0030395	0.000711957
M_LDL_CE	S01B	ANTIINFLAMMATORY AGENTS	Model1	4014/114063	0.00451218	0.00136534	0.000950725
M_LDL_CE	S01C	ANTIINFLAMMATORY AGENTS AND ANTIINFECTIVES IN COMBINATION	Model1	1204/116873	-0.015738	0.00246044	1.59656e-10
M_LDL_CE	S01E	ANTIGLAUCOMA PREPARATIONS AND MIOTICS	Model1	1390/116687	-0.00450015	0.00229598	0.0499962
M_LDL_CE	S01F	MYDRIATICS AND CYCLOPLEGICS	Model1	24/118053	-0.0195825	0.017335	0.258626
M_LDL_CE	S01G	DECONGESTANTS AND ANTIALLERGICS	Model1	372/117705	-0.00740604	0.00441069	0.0931326
M_LDL_CE	S01K	SURGICAL AIDS	Model1	245/117832	-0.0206742	0.00543498	0.000142506
M_LDL_CE	S01X	OTHER OPHTHALMOLOGICALS	Model1	1116/116961	-0.00935072	0.00255847	0.000257488
M_LDL_CE	S02A	ANTIINFECTIVES	Model1	112/117965	-0.00511092	0.00802744	0.524334
M_LDL_CE	S02B	CORTICOSTEROIDS	Model1	1268/116809	-0.0159407	0.00239816	3.00355e-11
M_LDL_CE	S02C	CORTICOSTEROIDS AND ANTIINFECTIVES IN COMBINATION	Model1	74/118003	0.0102779	0.00987393	0.29792
M_LDL_CE	S03A	ANTIINFECTIVES	Model1	104/117973	-0.00900818	0.00832988	0.279508
M_LDL_CE	S03C	CORTICOSTEROIDS AND ANTIINFECTIVES IN COMBINATION	Model1	5/118072	-0.0342444	0.0379733	0.367163
M_LDL_CE	V03A	ALL OTHER THERAPEUTIC PRODUCTS	Model1	256/117821	-0.0298588	0.00531436	1.93039e-08
M_LDL_CE	V06D	OTHER NUTRIENTS	Model1	150/117927	-0.00701896	0.00694009	0.311844
M_LDL_CE	A07A	INTESTINAL ANTIINFECTIVES	Model1	23/118054	-0.01159	0.0177081	0.512788
M_LDL_CE	B05C	IRRIGATING SOLUTIONS	Model1	108/117969	-0.026234	0.00817588	0.00133371
M_LDL_CE	J01G	AMINOGLYCOSIDE ANTIBACTERIALS	Model1	2/118075	-0.024763	0.0600395	0.680015
M_LDL_CE	R02A	THROAT PREPARATIONS	Model1	14433/103644	0.00626951	0.000762223	1.96645e-16
M_LDL_CE	S03B	CORTICOSTEROIDS	Model1	954/117123	-0.0180187	0.00276156	6.83583e-11
M_LDL_CE	C01C	CARDIAC STIMULANTS EXCL. CARDIAC GLYCOSIDES	Model1	29/118048	-0.00989074	0.0157699	0.530535
M_LDL_CE	G02A	OXYTOCICS	Model1	5/118072	-0.0609359	0.0379851	0.108671
M_LDL_CE	V04C	OTHER DIAGNOSTIC AGENTS	Model1	36/118041	-0.025035	0.0141556	0.076969
M_LDL_CE	D02B	PROTECTIVES AGAINST UV-RADIATION	Model1	11/118066	-0.0602982	0.0256058	0.018531
M_LDL_CE	D03A	CICATRIZANTS	Model1	6/118071	-0.0302661	0.0346695	0.382671
M_LDL_CE	D03B	ENZYMES	Model1	23/118054	-0.0317175	0.0177132	0.0733581
M_LDL_CE	M09A	OTHER DRUGS FOR DISORDERS OF THE MUSCULO-SKELETAL SYSTEM	Model1	23/118054	-0.0317175	0.0177132	0.0733581
M_LDL_CE	J01B	AMPHENICOLS	Model1	4/118073	-0.0522286	0.0424558	0.218629
M_LDL_CE	D10B	ANTI-ACNE PREPARATIONS FOR SYSTEMIC USE	Model1	1/118076	-0.180373	0.0849095	0.0336469
M_LDL_CE	J04B	DRUGS FOR TREATMENT OF LEPRA	Model1	13/118064	-0.0553592	0.0235509	0.0187438
M_LDL_CE	J01M	QUINOLONE ANTIBACTERIALS	Model1	61/118016	-0.0154676	0.0108742	0.154909
M_LDL_CE	N01A	ANESTHETICS, GENERAL	Model1	40/118037	-0.0463597	0.013427	0.000555154
M_LDL_CE	P03A	ECTOPARASITICIDES, INCL. SCABICIDES	Model1	11/118066	0.00624815	0.0256059	0.807222
M_LDL_FC	A01A	STOMATOLOGICAL PREPARATIONS	Model1	17021/101056	-0.0185785	0.000261651	0
M_LDL_FC	A02A	ANTACIDS	Model1	256/117821	-0.00835334	0.00195755	1.98062e-05
M_LDL_FC	A02B	DRUGS FOR PEPTIC ULCER AND GASTRO-OESOPHAGEAL REFLUX DISEASE (GORD)	Model1	13978/104099	-0.00560623	0.00028447	2.55378e-86
M_LDL_FC	A03A	Drugs for functional gastrointestinal disorders	Model1	1031/117046	-0.00334258	0.000979462	0.000643507
M_LDL_FC	A03B	BELLADONNA AND DERIVATIVES, PLAIN	Model1	139/117938	-0.00745582	0.00265479	0.00497899
M_LDL_FC	A03C	ANTISPASMODICS IN COMBINATION WITH PSYCHOLEPTICS	Model1	12/118065	-0.0163101	0.00902917	0.0708613
M_LDL_FC	A03F	PROPULSIVES	Model1	384/117693	-0.00497372	0.00159892	0.00186708
M_LDL_FC	A04A	ANTIEMETICS AND ANTINAUSEANTS	Model1	26/118051	-0.0184113	0.00613434	0.00268839
M_LDL_FC	A05A	BILE THERAPY	Model1	65/118012	-0.01371	0.00388078	0.000411347
M_LDL_FC	A06A	Drugs for constipation	Model1	2000/116077	-0.00635038	0.000707084	2.71924e-19
M_LDL_FC	A07D	ANTIPROPULSIVES	Model1	456/117621	-0.0140485	0.00146745	1.05366e-21
M_LDL_FC	A07E	INTESTINAL ANTIINFLAMMATORY AGENTS	Model1	3909/114168	-0.00430828	0.000509092	2.64246e-17
M_LDL_FC	A08A	ANTIOBESITY PREPARATIONS, EXCL. DIET PRODUCTS	Model1	303/117774	-0.0197241	0.00179891	5.84467e-28
M_LDL_FC	A09A	DIGESTIVES, INCL. ENZYMES	Model1	74/118003	-0.018264	0.00363692	5.12513e-07
M_LDL_FC	A10A	INSULINS AND ANALOGUES	Model1	1275/116802	-0.0313662	0.0008772	1.60217e-278
M_LDL_FC	A10B	BLOOD GLUCOSE LOWERING DRUGS, EXCL. INSULINS	Model1	3841/114236	-0.032047	0.000509731	0
M_LDL_FC	A11A	MULTIVITAMINS, COMBINATIONS	Model1	1726/116351	-0.000957046	0.000762174	0.209235
M_LDL_FC	A11B	MULTIVITAMINS, PLAIN	Model1	3729/114348	0.000814867	0.000523098	0.11929
M_LDL_FC	A11C	VITAMIN A AND D, INCL. COMBINATIONS OF THE TWO	Model1	7247/110830	0.00228549	0.000384636	2.82427e-09
M_LDL_FC	A11D	VITAMIN B1, PLAIN AND IN COMBINATION WITH VITAMIN B6 AND B12	Model1	199/117878	-0.0150029	0.00221991	1.4024e-11
M_LDL_FC	A11E	VITAMIN B-COMPLEX, INCL. COMBINATIONS	Model1	871/117206	-0.00438789	0.00106506	3.79344e-05
M_LDL_FC	A11G	ASCORBIC ACID (VITAMIN C), INCL. COMBINATIONS	Model1	1906/116171	0.000962189	0.000724517	0.184167
M_LDL_FC	A11H	OTHER PLAIN VITAMIN PREPARATIONS	Model1	615/117462	0.00267778	0.00126669	0.0345175
M_LDL_FC	A11J	OTHER VITAMIN PRODUCTS, COMBINATIONS	Model1	159/117918	-0.00163824	0.00248356	0.509491
M_LDL_FC	A12A	CALCIUM	Model1	4447/113630	-0.00170979	0.000485275	0.000426316
M_LDL_FC	A12B	POTASSIUM	Model1	87/117990	-0.00712367	0.00335486	0.0337235
M_LDL_FC	A12C	OTHER MINERAL SUPPLEMENTS	Model1	1297/116780	5.71919e-05	0.000875256	0.947901
M_LDL_FC	A16A	OTHER ALIMENTARY TRACT AND METABOLISM PRODUCTS	Model1	4/118073	0.00403997	0.0156418	0.796191
M_LDL_FC	B01A	ANTITHROMBOTIC AGENTS	Model1	18020/100057	-0.0198589	0.000256252	0
M_LDL_FC	B02A	ANTIFIBRINOLYTICS	Model1	142/117935	-0.00516359	0.00262973	0.0495849
M_LDL_FC	B02B	VITAMIN K AND OTHER HEMOSTATICS	Model1	46/118031	-0.00043775	0.00461262	0.924392
M_LDL_FC	B03A	IRON PREPARATIONS	Model1	1223/116854	-0.0109246	0.000900536	7.55667e-34
M_LDL_FC	B03B	VITAMIN B12 AND FOLIC ACID	Model1	1646/116431	-0.0098968	0.00077708	3.95279e-37
M_LDL_FC	B03X	OTHER ANTIANEMIC PREPARATIONS	Model1	30/118047	-0.0265781	0.00571086	3.25967e-06
M_LDL_FC	B05X	I.V. SOLUTION ADDITIVES	Model1	38/118039	-0.0228836	0.00507562	6.53394e-06
M_LDL_FC	C01A	CARDIAC GLYCOSIDES	Model1	282/117795	-0.0255141	0.00186547	1.50086e-42
M_LDL_FC	C01B	ANTIARRHYTHMICS, CLASS I AND III	Model1	308/117769	-0.0127839	0.00178502	8.01067e-13
M_LDL_FC	C01D	VASODILATORS USED IN CARDIAC DISEASES	Model1	1508/116569	-0.0311161	0.000810147	9.44653514848463e-321
M_LDL_FC	C01E	OTHER CARDIAC PREPARATIONS	Model1	14927/103150	0.000933523	0.00027658	0.000737763
M_LDL_FC	C02A	ANTIADRENERGIC AGENTS, CENTRALLY ACTING	Model1	268/117809	-0.00833133	0.00191338	1.33633e-05
M_LDL_FC	C02C	ANTIADRENERGIC AGENTS, PERIPHERALLY ACTING	Model1	1503/116574	-0.0196078	0.000813376	4.34356e-128
M_LDL_FC	C02D	ARTERIOLAR SMOOTH MUSCLE, AGENTS ACTING ON	Model1	23/118054	-0.0108868	0.00652222	0.095083
M_LDL_FC	C03A	LOW-CEILING DIURETICS, THIAZIDES	Model1	7184/110893	-0.00900849	0.000385062	9.08286e-121
M_LDL_FC	C03B	LOW-CEILING DIURETICS, EXCL. THIAZIDES	Model1	411/117666	-0.0141653	0.00154704	5.44889e-20
M_LDL_FC	C03C	HIGH-CEILING DIURETICS	Model1	1256/116821	-0.0207323	0.000888111	2.95641e-120
M_LDL_FC	C03D	POTASSIUM-SPARING AGENTS	Model1	278/117799	-0.0195813	0.00187806	1.92752e-25
M_LDL_FC	C03E	DIURETICS AND POTASSIUM-SPARING AGENTS IN COMBINATION	Model1	243/117834	-0.00854432	0.00201036	2.13802e-05
M_LDL_FC	C04A	PERIPHERAL VASODILATORS	Model1	42/118035	-0.00626729	0.00482732	0.194188
M_LDL_FC	C05A	AGENTS FOR TREATMENT OF HEMORRHOIDS AND ANAL FISSURES FOR TOPICAL USE	Model1	2264/115813	-0.0169477	0.000663748	2.07017e-143
M_LDL_FC	C05B	ANTIVARICOSE THERAPY	Model1	11/118066	-0.00551506	0.0094304	0.558672
M_LDL_FC	C05C	CAPILLARY STABILIZING AGENTS	Model1	10/118067	-0.000775493	0.00989162	0.937511
M_LDL_FC	C07A	BETA BLOCKING AGENTS	Model1	8027/110050	-0.0184785	0.000362688	0
M_LDL_FC	C07B	BETA BLOCKING AGENTS AND THIAZIDES	Model1	116/117961	-0.0146625	0.00290602	4.52863e-07
M_LDL_FC	C07C	BETA BLOCKING AGENTS AND OTHER DIURETICS	Model1	216/117861	-0.00749648	0.00213124	0.000435909
M_LDL_FC	C07D	BETA BLOCKING AGENTS, THIAZIDES AND OTHER DIURETICS	Model1	2/118075	-0.00314458	0.0221147	0.886927
M_LDL_FC	C07F	BETA BLOCKING AGENTS AND OTHER ANTIHYPERTENSIVES	Model1	9/118068	-0.0207147	0.0104264	0.046951
M_LDL_FC	C08C	SELECTIVE CALCIUM CHANNEL BLOCKERS WITH MAINLY VASCULAR EFFECTS	Model1	7631/110446	-0.0136276	0.000374521	2.77109e-288
M_LDL_FC	C08D	SELECTIVE CALCIUM CHANNEL BLOCKERS WITH DIRECT CARDIAC EFFECTS	Model1	1048/117029	-0.0193478	0.000971556	4.27626e-88
M_LDL_FC	C08G	CALCIUM CHANNEL BLOCKERS AND DIURETICS	Model1	13/118064	-0.0324376	0.00867458	0.000184559
M_LDL_FC	C09A	ACE INHIBITORS, PLAIN	Model1	11529/106548	-0.0170228	0.000308509	0
M_LDL_FC	C09B	ACE INHIBITORS, COMBINATIONS	Model1	173/117904	-0.0126538	0.00238027	1.06202e-07
M_LDL_FC	C09C	ANGIOTENSIN II ANTAGONISTS, PLAIN	Model1	4792/113285	-0.0147813	0.000463212	1.69957e-222
M_LDL_FC	C09D	ANGIOTENSIN II ANTAGONISTS, COMBINATIONS	Model1	221/117856	-0.0158169	0.00210626	5.97847e-14
M_LDL_FC	C10A	LIPID MODIFYING AGENTS, PLAIN	Model1	23847/94230	-0.0252791	0.000225948	0
M_LDL_FC	D01A	ANTIFUNGALS FOR TOPICAL USE	Model1	560/117517	-0.0026121	0.00132526	0.0487252
M_LDL_FC	D01B	ANTIFUNGALS FOR SYSTEMIC USE	Model1	234/117843	4.53805e-05	0.00204682	0.982311
M_LDL_FC	D02A	EMOLLIENTS AND PROTECTIVES	Model1	689/117388	-0.0112783	0.0011953	3.95774e-21
M_LDL_FC	D04A	ANTIPRURITICS, INCL. ANTIHISTAMINES, ANESTHETICS, ETC.	Model1	41/118036	-0.00132822	0.00488573	0.785732
M_LDL_FC	D05A	ANTIPSORIATICS FOR TOPICAL USE	Model1	444/117633	-0.00655038	0.00148724	1.06174e-05
M_LDL_FC	D05B	ANTIPSORIATICS FOR SYSTEMIC USE	Model1	20/118057	-0.0126414	0.0069937	0.0706802
M_LDL_FC	D06A	ANTIBIOTICS FOR TOPICAL USE	Model1	421/117656	-0.00360662	0.00152734	0.0182091
M_LDL_FC	D06B	CHEMOTHERAPEUTICS FOR TOPICAL USE	Model1	235/117842	-0.0017129	0.00204259	0.401701
M_LDL_FC	D07A	CORTICOSTEROIDS, PLAIN	Model1	4467/113610	-0.00385385	0.000477496	7.04033e-16
M_LDL_FC	D07C	CORTICOSTEROIDS, COMBINATIONS WITH ANTIBIOTICS	Model1	152/117925	-0.00263691	0.00253873	0.298959
M_LDL_FC	D07X	CORTICOSTEROIDS, OTHER COMBINATIONS	Model1	1546/116531	-0.00704808	0.000800887	1.38188e-18
M_LDL_FC	D08A	ANTISEPTICS AND DISINFECTANTS	Model1	40/118037	-0.00484638	0.00494641	0.327198
M_LDL_FC	D09A	MEDICATED DRESSINGS	Model1	26/118051	-0.0110171	0.00613469	0.0725167
M_LDL_FC	D10A	ANTI-ACNE PREPARATIONS FOR TOPICAL USE	Model1	274/117803	-0.00361028	0.00189158	0.0563152
M_LDL_FC	D11A	OTHER DERMATOLOGICAL PREPARATIONS	Model1	5393/112684	7.37618e-05	0.000438105	0.866296
M_LDL_FC	G01A	ANTIINFECTIVES AND ANTISEPTICS, EXCL. COMBINATIONS WITH CORTICOSTEROIDS	Model1	800/117277	-0.0031389	0.00111015	0.00469254
M_LDL_FC	G02B	CONTRACEPTIVES FOR TOPICAL USE	Model1	343/117734	-0.010203	0.00169657	1.81631e-09
M_LDL_FC	G02C	OTHER GYNECOLOGICALS	Model1	15077/103000	0.000574715	0.000275422	0.0369201
M_LDL_FC	G03A	HORMONAL CONTRACEPTIVES FOR SYSTEMIC USE	Model1	1244/116833	-0.00973992	0.000904175	4.79622e-27
M_LDL_FC	G03B	ANDROGENS	Model1	158/117919	-0.00839737	0.00249082	0.000748305
M_LDL_FC	G03C	ESTROGENS	Model1	2709/115368	-0.00128067	0.000614271	0.0370843
M_LDL_FC	G03D	PROGESTOGENS	Model1	365/117712	-0.0086637	0.00164336	1.35231e-07
M_LDL_FC	G03F	PROGESTOGENS AND ESTROGENS IN COMBINATION	Model1	1581/116496	-0.00522816	0.000796587	5.28816e-11
M_LDL_FC	G03G	GONADOTROPINS AND OTHER OVULATION STIMULANTS	Model1	4/118073	-0.00694845	0.0156381	0.656805
M_LDL_FC	G03H	ANTIANDROGENS	Model1	32/118045	-0.0151047	0.00553085	0.0063154
M_LDL_FC	G03X	OTHER SEX HORMONES AND MODULATORS OF THE GENITAL SYSTEM	Model1	120/117957	-0.0040791	0.00285849	0.153578
M_LDL_FC	G04B	Urologicals	Model1	1740/116337	-0.00780374	0.000756686	6.30309e-25
M_LDL_FC	G04C	DRUGS USED IN BENIGN PROSTATIC HYPERTROPHY	Model1	1624/116453	-0.00843431	0.000791181	1.60309e-26
M_LDL_FC	H01A	ANTERIOR PITUITARY LOBE HORMONES AND ANALOGUES	Model1	26/118051	-0.0237857	0.00613403	0.000105524
M_LDL_FC	H01B	POSTERIOR PITUITARY LOBE HORMONES	Model1	35/118042	-0.0119014	0.00528728	0.0243908
M_LDL_FC	H01C	HYPOTHALAMIC HORMONES	Model1	10/118067	-0.0129155	0.00989071	0.191616
M_LDL_FC	H02A	CORTICOSTEROIDS FOR SYSTEMIC USE, PLAIN	Model1	1352/116725	-0.00705086	0.000855696	1.74091e-16
M_LDL_FC	H03A	THYROID PREPARATIONS	Model1	6546/111531	-0.00366807	0.000402884	8.79304e-20
M_LDL_FC	H03B	ANTITHYROID PREPARATIONS	Model1	92/117985	-0.00183508	0.00326227	0.573766
M_LDL_FC	H04A	GLYCOGENOLYTIC HORMONES	Model1	1/118076	-0.0185463	0.0312762	0.553194
M_LDL_FC	H05B	ANTI-PARATHYROID AGENTS	Model1	1/118076	-0.0495674	0.031276	0.113006
M_LDL_FC	J01A	TETRACYCLINES	Model1	644/117433	-0.00341778	0.00123604	0.00569151
M_LDL_FC	J01C	BETA-LACTAM ANTIBACTERIALS, PENICILLINS	Model1	333/117744	-0.00837851	0.00171626	1.05231e-06
M_LDL_FC	J01D	OTHER BETA-LACTAM ANTIBACTERIALS	Model1	105/117972	-0.0139895	0.00305436	4.65069e-06
M_LDL_FC	J01E	SULFONAMIDES AND TRIMETHOPRIM	Model1	150/117927	-0.00687725	0.00255545	0.00712039
M_LDL_FC	J01F	MACROLIDES, LINCOSAMIDES AND STREPTOGRAMINS	Model1	159/117918	-0.0052714	0.00248204	0.0336876
M_LDL_FC	J01X	OTHER ANTIBACTERIALS	Model1	136/117941	-0.00627647	0.00268375	0.0193527
M_LDL_FC	J02A	ANTIMYCOTICS FOR SYSTEMIC USE	Model1	51/118026	-0.0018251	0.0043808	0.676962
M_LDL_FC	J04A	DRUGS FOR TREATMENT OF TUBERCULOSIS	Model1	3/118074	-0.0127669	0.0180582	0.479575
M_LDL_FC	J05A	DIRECT ACTING ANTIVIRALS	Model1	229/117848	-0.00456183	0.00207069	0.0275936
M_LDL_FC	J07B	VIRAL VACCINES	Model1	49/118028	-0.0106846	0.00446984	0.0168323
M_LDL_FC	L01A	ALKYLATING AGENTS	Model1	15/118062	-0.0209558	0.0080762	0.00946697
M_LDL_FC	L01B	ANTIMETABOLITES	Model1	675/117402	-0.00853921	0.0012077	1.55051e-12
M_LDL_FC	L01X	OTHER ANTINEOPLASTIC AGENTS	Model1	171/117906	-0.00951533	0.00239382	7.04358e-05
M_LDL_FC	L02A	HORMONES AND RELATED AGENTS	Model1	134/117943	-0.00666571	0.00270365	0.0136857
M_LDL_FC	L02B	HORMONE ANTAGONISTS AND RELATED AGENTS	Model1	829/117248	-0.00420398	0.00109298	0.000119951
M_LDL_FC	L03A	IMMUNOSTIMULANTS	Model1	32/118045	-0.00739764	0.00553079	0.18105
M_LDL_FC	L04A	IMMUNOSUPPRESSANTS	Model1	1068/117009	-0.00890591	0.000961407	2.01172e-20
M_LDL_FC	M01A	ANTIINFLAMMATORY AND ANTIRHEUMATIC PRODUCTS, NON-STEROIDS	Model1	25364/92713	0.000921643	0.000223259	3.65965e-05
M_LDL_FC	M01C	SPECIFIC ANTIRHEUMATIC AGENTS	Model1	9/118068	-0.0163147	0.0104255	0.117611
M_LDL_FC	M02A	TOPICAL PRODUCTS FOR JOINT AND MUSCULAR PAIN	Model1	17639/100438	0.00048447	0.000257131	0.0595489
M_LDL_FC	M03B	MUSCLE RELAXANTS, CENTRALLY ACTING AGENTS	Model1	172/117905	-0.00211646	0.00238658	0.375179
M_LDL_FC	M03C	MUSCLE RELAXANTS, DIRECTLY ACTING AGENTS	Model1	2/118075	-0.0218808	0.0221172	0.322513
M_LDL_FC	M04A	ANTIGOUT PREPARATIONS	Model1	1427/116650	-0.0145269	0.000837309	2.41428e-67
M_LDL_FC	M05B	DRUGS AFFECTING BONE STRUCTURE AND MINERALIZATION	Model1	2058/116019	-0.00175033	0.00070082	0.0125067
M_LDL_FC	N02A	OPIOIDS	Model1	6261/111816	-0.0072613	0.000407867	8.27775e-71
M_LDL_FC	N02B	OTHER ANALGESICS AND ANTIPYRETICS	Model1	35187/82890	-0.00969405	0.000199385	0
M_LDL_FC	N02C	ANTIMIGRAINE PREPARATIONS	Model1	1381/116696	0.000672831	0.000849029	0.428088
M_LDL_FC	N03A	ANTIEPILEPTICS	Model1	2074/116003	-0.00433404	0.000693019	4.01826e-10
M_LDL_FC	N04A	ANTICHOLINERGIC AGENTS	Model1	74/118003	-0.00478101	0.00363763	0.188741
M_LDL_FC	N04B	DOPAMINERGIC AGENTS	Model1	281/117796	-0.00863087	0.00186845	3.85485e-06
M_LDL_FC	N05A	ANTIPSYCHOTICS	Model1	926/117151	-0.00396	0.00103197	0.000124457
M_LDL_FC	N05B	ANXIOLYTICS	Model1	492/117585	-0.00827173	0.00141312	4.82523e-09
M_LDL_FC	N05C	HYPNOTICS AND SEDATIVES	Model1	850/117227	-0.00528608	0.00107743	9.29853e-07
M_LDL_FC	N06A	ANTIDEPRESSANTS	Model1	8800/109277	-0.00299645	0.000348164	7.62741e-18
M_LDL_FC	N06B	PSYCHOSTIMULANTS, AGENTS USED FOR ADHD AND NOOTROPICS	Model1	23/118054	-0.00309026	0.00652271	0.635665
M_LDL_FC	N06C	PSYCHOLEPTICS AND PSYCHOANALEPTICS IN COMBINATION	Model1	27/118050	-0.00557151	0.00602067	0.354761
M_LDL_FC	N06D	ANTI-DEMENTIA DRUGS	Model1	650/117427	0.000767984	0.00123232	0.533153
M_LDL_FC	N07A	PARASYMPATHOMIMETICS	Model1	45/118032	-0.0081444	0.00466336	0.0807326
M_LDL_FC	N07B	DRUGS USED IN ADDICTIVE DISORDERS	Model1	181/117896	-0.00703981	0.00232655	0.00247984
M_LDL_FC	N07C	ANTIVERTIGO PREPARATIONS	Model1	437/117640	-0.00492666	0.00149983	0.00102078
M_LDL_FC	P01A	AGENTS AGAINST AMOEBIASIS AND OTHER PROTOZOAL DISEASES	Model1	55/118022	-0.00420099	0.00421822	0.319293
M_LDL_FC	P01B	ANTIMALARIALS	Model1	1056/117021	-0.0115639	0.000967748	6.84443e-33
M_LDL_FC	R01A	DECONGESTANTS AND OTHER NASAL PREPARATIONS FOR TOPICAL USE	Model1	5811/112266	-0.00293941	0.000421241	3.01019e-12
M_LDL_FC	R01B	NASAL DECONGESTANTS FOR SYSTEMIC USE	Model1	50/118027	0.00538616	0.00442427	0.22345
M_LDL_FC	R03A	ADRENERGICS, INHALANTS	Model1	7772/110305	-0.00262291	0.00036724	9.23652e-13
M_LDL_FC	R03B	OTHER DRUGS FOR OBSTRUCTIVE AIRWAY DISEASES, INHALANTS	Model1	5288/112789	-0.00293495	0.000440434	2.68064e-11
M_LDL_FC	R03C	ADRENERGICS FOR SYSTEMIC USE	Model1	5155/112922	-0.00247344	0.000445687	2.86725e-08
M_LDL_FC	R03D	OTHER SYSTEMIC DRUGS FOR OBSTRUCTIVE AIRWAY DISEASES	Model1	420/117657	-0.00596993	0.00152934	9.48254e-05
M_LDL_FC	R05C	EXPECTORANTS, EXCL. COMBINATIONS WITH COUGH SUPPRESSANTS	Model1	115/117962	-0.0068326	0.00291865	0.019233
M_LDL_FC	R05D	COUGH SUPPRESSANTS, EXCL. COMBINATIONS WITH EXPECTORANTS	Model1	592/117485	-0.00445096	0.00129153	0.00056859
M_LDL_FC	R06A	ANTIHISTAMINES FOR SYSTEMIC USE	Model1	3820/114257	-0.00256152	0.000514849	6.52439e-07
M_LDL_FC	S01A	ANTIINFECTIVES	Model1	786/117291	-0.00357105	0.00111957	0.0014247
M_LDL_FC	S01B	ANTIINFLAMMATORY AGENTS	Model1	4014/114063	-0.00162235	0.000502907	0.00125595
M_LDL_FC	S01C	ANTIINFLAMMATORY AGENTS AND ANTIINFECTIVES IN COMBINATION	Model1	1204/116873	-0.00765943	0.000906154	2.87893e-17
M_LDL_FC	S01E	ANTIGLAUCOMA PREPARATIONS AND MIOTICS	Model1	1390/116687	-0.00233177	0.000845679	0.00582949
M_LDL_FC	S01F	MYDRIATICS AND CYCLOPLEGICS	Model1	24/118053	-0.0109031	0.00638508	0.0877159
M_LDL_FC	S01G	DECONGESTANTS AND ANTIALLERGICS	Model1	372/117705	-0.00455091	0.00162458	0.00509092
M_LDL_FC	S01K	SURGICAL AIDS	Model1	245/117832	-0.0106851	0.00200179	9.42555e-08
M_LDL_FC	S01X	OTHER OPHTHALMOLOGICALS	Model1	1116/116961	-0.00370241	0.000942371	8.54121e-05
M_LDL_FC	S02A	ANTIINFECTIVES	Model1	112/117965	-0.002483	0.0029568	0.401045
M_LDL_FC	S02B	CORTICOSTEROIDS	Model1	1268/116809	-0.00766097	0.000883215	4.22552e-18
M_LDL_FC	S02C	CORTICOSTEROIDS AND ANTIINFECTIVES IN COMBINATION	Model1	74/118003	0.00053344	0.00363695	0.883391
M_LDL_FC	S03A	ANTIINFECTIVES	Model1	104/117973	-0.00317653	0.00306821	0.300529
M_LDL_FC	S03C	CORTICOSTEROIDS AND ANTIINFECTIVES IN COMBINATION	Model1	5/118072	-0.0123428	0.013987	0.377536
M_LDL_FC	V03A	ALL OTHER THERAPEUTIC PRODUCTS	Model1	256/117821	-0.0146695	0.00195727	6.68198e-14
M_LDL_FC	V06D	OTHER NUTRIENTS	Model1	150/117927	-0.00166628	0.0025563	0.514509
M_LDL_FC	A07A	INTESTINAL ANTIINFECTIVES	Model1	23/118054	-0.00587344	0.00652253	0.367864
M_LDL_FC	B05C	IRRIGATING SOLUTIONS	Model1	108/117969	-0.0076017	0.00301153	0.0115975
M_LDL_FC	J01G	AMINOGLYCOSIDE ANTIBACTERIALS	Model1	2/118075	-0.0047198	0.0221148	0.830998
M_LDL_FC	R02A	THROAT PREPARATIONS	Model1	14433/103644	0.00105508	0.000280818	0.000171924
M_LDL_FC	S03B	CORTICOSTEROIDS	Model1	954/117123	-0.00851212	0.00101707	5.85875e-17
M_LDL_FC	C01C	CARDIAC STIMULANTS EXCL. CARDIAC GLYCOSIDES	Model1	29/118048	-0.00420559	0.00580863	0.469052
M_LDL_FC	G02A	OXYTOCICS	Model1	5/118072	-0.0111589	0.0139914	0.425131
M_LDL_FC	V04C	OTHER DIAGNOSTIC AGENTS	Model1	36/118041	-0.00845587	0.00521402	0.104859
M_LDL_FC	D02B	PROTECTIVES AGAINST UV-RADIATION	Model1	11/118066	-0.0199035	0.0094316	0.0348349
M_LDL_FC	D03A	CICATRIZANTS	Model1	6/118071	-0.00411855	0.0127701	0.747064
M_LDL_FC	D03B	ENZYMES	Model1	23/118054	-0.0114929	0.00652444	0.0781546
M_LDL_FC	M09A	OTHER DRUGS FOR DISORDERS OF THE MUSCULO-SKELETAL SYSTEM	Model1	23/118054	-0.0114929	0.00652444	0.0781546
M_LDL_FC	J01B	AMPHENICOLS	Model1	4/118073	-0.0131823	0.0156381	0.399251
M_LDL_FC	D10B	ANTI-ACNE PREPARATIONS FOR SYSTEMIC USE	Model1	1/118076	-0.0692076	0.0312753	0.0269096
M_LDL_FC	J04B	DRUGS FOR TREATMENT OF LEPRA	Model1	13/118064	-0.017539	0.00867471	0.0431933
M_LDL_FC	J01M	QUINOLONE ANTIBACTERIALS	Model1	61/118016	-0.00675927	0.00400535	0.0914986
M_LDL_FC	N01A	ANESTHETICS, GENERAL	Model1	40/118037	-0.020473	0.00494555	3.48047e-05
M_LDL_FC	P03A	ECTOPARASITICIDES, INCL. SCABICIDES	Model1	11/118066	0.00328431	0.00943162	0.727673
M_LDL_TG	A01A	STOMATOLOGICAL PREPARATIONS	Model1	17021/101056	-0.000961102	8.59987e-05	5.54152e-29
M_LDL_TG	A02A	ANTACIDS	Model1	256/117821	0.000876618	0.000630462	0.164399
M_LDL_TG	A02B	DRUGS FOR PEPTIC ULCER AND GASTRO-OESOPHAGEAL REFLUX DISEASE (GORD)	Model1	13978/104099	0.00160655	9.16434e-05	1.02496e-68
M_LDL_TG	A03A	Drugs for functional gastrointestinal disorders	Model1	1031/117046	0.00211026	0.000315386	2.22574e-11
M_LDL_TG	A03B	BELLADONNA AND DERIVATIVES, PLAIN	Model1	139/117938	0.00291595	0.000854947	0.00064823
M_LDL_TG	A03C	ANTISPASMODICS IN COMBINATION WITH PSYCHOLEPTICS	Model1	12/118065	0.00529028	0.00290779	0.0688612
M_LDL_TG	A03F	PROPULSIVES	Model1	384/117693	0.00135951	0.00051493	0.00828732
M_LDL_TG	A04A	ANTIEMETICS AND ANTINAUSEANTS	Model1	26/118051	0.00330936	0.00197558	0.0939108
M_LDL_TG	A05A	BILE THERAPY	Model1	65/118012	0.00243506	0.00124983	0.0513795
M_LDL_TG	A06A	Drugs for constipation	Model1	2000/116077	-5.46467e-05	0.00022779	0.810409
M_LDL_TG	A07D	ANTIPROPULSIVES	Model1	456/117621	0.00370378	0.000472645	4.67937e-15
M_LDL_TG	A07E	INTESTINAL ANTIINFLAMMATORY AGENTS	Model1	3909/114168	0.000267588	0.000163998	0.102755
M_LDL_TG	A08A	ANTIOBESITY PREPARATIONS, EXCL. DIET PRODUCTS	Model1	303/117774	0.00106598	0.000579617	0.0659013
M_LDL_TG	A09A	DIGESTIVES, INCL. ENZYMES	Model1	74/118003	0.00175473	0.00117136	0.134131
M_LDL_TG	A10A	INSULINS AND ANALOGUES	Model1	1275/116802	-0.00088847	0.000284012	0.00175871
M_LDL_TG	A10B	BLOOD GLUCOSE LOWERING DRUGS, EXCL. INSULINS	Model1	3841/114236	0.00111629	0.00016685	2.23594e-11
M_LDL_TG	A11A	MULTIVITAMINS, COMBINATIONS	Model1	1726/116351	-0.000168233	0.000245455	0.493097
M_LDL_TG	A11B	MULTIVITAMINS, PLAIN	Model1	3729/114348	-0.000138209	0.000168462	0.411981
M_LDL_TG	A11C	VITAMIN A AND D, INCL. COMBINATIONS OF THE TWO	Model1	7247/110830	7.16443e-05	0.000123888	0.563064
M_LDL_TG	A11D	VITAMIN B1, PLAIN AND IN COMBINATION WITH VITAMIN B6 AND B12	Model1	199/117878	0.000966338	0.000715043	0.176557
M_LDL_TG	A11E	VITAMIN B-COMPLEX, INCL. COMBINATIONS	Model1	871/117206	-7.69192e-05	0.00034302	0.82257
M_LDL_TG	A11G	ASCORBIC ACID (VITAMIN C), INCL. COMBINATIONS	Model1	1906/116171	-0.000230813	0.000233328	0.322556
M_LDL_TG	A11H	OTHER PLAIN VITAMIN PREPARATIONS	Model1	615/117462	-0.000104041	0.000407938	0.798691
M_LDL_TG	A11J	OTHER VITAMIN PRODUCTS, COMBINATIONS	Model1	159/117918	-0.00104043	0.000799814	0.193314
M_LDL_TG	A12A	CALCIUM	Model1	4447/113630	-0.000293686	0.000156286	0.0602257
M_LDL_TG	A12B	POTASSIUM	Model1	87/117990	-0.00114764	0.00108043	0.288145
M_LDL_TG	A12C	OTHER MINERAL SUPPLEMENTS	Model1	1297/116780	-0.000540492	0.000281867	0.0551713
M_LDL_TG	A16A	OTHER ALIMENTARY TRACT AND METABOLISM PRODUCTS	Model1	4/118073	-0.00447958	0.00503733	0.373856
M_LDL_TG	B01A	ANTITHROMBOTIC AGENTS	Model1	18020/100057	-0.000899381	8.45575e-05	2.07581e-26
M_LDL_TG	B02A	ANTIFIBRINOLYTICS	Model1	142/117935	-0.00215093	0.00084688	0.0110918
M_LDL_TG	B02B	VITAMIN K AND OTHER HEMOSTATICS	Model1	46/118031	0.000576554	0.00148547	0.697921
M_LDL_TG	B03A	IRON PREPARATIONS	Model1	1223/116854	-0.00097374	0.00029018	0.000792047
M_LDL_TG	B03B	VITAMIN B12 AND FOLIC ACID	Model1	1646/116431	0.000275564	0.000250425	0.271166
M_LDL_TG	B03X	OTHER ANTIANEMIC PREPARATIONS	Model1	30/118047	-9.98536e-06	0.00183932	0.995668
M_LDL_TG	B05X	I.V. SOLUTION ADDITIVES	Model1	38/118039	0.00164785	0.00163471	0.313439
M_LDL_TG	C01A	CARDIAC GLYCOSIDES	Model1	282/117795	0.00245569	0.000601198	4.417e-05
M_LDL_TG	C01B	ANTIARRHYTHMICS, CLASS I AND III	Model1	308/117769	-0.000941119	0.000574975	0.101675
M_LDL_TG	C01D	VASODILATORS USED IN CARDIAC DISEASES	Model1	1508/116569	-0.00166363	0.000262484	2.3359e-10
M_LDL_TG	C01E	OTHER CARDIAC PREPARATIONS	Model1	14927/103150	0.000923271	8.90348e-05	3.48938e-25
M_LDL_TG	C02A	ANTIADRENERGIC AGENTS, CENTRALLY ACTING	Model1	268/117809	0.00211806	0.000616212	0.000587887
M_LDL_TG	C02C	ANTIADRENERGIC AGENTS, PERIPHERALLY ACTING	Model1	1503/116574	-0.00150108	0.000262551	1.08497e-08
M_LDL_TG	C02D	ARTERIOLAR SMOOTH MUSCLE, AGENTS ACTING ON	Model1	23/118054	0.00141562	0.00210047	0.50034
M_LDL_TG	C03A	LOW-CEILING DIURETICS, THIAZIDES	Model1	7184/110893	0.00107779	0.000124255	4.22221e-18
M_LDL_TG	C03B	LOW-CEILING DIURETICS, EXCL. THIAZIDES	Model1	411/117666	0.000152747	0.000498393	0.759241
M_LDL_TG	C03C	HIGH-CEILING DIURETICS	Model1	1256/116821	0.00223437	0.000286597	6.43123e-15
M_LDL_TG	C03D	POTASSIUM-SPARING AGENTS	Model1	278/117799	0.00174025	0.000605075	0.00402705
M_LDL_TG	C03E	DIURETICS AND POTASSIUM-SPARING AGENTS IN COMBINATION	Model1	243/117834	0.0019072	0.000647452	0.00322286
M_LDL_TG	C04A	PERIPHERAL VASODILATORS	Model1	42/118035	0.00118723	0.00155462	0.445061
M_LDL_TG	C05A	AGENTS FOR TREATMENT OF HEMORRHOIDS AND ANAL FISSURES FOR TOPICAL USE	Model1	2264/115813	-0.000225444	0.000214345	0.292902
M_LDL_TG	C05B	ANTIVARICOSE THERAPY	Model1	11/118066	0.00140522	0.00303701	0.64358
M_LDL_TG	C05C	CAPILLARY STABILIZING AGENTS	Model1	10/118067	0.000267966	0.00318554	0.932962
M_LDL_TG	C07A	BETA BLOCKING AGENTS	Model1	8027/110050	0.00108056	0.000118037	5.54991e-20
M_LDL_TG	C07B	BETA BLOCKING AGENTS AND THIAZIDES	Model1	116/117961	0.00055143	0.000935969	0.555759
M_LDL_TG	C07C	BETA BLOCKING AGENTS AND OTHER DIURETICS	Model1	216/117861	0.00257625	0.000686348	0.000174426
M_LDL_TG	C07D	BETA BLOCKING AGENTS, THIAZIDES AND OTHER DIURETICS	Model1	2/118075	-0.00372913	0.0071219	0.600548
M_LDL_TG	C07F	BETA BLOCKING AGENTS AND OTHER ANTIHYPERTENSIVES	Model1	9/118068	0.000723179	0.00335781	0.829477
M_LDL_TG	C08C	SELECTIVE CALCIUM CHANNEL BLOCKERS WITH MAINLY VASCULAR EFFECTS	Model1	7631/110446	-0.000316668	0.000121284	0.00902972
M_LDL_TG	C08D	SELECTIVE CALCIUM CHANNEL BLOCKERS WITH DIRECT CARDIAC EFFECTS	Model1	1048/117029	-0.00185424	0.000313363	3.28291e-09
M_LDL_TG	C08G	CALCIUM CHANNEL BLOCKERS AND DIURETICS	Model1	13/118064	-0.0046695	0.00279373	0.0946416
M_LDL_TG	C09A	ACE INHIBITORS, PLAIN	Model1	11529/106548	-3.28049e-05	0.000100627	0.744421
M_LDL_TG	C09B	ACE INHIBITORS, COMBINATIONS	Model1	173/117904	0.000181384	0.000766643	0.812971
M_LDL_TG	C09C	ANGIOTENSIN II ANTAGONISTS, PLAIN	Model1	4792/113285	0.000286929	0.000149815	0.0554659
M_LDL_TG	C09D	ANGIOTENSIN II ANTAGONISTS, COMBINATIONS	Model1	221/117856	-0.000303478	0.000678471	0.654661
M_LDL_TG	C10A	LIPID MODIFYING AGENTS, PLAIN	Model1	23847/94230	-0.000836502	7.64876e-05	7.95809e-28
M_LDL_TG	D01A	ANTIFUNGALS FOR TOPICAL USE	Model1	560/117517	-0.00027168	0.000426799	0.524417
M_LDL_TG	D01B	ANTIFUNGALS FOR SYSTEMIC USE	Model1	234/117843	-0.000841434	0.000659163	0.201774
M_LDL_TG	D02A	EMOLLIENTS AND PROTECTIVES	Model1	689/117388	0.000222149	0.000385086	0.56402
M_LDL_TG	D04A	ANTIPRURITICS, INCL. ANTIHISTAMINES, ANESTHETICS, ETC.	Model1	41/118036	0.00322891	0.0015734	0.0401531
M_LDL_TG	D05A	ANTIPSORIATICS FOR TOPICAL USE	Model1	444/117633	0.000231486	0.000478996	0.628902
M_LDL_TG	D05B	ANTIPSORIATICS FOR SYSTEMIC USE	Model1	20/118057	0.00463427	0.00225227	0.0396311
M_LDL_TG	D06A	ANTIBIOTICS FOR TOPICAL USE	Model1	421/117656	-0.00039419	0.000491882	0.422906
M_LDL_TG	D06B	CHEMOTHERAPEUTICS FOR TOPICAL USE	Model1	235/117842	-0.000155255	0.000657808	0.813419
M_LDL_TG	D07A	CORTICOSTEROIDS, PLAIN	Model1	4467/113610	0.000299583	0.000153815	0.0514556
M_LDL_TG	D07C	CORTICOSTEROIDS, COMBINATIONS WITH ANTIBIOTICS	Model1	152/117925	0.000512253	0.000817588	0.530961
M_LDL_TG	D07X	CORTICOSTEROIDS, OTHER COMBINATIONS	Model1	1546/116531	0.000961248	0.000257991	0.000194707
M_LDL_TG	D08A	ANTISEPTICS AND DISINFECTANTS	Model1	40/118037	0.000945088	0.00159297	0.55299
M_LDL_TG	D09A	MEDICATED DRESSINGS	Model1	26/118051	8.4414e-05	0.00197567	0.965919
M_LDL_TG	D10A	ANTI-ACNE PREPARATIONS FOR TOPICAL USE	Model1	274/117803	-0.000492224	0.000609179	0.419085
M_LDL_TG	D11A	OTHER DERMATOLOGICAL PREPARATIONS	Model1	5393/112684	0.00108207	0.000141054	1.71534e-14
M_LDL_TG	G01A	ANTIINFECTIVES AND ANTISEPTICS, EXCL. COMBINATIONS WITH CORTICOSTEROIDS	Model1	800/117277	-0.000589116	0.000357524	0.0994035
M_LDL_TG	G02B	CONTRACEPTIVES FOR TOPICAL USE	Model1	343/117734	-0.0033501	0.000546367	8.72785e-10
M_LDL_TG	G02C	OTHER GYNECOLOGICALS	Model1	15077/103000	0.000971006	8.86548e-05	6.65505e-28
M_LDL_TG	G03A	HORMONAL CONTRACEPTIVES FOR SYSTEMIC USE	Model1	1244/116833	-0.00125376	0.000291305	1.67915e-05
M_LDL_TG	G03B	ANDROGENS	Model1	158/117919	0.00123141	0.000802185	0.124771
M_LDL_TG	G03C	ESTROGENS	Model1	2709/115368	0.00246349	0.000197696	1.28277e-35
M_LDL_TG	G03D	PROGESTOGENS	Model1	365/117712	-0.00336026	0.000529208	2.16657e-10
M_LDL_TG	G03F	PROGESTOGENS AND ESTROGENS IN COMBINATION	Model1	1581/116496	0.00126326	0.000256557	8.49465e-07
M_LDL_TG	G03G	GONADOTROPINS AND OTHER OVULATION STIMULANTS	Model1	4/118073	-0.00671129	0.00503612	0.182655
M_LDL_TG	G03H	ANTIANDROGENS	Model1	32/118045	0.00540951	0.00178117	0.00238951
M_LDL_TG	G03X	OTHER SEX HORMONES AND MODULATORS OF THE GENITAL SYSTEM	Model1	120/117957	0.000967276	0.000920564	0.293379
M_LDL_TG	G04B	Urologicals	Model1	1740/116337	-0.0002501	0.000243795	0.304959
M_LDL_TG	G04C	DRUGS USED IN BENIGN PROSTATIC HYPERTROPHY	Model1	1624/116453	-0.00259511	0.000254806	2.37666e-24
M_LDL_TG	H01A	ANTERIOR PITUITARY LOBE HORMONES AND ANALOGUES	Model1	26/118051	0.00252277	0.00197554	0.201605
M_LDL_TG	H01B	POSTERIOR PITUITARY LOBE HORMONES	Model1	35/118042	0.00259098	0.00170276	0.128102
M_LDL_TG	H01C	HYPOTHALAMIC HORMONES	Model1	10/118067	-0.00129926	0.00318527	0.683351
M_LDL_TG	H02A	CORTICOSTEROIDS FOR SYSTEMIC USE, PLAIN	Model1	1352/116725	0.00113567	0.000275632	3.78758e-05
M_LDL_TG	H03A	THYROID PREPARATIONS	Model1	6546/111531	0.000785334	0.000129772	1.43803e-09
M_LDL_TG	H03B	ANTITHYROID PREPARATIONS	Model1	92/117985	-0.000815938	0.00105059	0.437371
M_LDL_TG	H04A	GLYCOGENOLYTIC HORMONES	Model1	1/118076	0.00140587	0.0100724	0.888994
M_LDL_TG	H05B	ANTI-PARATHYROID AGENTS	Model1	1/118076	-0.00772882	0.0100723	0.442886
M_LDL_TG	J01A	TETRACYCLINES	Model1	644/117433	-0.00030878	0.000398073	0.437935
M_LDL_TG	J01C	BETA-LACTAM ANTIBACTERIALS, PENICILLINS	Model1	333/117744	0.000313272	0.000552766	0.570895
M_LDL_TG	J01D	OTHER BETA-LACTAM ANTIBACTERIALS	Model1	105/117972	-0.00215432	0.000983709	0.0285267
M_LDL_TG	J01E	SULFONAMIDES AND TRIMETHOPRIM	Model1	150/117927	-0.000409606	0.000822993	0.618694
M_LDL_TG	J01F	MACROLIDES, LINCOSAMIDES AND STREPTOGRAMINS	Model1	159/117918	-0.000403515	0.000799342	0.613694
M_LDL_TG	J01X	OTHER ANTIBACTERIALS	Model1	136/117941	-2.10157e-05	0.000864306	0.980601
M_LDL_TG	J02A	ANTIMYCOTICS FOR SYSTEMIC USE	Model1	51/118026	0.00128289	0.00141081	0.363179
M_LDL_TG	J04A	DRUGS FOR TREATMENT OF TUBERCULOSIS	Model1	3/118074	-0.00417479	0.00581554	0.47284
M_LDL_TG	J05A	DIRECT ACTING ANTIVIRALS	Model1	229/117848	0.000951789	0.000666864	0.153507
M_LDL_TG	J07B	VIRAL VACCINES	Model1	49/118028	8.69821e-05	0.00143952	0.951818
M_LDL_TG	L01A	ALKYLATING AGENTS	Model1	15/118062	0.00227641	0.00260096	0.381458
M_LDL_TG	L01B	ANTIMETABOLITES	Model1	675/117402	-0.000488418	0.000389012	0.209287
M_LDL_TG	L01X	OTHER ANTINEOPLASTIC AGENTS	Model1	171/117906	0.00125628	0.000770961	0.10321
M_LDL_TG	L02A	HORMONES AND RELATED AGENTS	Model1	134/117943	0.00141278	0.000870709	0.104687
M_LDL_TG	L02B	HORMONE ANTAGONISTS AND RELATED AGENTS	Model1	829/117248	0.00233542	0.000351944	3.24166e-11
M_LDL_TG	L03A	IMMUNOSTIMULANTS	Model1	32/118045	0.00324537	0.00178115	0.0684482
M_LDL_TG	L04A	IMMUNOSUPPRESSANTS	Model1	1068/117009	0.000222492	0.000309728	0.472545
M_LDL_TG	M01A	ANTIINFLAMMATORY AND ANTIRHEUMATIC PRODUCTS, NON-STEROIDS	Model1	25364/92713	0.00102362	7.18427e-05	5.02857e-46
M_LDL_TG	M01C	SPECIFIC ANTIRHEUMATIC AGENTS	Model1	9/118068	0.00287179	0.0033575	0.392366
M_LDL_TG	M02A	TOPICAL PRODUCTS FOR JOINT AND MUSCULAR PAIN	Model1	17639/100438	0.00143074	8.27041e-05	5.7392e-67
M_LDL_TG	M03B	MUSCLE RELAXANTS, CENTRALLY ACTING AGENTS	Model1	172/117905	0.000651661	0.000768586	0.396513
M_LDL_TG	M03C	MUSCLE RELAXANTS, DIRECTLY ACTING AGENTS	Model1	2/118075	0.000457057	0.00712275	0.948836
M_LDL_TG	M04A	ANTIGOUT PREPARATIONS	Model1	1427/116650	0.00382364	0.000269765	1.44724e-45
M_LDL_TG	M05B	DRUGS AFFECTING BONE STRUCTURE AND MINERALIZATION	Model1	2058/116019	-0.00048375	0.000225697	0.0320861
M_LDL_TG	N02A	OPIOIDS	Model1	6261/111816	0.00317996	0.000131201	1.87206e-129
M_LDL_TG	N02B	OTHER ANALGESICS AND ANTIPYRETICS	Model1	35187/82890	0.000487241	6.48351e-05	5.7275e-14
M_LDL_TG	N02C	ANTIMIGRAINE PREPARATIONS	Model1	1381/116696	0.000389917	0.000273424	0.153855
M_LDL_TG	N03A	ANTIEPILEPTICS	Model1	2074/116003	0.00135954	0.000223185	1.12183e-09
M_LDL_TG	N04A	ANTICHOLINERGIC AGENTS	Model1	74/118003	-0.000204749	0.00117149	0.861255
M_LDL_TG	N04B	DOPAMINERGIC AGENTS	Model1	281/117796	-0.00212773	0.000601745	0.000406489
M_LDL_TG	N05A	ANTIPSYCHOTICS	Model1	926/117151	0.00318492	0.000332233	9.29026e-22
M_LDL_TG	N05B	ANXIOLYTICS	Model1	492/117585	0.00246926	0.000455097	5.78126e-08
M_LDL_TG	N05C	HYPNOTICS AND SEDATIVES	Model1	850/117227	0.00268891	0.000346928	9.21559e-15
M_LDL_TG	N06A	ANTIDEPRESSANTS	Model1	8800/109277	0.00266989	0.00011189	1.51834e-125
M_LDL_TG	N06B	PSYCHOSTIMULANTS, AGENTS USED FOR ADHD AND NOOTROPICS	Model1	23/118054	0.0033322	0.00210058	0.112669
M_LDL_TG	N06C	PSYCHOLEPTICS AND PSYCHOANALEPTICS IN COMBINATION	Model1	27/118050	-0.00197525	0.00193892	0.30833
M_LDL_TG	N06D	ANTI-DEMENTIA DRUGS	Model1	650/117427	-0.000871545	0.000396855	0.0280845
M_LDL_TG	N07A	PARASYMPATHOMIMETICS	Model1	45/118032	-0.000323582	0.00150183	0.82941
M_LDL_TG	N07B	DRUGS USED IN ADDICTIVE DISORDERS	Model1	181/117896	0.00302041	0.00074923	5.54923e-05
M_LDL_TG	N07C	ANTIVERTIGO PREPARATIONS	Model1	437/117640	0.00147432	0.000483014	0.00227127
M_LDL_TG	P01A	AGENTS AGAINST AMOEBIASIS AND OTHER PROTOZOAL DISEASES	Model1	55/118022	-0.00223718	0.00135844	0.099588
M_LDL_TG	P01B	ANTIMALARIALS	Model1	1056/117021	0.00029247	0.000311845	0.348315
M_LDL_TG	R01A	DECONGESTANTS AND OTHER NASAL PREPARATIONS FOR TOPICAL USE	Model1	5811/112266	1.43249e-05	0.000135686	0.915921
M_LDL_TG	R01B	NASAL DECONGESTANTS FOR SYSTEMIC USE	Model1	50/118027	-0.000271988	0.00142482	0.84861
M_LDL_TG	R03A	ADRENERGICS, INHALANTS	Model1	7772/110305	-1.39219e-05	0.000118293	0.906313
M_LDL_TG	R03B	OTHER DRUGS FOR OBSTRUCTIVE AIRWAY DISEASES, INHALANTS	Model1	5288/112789	-3.17114e-05	0.000141866	0.823123
M_LDL_TG	R03C	ADRENERGICS FOR SYSTEMIC USE	Model1	5155/112922	0.000229532	0.000143548	0.109825
M_LDL_TG	R03D	OTHER SYSTEMIC DRUGS FOR OBSTRUCTIVE AIRWAY DISEASES	Model1	420/117657	-0.000270822	0.000492547	0.58243
M_LDL_TG	R05C	EXPECTORANTS, EXCL. COMBINATIONS WITH COUGH SUPPRESSANTS	Model1	115/117962	-0.000346519	0.000939956	0.712386
M_LDL_TG	R05D	COUGH SUPPRESSANTS, EXCL. COMBINATIONS WITH EXPECTORANTS	Model1	592/117485	0.0034305	0.000415832	1.60354e-16
M_LDL_TG	R06A	ANTIHISTAMINES FOR SYSTEMIC USE	Model1	3820/114257	0.000792003	0.000165806	1.78416e-06
M_LDL_TG	S01A	ANTIINFECTIVES	Model1	786/117291	-0.000476478	0.000360563	0.186343
M_LDL_TG	S01B	ANTIINFLAMMATORY AGENTS	Model1	4014/114063	0.00264289	0.000161783	6.36614e-60
M_LDL_TG	S01C	ANTIINFLAMMATORY AGENTS AND ANTIINFECTIVES IN COMBINATION	Model1	1204/116873	0.00117644	0.00029189	5.57118e-05
M_LDL_TG	S01E	ANTIGLAUCOMA PREPARATIONS AND MIOTICS	Model1	1390/116687	0.00035326	0.000272353	0.194611
M_LDL_TG	S01F	MYDRIATICS AND CYCLOPLEGICS	Model1	24/118053	0.00233912	0.00205629	0.255314
M_LDL_TG	S01G	DECONGESTANTS AND ANTIALLERGICS	Model1	372/117705	0.000347883	0.000523205	0.506111
M_LDL_TG	S01K	SURGICAL AIDS	Model1	245/117832	-0.000299139	0.000644742	0.642672
M_LDL_TG	S01X	OTHER OPHTHALMOLOGICALS	Model1	1116/116961	-0.000125611	0.000303505	0.678972
M_LDL_TG	S02A	ANTIINFECTIVES	Model1	112/117965	0.000653859	0.000952222	0.492294
M_LDL_TG	S02B	CORTICOSTEROIDS	Model1	1268/116809	0.00110814	0.000284507	9.82688e-05
M_LDL_TG	S02C	CORTICOSTEROIDS AND ANTIINFECTIVES IN COMBINATION	Model1	74/118003	0.00170134	0.00117125	0.146343
M_LDL_TG	S03A	ANTIINFECTIVES	Model1	104/117973	0.000756603	0.000988101	0.443848
M_LDL_TG	S03C	CORTICOSTEROIDS AND ANTIINFECTIVES IN COMBINATION	Model1	5/118072	-0.00459783	0.00450442	0.307382
M_LDL_TG	V03A	ALL OTHER THERAPEUTIC PRODUCTS	Model1	256/117821	0.00091187	0.000630473	0.148088
M_LDL_TG	V06D	OTHER NUTRIENTS	Model1	150/117927	-0.000935128	0.000823239	0.255995
M_LDL_TG	A07A	INTESTINAL ANTIINFECTIVES	Model1	23/118054	0.00219171	0.00210054	0.296764
M_LDL_TG	B05C	IRRIGATING SOLUTIONS	Model1	108/117969	-0.000390395	0.000969873	0.6873
M_LDL_TG	J01G	AMINOGLYCOSIDE ANTIBACTERIALS	Model1	2/118075	-0.000219685	0.00712195	0.975392
M_LDL_TG	R02A	THROAT PREPARATIONS	Model1	14433/103644	0.000958112	9.03985e-05	3.10277e-26
M_LDL_TG	S03B	CORTICOSTEROIDS	Model1	954/117123	0.00124675	0.000327617	0.000141587
M_LDL_TG	C01C	CARDIAC STIMULANTS EXCL. CARDIAC GLYCOSIDES	Model1	29/118048	-0.00031562	0.00187064	0.866015
M_LDL_TG	G02A	OXYTOCICS	Model1	5/118072	-0.00646753	0.00450583	0.151185
M_LDL_TG	V04C	OTHER DIAGNOSTIC AGENTS	Model1	36/118041	-0.00318064	0.00167914	0.0582002
M_LDL_TG	D02B	PROTECTIVES AGAINST UV-RADIATION	Model1	11/118066	-0.00493496	0.00303742	0.104224
M_LDL_TG	D03A	CICATRIZANTS	Model1	6/118071	-0.00375469	0.00411253	0.361252
M_LDL_TG	D03B	ENZYMES	Model1	23/118054	-0.00347207	0.00210116	0.0984452
M_LDL_TG	M09A	OTHER DRUGS FOR DISORDERS OF THE MUSCULO-SKELETAL SYSTEM	Model1	23/118054	-0.00347207	0.00210116	0.0984452
M_LDL_TG	J01B	AMPHENICOLS	Model1	4/118073	-0.00127081	0.00503618	0.800781
M_LDL_TG	D10B	ANTI-ACNE PREPARATIONS FOR SYSTEMIC USE	Model1	1/118076	-0.00871476	0.0100722	0.386915
M_LDL_TG	J04B	DRUGS FOR TREATMENT OF LEPRA	Model1	13/118064	-0.00669541	0.00279362	0.0165461
M_LDL_TG	J01M	QUINOLONE ANTIBACTERIALS	Model1	61/118016	0.00109928	0.00128991	0.394099
M_LDL_TG	N01A	ANESTHETICS, GENERAL	Model1	40/118037	0.00147573	0.0015928	0.354186
M_LDL_TG	P03A	ECTOPARASITICIDES, INCL. SCABICIDES	Model1	11/118066	0.000871473	0.0030374	0.774179
S_LDL_P	A01A	STOMATOLOGICAL PREPARATIONS	Model1	17021/101056	-2.0908e-05	3.08554e-07	0
S_LDL_P	A02A	ANTACIDS	Model1	256/117821	-4.8838e-06	2.30436e-06	0.0340611
S_LDL_P	A02B	DRUGS FOR PEPTIC ULCER AND GASTRO-OESOPHAGEAL REFLUX DISEASE (GORD)	Model1	13978/104099	-2.75776e-06	3.35303e-07	1.97706e-16
S_LDL_P	A03A	Drugs for functional gastrointestinal disorders	Model1	1031/117046	5.80334e-07	1.15298e-06	0.61473
S_LDL_P	A03B	BELLADONNA AND DERIVATIVES, PLAIN	Model1	139/117938	-2.99059e-06	3.12504e-06	0.338581
S_LDL_P	A03C	ANTISPASMODICS IN COMBINATION WITH PSYCHOLEPTICS	Model1	12/118065	-2.35424e-06	1.06284e-05	0.824699
S_LDL_P	A03F	PROPULSIVES	Model1	384/117693	-2.13215e-06	1.88216e-06	0.25729
S_LDL_P	A04A	ANTIEMETICS AND ANTINAUSEANTS	Model1	26/118051	-1.23335e-05	7.2209e-06	0.0876339
S_LDL_P	A05A	BILE THERAPY	Model1	65/118012	-4.34302e-06	4.56828e-06	0.341764
S_LDL_P	A06A	Drugs for constipation	Model1	2000/116077	-5.5522e-06	8.32434e-07	2.57211e-11
S_LDL_P	A07D	ANTIPROPULSIVES	Model1	456/117621	-8.47974e-06	1.72783e-06	9.22515e-07
S_LDL_P	A07E	INTESTINAL ANTIINFLAMMATORY AGENTS	Model1	3909/114168	-3.56305e-06	5.99343e-07	2.7737e-09
S_LDL_P	A08A	ANTIOBESITY PREPARATIONS, EXCL. DIET PRODUCTS	Model1	303/117774	-1.463e-05	2.11815e-06	4.97551e-12
S_LDL_P	A09A	DIGESTIVES, INCL. ENZYMES	Model1	74/118003	-1.32462e-05	4.28129e-06	0.00197544
S_LDL_P	A10A	INSULINS AND ANALOGUES	Model1	1275/116802	-3.35639e-05	1.03352e-06	2.48915e-230
S_LDL_P	A10B	BLOOD GLUCOSE LOWERING DRUGS, EXCL. INSULINS	Model1	3841/114236	-3.06216e-05	6.03419e-07	0
S_LDL_P	A11A	MULTIVITAMINS, COMBINATIONS	Model1	1726/116351	-1.52741e-06	8.97148e-07	0.0886609
S_LDL_P	A11B	MULTIVITAMINS, PLAIN	Model1	3729/114348	-9.08785e-07	6.15738e-07	0.139966
S_LDL_P	A11C	VITAMIN A AND D, INCL. COMBINATIONS OF THE TWO	Model1	7247/110830	1.81762e-06	4.52791e-07	5.9668e-05
S_LDL_P	A11D	VITAMIN B1, PLAIN AND IN COMBINATION WITH VITAMIN B6 AND B12	Model1	199/117878	-1.32036e-05	2.61327e-06	4.36686e-07
S_LDL_P	A11E	VITAMIN B-COMPLEX, INCL. COMBINATIONS	Model1	871/117206	-5.92383e-06	1.25365e-06	2.30064e-06
S_LDL_P	A11G	ASCORBIC ACID (VITAMIN C), INCL. COMBINATIONS	Model1	1906/116171	-2.74767e-07	8.52833e-07	0.747316
S_LDL_P	A11H	OTHER PLAIN VITAMIN PREPARATIONS	Model1	615/117462	-6.2712e-07	1.49104e-06	0.674054
S_LDL_P	A11J	OTHER VITAMIN PRODUCTS, COMBINATIONS	Model1	159/117918	-4.62482e-06	2.92337e-06	0.113649
S_LDL_P	A12A	CALCIUM	Model1	4447/113630	-2.55711e-06	5.71198e-07	7.5858e-06
S_LDL_P	A12B	POTASSIUM	Model1	87/117990	-7.36226e-06	3.94902e-06	0.0622785
S_LDL_P	A12C	OTHER MINERAL SUPPLEMENTS	Model1	1297/116780	-1.58436e-06	1.03025e-06	0.124091
S_LDL_P	A16A	OTHER ALIMENTARY TRACT AND METABOLISM PRODUCTS	Model1	4/118073	-1.62957e-05	1.84118e-05	0.376122
S_LDL_P	B01A	ANTITHROMBOTIC AGENTS	Model1	18020/100057	-2.17902e-05	3.02638e-07	0
S_LDL_P	B02A	ANTIFIBRINOLYTICS	Model1	142/117935	-7.66168e-06	3.09542e-06	0.0133187
S_LDL_P	B02B	VITAMIN K AND OTHER HEMOSTATICS	Model1	46/118031	2.48116e-06	5.42951e-06	0.647688
S_LDL_P	B03A	IRON PREPARATIONS	Model1	1223/116854	-9.56741e-06	1.06031e-06	1.85354e-19
S_LDL_P	B03B	VITAMIN B12 AND FOLIC ACID	Model1	1646/116431	-8.75492e-06	9.14973e-07	1.10444e-21
S_LDL_P	B03X	OTHER ANTIANEMIC PREPARATIONS	Model1	30/118047	-1.62663e-05	6.72269e-06	0.0155387
S_LDL_P	B05X	I.V. SOLUTION ADDITIVES	Model1	38/118039	-2.06779e-05	5.97471e-06	0.000538559
S_LDL_P	C01A	CARDIAC GLYCOSIDES	Model1	282/117795	-1.76691e-05	2.19698e-06	8.8865e-16
S_LDL_P	C01B	ANTIARRHYTHMICS, CLASS I AND III	Model1	308/117769	-1.27083e-05	2.10128e-06	1.47209e-09
S_LDL_P	C01D	VASODILATORS USED IN CARDIAC DISEASES	Model1	1508/116569	-3.35474e-05	9.54582e-07	3.63278e-269
S_LDL_P	C01E	OTHER CARDIAC PREPARATIONS	Model1	14927/103150	2.2241e-06	3.25513e-07	8.37952e-12
S_LDL_P	C02A	ANTIADRENERGIC AGENTS, CENTRALLY ACTING	Model1	268/117809	-4.90608e-06	2.25237e-06	0.029394
S_LDL_P	C02C	ANTIADRENERGIC AGENTS, PERIPHERALLY ACTING	Model1	1503/116574	-2.04947e-05	9.57922e-07	2.31938e-101
S_LDL_P	C02D	ARTERIOLAR SMOOTH MUSCLE, AGENTS ACTING ON	Model1	23/118054	-7.0898e-06	7.67736e-06	0.355765
S_LDL_P	C03A	LOW-CEILING DIURETICS, THIAZIDES	Model1	7184/110893	-8.52014e-06	4.53628e-07	1.37524e-78
S_LDL_P	C03B	LOW-CEILING DIURETICS, EXCL. THIAZIDES	Model1	411/117666	-1.5013e-05	1.82114e-06	1.68596e-16
S_LDL_P	C03C	HIGH-CEILING DIURETICS	Model1	1256/116821	-1.67074e-05	1.04667e-06	2.68621e-57
S_LDL_P	C03D	POTASSIUM-SPARING AGENTS	Model1	278/117799	-1.36031e-05	2.21132e-06	7.69609e-10
S_LDL_P	C03E	DIURETICS AND POTASSIUM-SPARING AGENTS IN COMBINATION	Model1	243/117834	-5.97166e-06	2.36651e-06	0.0116239
S_LDL_P	C04A	PERIPHERAL VASODILATORS	Model1	42/118035	-5.64227e-06	5.68224e-06	0.320729
S_LDL_P	C05A	AGENTS FOR TREATMENT OF HEMORRHOIDS AND ANAL FISSURES FOR TOPICAL USE	Model1	2264/115813	-1.69734e-05	7.81892e-07	2.75105e-104
S_LDL_P	C05B	ANTIVARICOSE THERAPY	Model1	11/118066	-2.47146e-06	1.11005e-05	0.823813
S_LDL_P	C05C	CAPILLARY STABILIZING AGENTS	Model1	10/118067	3.62379e-06	1.16434e-05	0.755625
S_LDL_P	C07A	BETA BLOCKING AGENTS	Model1	8027/110050	-1.61736e-05	4.29013e-07	0
S_LDL_P	C07B	BETA BLOCKING AGENTS AND THIAZIDES	Model1	116/117961	-1.19574e-05	3.42087e-06	0.000473449
S_LDL_P	C07C	BETA BLOCKING AGENTS AND OTHER DIURETICS	Model1	216/117861	-3.10558e-06	2.50879e-06	0.215763
S_LDL_P	C07D	BETA BLOCKING AGENTS, THIAZIDES AND OTHER DIURETICS	Model1	2/118075	-5.73388e-06	2.60311e-05	0.825661
S_LDL_P	C07F	BETA BLOCKING AGENTS AND OTHER ANTIHYPERTENSIVES	Model1	9/118068	-1.89186e-05	1.22729e-05	0.123199
S_LDL_P	C08C	SELECTIVE CALCIUM CHANNEL BLOCKERS WITH MAINLY VASCULAR EFFECTS	Model1	7631/110446	-1.56381e-05	4.40971e-07	5.14748e-274
S_LDL_P	C08D	SELECTIVE CALCIUM CHANNEL BLOCKERS WITH DIRECT CARDIAC EFFECTS	Model1	1048/117029	-2.30815e-05	1.14356e-06	1.93064e-90
S_LDL_P	C08G	CALCIUM CHANNEL BLOCKERS AND DIURETICS	Model1	13/118064	-3.64936e-05	1.02109e-05	0.000351726
S_LDL_P	C09A	ACE INHIBITORS, PLAIN	Model1	11529/106548	-1.79122e-05	3.64085e-07	0
S_LDL_P	C09B	ACE INHIBITORS, COMBINATIONS	Model1	173/117904	-1.52412e-05	2.80179e-06	5.34394e-08
S_LDL_P	C09C	ANGIOTENSIN II ANTAGONISTS, PLAIN	Model1	4792/113285	-1.47466e-05	5.45908e-07	3.20137e-160
S_LDL_P	C09D	ANGIOTENSIN II ANTAGONISTS, COMBINATIONS	Model1	221/117856	-1.69524e-05	2.47938e-06	8.10449e-12
S_LDL_P	C10A	LIPID MODIFYING AGENTS, PLAIN	Model1	23847/94230	-2.95274e-05	2.66178e-07	0
S_LDL_P	D01A	ANTIFUNGALS FOR TOPICAL USE	Model1	560/117517	-2.39336e-06	1.55997e-06	0.124975
S_LDL_P	D01B	ANTIFUNGALS FOR SYSTEMIC USE	Model1	234/117843	-1.12835e-06	2.40931e-06	0.63955
S_LDL_P	D02A	EMOLLIENTS AND PROTECTIVES	Model1	689/117388	-9.96954e-06	1.40722e-06	1.40265e-12
S_LDL_P	D04A	ANTIPRURITICS, INCL. ANTIHISTAMINES, ANESTHETICS, ETC.	Model1	41/118036	4.14785e-06	5.75098e-06	0.470762
S_LDL_P	D05A	ANTIPSORIATICS FOR TOPICAL USE	Model1	444/117633	-5.89672e-06	1.75069e-06	0.00075675
S_LDL_P	D05B	ANTIPSORIATICS FOR SYSTEMIC USE	Model1	20/118057	-7.65316e-06	8.23235e-06	0.352557
S_LDL_P	D06A	ANTIBIOTICS FOR TOPICAL USE	Model1	421/117656	-4.47745e-06	1.79782e-06	0.0127583
S_LDL_P	D06B	CHEMOTHERAPEUTICS FOR TOPICAL USE	Model1	235/117842	-1.95948e-06	2.40433e-06	0.415086
S_LDL_P	D07A	CORTICOSTEROIDS, PLAIN	Model1	4467/113610	-3.7326e-06	5.6211e-07	3.14327e-11
S_LDL_P	D07C	CORTICOSTEROIDS, COMBINATIONS WITH ANTIBIOTICS	Model1	152/117925	-1.44608e-06	2.98835e-06	0.628454
S_LDL_P	D07X	CORTICOSTEROIDS, OTHER COMBINATIONS	Model1	1546/116531	-5.07876e-06	9.42915e-07	7.20875e-08
S_LDL_P	D08A	ANTISEPTICS AND DISINFECTANTS	Model1	40/118037	-5.75507e-06	5.82241e-06	0.322942
S_LDL_P	D09A	MEDICATED DRESSINGS	Model1	26/118051	-7.15843e-06	7.2212e-06	0.321538
S_LDL_P	D10A	ANTI-ACNE PREPARATIONS FOR TOPICAL USE	Model1	274/117803	-3.35235e-06	2.22658e-06	0.132172
S_LDL_P	D11A	OTHER DERMATOLOGICAL PREPARATIONS	Model1	5393/112684	1.76244e-06	5.15668e-07	0.000631568
S_LDL_P	G01A	ANTIINFECTIVES AND ANTISEPTICS, EXCL. COMBINATIONS WITH CORTICOSTEROIDS	Model1	800/117277	-4.3578e-06	1.30673e-06	0.000853633
S_LDL_P	G02B	CONTRACEPTIVES FOR TOPICAL USE	Model1	343/117734	-1.23018e-05	1.99701e-06	7.29394e-10
S_LDL_P	G02C	OTHER GYNECOLOGICALS	Model1	15077/103000	2.00194e-06	3.24152e-07	6.59857e-10
S_LDL_P	G03A	HORMONAL CONTRACEPTIVES FOR SYSTEMIC USE	Model1	1244/116833	-1.57803e-05	1.06383e-06	9.87287e-50
S_LDL_P	G03B	ANDROGENS	Model1	158/117919	-5.80876e-06	2.93203e-06	0.047578
S_LDL_P	G03C	ESTROGENS	Model1	2709/115368	-1.31103e-06	7.2306e-07	0.0698076
S_LDL_P	G03D	PROGESTOGENS	Model1	365/117712	-1.3573e-05	1.93422e-06	2.2741e-12
S_LDL_P	G03F	PROGESTOGENS AND ESTROGENS IN COMBINATION	Model1	1581/116496	-8.11323e-06	9.37535e-07	5.04262e-18
S_LDL_P	G03G	GONADOTROPINS AND OTHER OVULATION STIMULANTS	Model1	4/118073	-1.79534e-05	1.84075e-05	0.329397
S_LDL_P	G03H	ANTIANDROGENS	Model1	32/118045	-1.66704e-05	6.51038e-06	0.0104506
S_LDL_P	G03X	OTHER SEX HORMONES AND MODULATORS OF THE GENITAL SYSTEM	Model1	120/117957	-6.00564e-06	3.3647e-06	0.074281
S_LDL_P	G04B	Urologicals	Model1	1740/116337	-7.65252e-06	8.90816e-07	8.76508e-18
S_LDL_P	G04C	DRUGS USED IN BENIGN PROSTATIC HYPERTROPHY	Model1	1624/116453	-1.07366e-05	9.31221e-07	9.72004e-31
S_LDL_P	H01A	ANTERIOR PITUITARY LOBE HORMONES AND ANALOGUES	Model1	26/118051	-1.44812e-05	7.22069e-06	0.0449104
S_LDL_P	H01B	POSTERIOR PITUITARY LOBE HORMONES	Model1	35/118042	-8.84725e-06	6.22372e-06	0.155164
S_LDL_P	H01C	HYPOTHALAMIC HORMONES	Model1	10/118067	-2.19382e-05	1.16422e-05	0.0595188
S_LDL_P	H02A	CORTICOSTEROIDS FOR SYSTEMIC USE, PLAIN	Model1	1352/116725	-4.861e-06	1.00743e-06	1.40067e-06
S_LDL_P	H03A	THYROID PREPARATIONS	Model1	6546/111531	-1.50209e-06	4.7438e-07	0.00154362
S_LDL_P	H03B	ANTITHYROID PREPARATIONS	Model1	92/117985	-2.95292e-06	3.84001e-06	0.441901
S_LDL_P	H04A	GLYCOGENOLYTIC HORMONES	Model1	1/118076	-1.40247e-05	3.68152e-05	0.703242
S_LDL_P	H05B	ANTI-PARATHYROID AGENTS	Model1	1/118076	-5.26651e-05	3.6815e-05	0.152567
S_LDL_P	J01A	TETRACYCLINES	Model1	644/117433	-4.13566e-06	1.45494e-06	0.00447702
S_LDL_P	J01C	BETA-LACTAM ANTIBACTERIALS, PENICILLINS	Model1	333/117744	-6.62039e-06	2.02031e-06	0.0010498
S_LDL_P	J01D	OTHER BETA-LACTAM ANTIBACTERIALS	Model1	105/117972	-1.46419e-05	3.59535e-06	4.65502e-05
S_LDL_P	J01E	SULFONAMIDES AND TRIMETHOPRIM	Model1	150/117927	-7.04382e-06	3.00804e-06	0.0191996
S_LDL_P	J01F	MACROLIDES, LINCOSAMIDES AND STREPTOGRAMINS	Model1	159/117918	-5.50271e-06	2.92162e-06	0.0596423
S_LDL_P	J01X	OTHER ANTIBACTERIALS	Model1	136/117941	-3.89333e-06	3.15908e-06	0.217794
S_LDL_P	J02A	ANTIMYCOTICS FOR SYSTEMIC USE	Model1	51/118026	-1.40217e-06	5.15663e-06	0.785688
S_LDL_P	J04A	DRUGS FOR TREATMENT OF TUBERCULOSIS	Model1	3/118074	-2.23572e-05	2.12562e-05	0.292895
S_LDL_P	J05A	DIRECT ACTING ANTIVIRALS	Model1	229/117848	-3.19041e-06	2.43744e-06	0.190566
S_LDL_P	J07B	VIRAL VACCINES	Model1	49/118028	-7.8601e-06	5.26151e-06	0.135208
S_LDL_P	L01A	ALKYLATING AGENTS	Model1	15/118062	-1.03758e-05	9.5067e-06	0.275089
S_LDL_P	L01B	ANTIMETABOLITES	Model1	675/117402	-6.39831e-06	1.42176e-06	6.79281e-06
S_LDL_P	L01X	OTHER ANTINEOPLASTIC AGENTS	Model1	171/117906	-4.16616e-06	2.81793e-06	0.13929
S_LDL_P	L02A	HORMONES AND RELATED AGENTS	Model1	134/117943	-4.50046e-06	3.18252e-06	0.15733
S_LDL_P	L02B	HORMONE ANTAGONISTS AND RELATED AGENTS	Model1	829/117248	-3.22333e-06	1.28659e-06	0.0122349
S_LDL_P	L03A	IMMUNOSTIMULANTS	Model1	32/118045	4.56268e-06	6.51032e-06	0.483406
S_LDL_P	L04A	IMMUNOSUPPRESSANTS	Model1	1068/117009	-5.3309e-06	1.13198e-06	2.48759e-06
S_LDL_P	M01A	ANTIINFLAMMATORY AND ANTIRHEUMATIC PRODUCTS, NON-STEROIDS	Model1	25364/92713	2.26454e-06	2.62734e-07	6.82739e-18
S_LDL_P	M01C	SPECIFIC ANTIRHEUMATIC AGENTS	Model1	9/118068	-7.72371e-06	1.22719e-05	0.529101
S_LDL_P	M02A	TOPICAL PRODUCTS FOR JOINT AND MUSCULAR PAIN	Model1	17639/100438	2.60114e-06	3.02578e-07	8.31048e-18
S_LDL_P	M03B	MUSCLE RELAXANTS, CENTRALLY ACTING AGENTS	Model1	172/117905	1.24352e-06	2.80925e-06	0.658018
S_LDL_P	M03C	MUSCLE RELAXANTS, DIRECTLY ACTING AGENTS	Model1	2/118075	-3.20091e-05	2.6034e-05	0.218884
S_LDL_P	M04A	ANTIGOUT PREPARATIONS	Model1	1427/116650	-1.03756e-05	9.86389e-07	7.26974e-26
S_LDL_P	M05B	DRUGS AFFECTING BONE STRUCTURE AND MINERALIZATION	Model1	2058/116019	-2.18125e-06	8.24931e-07	0.00819048
S_LDL_P	N02A	OPIOIDS	Model1	6261/111816	-2.2521e-06	4.80699e-07	2.8021e-06
S_LDL_P	N02B	OTHER ANALGESICS AND ANTIPYRETICS	Model1	35187/82890	-9.1999e-06	2.35517e-07	0
S_LDL_P	N02C	ANTIMIGRAINE PREPARATIONS	Model1	1381/116696	2.90421e-06	9.99357e-07	0.00366055
S_LDL_P	N03A	ANTIEPILEPTICS	Model1	2074/116003	-1.24254e-06	8.15879e-07	0.127774
S_LDL_P	N04A	ANTICHOLINERGIC AGENTS	Model1	74/118003	-6.08714e-06	4.28184e-06	0.15514
S_LDL_P	N04B	DOPAMINERGIC AGENTS	Model1	281/117796	-8.00071e-06	2.19942e-06	0.000275259
S_LDL_P	N05A	ANTIPSYCHOTICS	Model1	926/117151	1.29026e-06	1.2148e-06	0.288186
S_LDL_P	N05B	ANXIOLYTICS	Model1	492/117585	-2.90211e-06	1.6636e-06	0.081079
S_LDL_P	N05C	HYPNOTICS AND SEDATIVES	Model1	850/117227	-1.22604e-06	1.26837e-06	0.333733
S_LDL_P	N06A	ANTIDEPRESSANTS	Model1	8800/109277	1.68261e-06	4.09922e-07	4.05106e-05
S_LDL_P	N06B	PSYCHOSTIMULANTS, AGENTS USED FOR ADHD AND NOOTROPICS	Model1	23/118054	7.35927e-06	7.67784e-06	0.337809
S_LDL_P	N06C	PSYCHOLEPTICS AND PSYCHOANALEPTICS IN COMBINATION	Model1	27/118050	-8.84076e-06	7.0869e-06	0.212225
S_LDL_P	N06D	ANTI-DEMENTIA DRUGS	Model1	650/117427	-6.3385e-07	1.45056e-06	0.662135
S_LDL_P	N07A	PARASYMPATHOMIMETICS	Model1	45/118032	-1.28852e-05	5.48917e-06	0.018907
S_LDL_P	N07B	DRUGS USED IN ADDICTIVE DISORDERS	Model1	181/117896	-5.28755e-07	2.73868e-06	0.846905
S_LDL_P	N07C	ANTIVERTIGO PREPARATIONS	Model1	437/117640	-2.77439e-06	1.76551e-06	0.116083
S_LDL_P	P01A	AGENTS AGAINST AMOEBIASIS AND OTHER PROTOZOAL DISEASES	Model1	55/118022	-4.91144e-06	4.96526e-06	0.322586
S_LDL_P	P01B	ANTIMALARIALS	Model1	1056/117021	-1.02115e-05	1.13944e-06	3.23609e-19
S_LDL_P	R01A	DECONGESTANTS AND OTHER NASAL PREPARATIONS FOR TOPICAL USE	Model1	5811/112266	-3.12779e-06	4.95861e-07	2.84036e-10
S_LDL_P	R01B	NASAL DECONGESTANTS FOR SYSTEMIC USE	Model1	50/118027	5.17187e-06	5.20781e-06	0.320663
S_LDL_P	R03A	ADRENERGICS, INHALANTS	Model1	7772/110305	-3.4512e-06	4.32254e-07	1.42718e-15
S_LDL_P	R03B	OTHER DRUGS FOR OBSTRUCTIVE AIRWAY DISEASES, INHALANTS	Model1	5288/112789	-3.66421e-06	5.18422e-07	1.58028e-12
S_LDL_P	R03C	ADRENERGICS FOR SYSTEMIC USE	Model1	5155/112922	-2.80849e-06	5.24622e-07	8.6496e-08
S_LDL_P	R03D	OTHER SYSTEMIC DRUGS FOR OBSTRUCTIVE AIRWAY DISEASES	Model1	420/117657	-7.73938e-06	1.80016e-06	1.71493e-05
S_LDL_P	R05C	EXPECTORANTS, EXCL. COMBINATIONS WITH COUGH SUPPRESSANTS	Model1	115/117962	-9.20637e-06	3.43551e-06	0.00736839
S_LDL_P	R05D	COUGH SUPPRESSANTS, EXCL. COMBINATIONS WITH EXPECTORANTS	Model1	592/117485	9.19651e-07	1.52033e-06	0.545246
S_LDL_P	R06A	ANTIHISTAMINES FOR SYSTEMIC USE	Model1	3820/114257	-1.24519e-06	6.0608e-07	0.0399293
S_LDL_P	S01A	ANTIINFECTIVES	Model1	786/117291	-4.60849e-06	1.31783e-06	0.000470636
S_LDL_P	S01B	ANTIINFLAMMATORY AGENTS	Model1	4014/114063	2.46403e-06	5.91954e-07	3.14954e-05
S_LDL_P	S01C	ANTIINFLAMMATORY AGENTS AND ANTIINFECTIVES IN COMBINATION	Model1	1204/116873	-5.24159e-06	1.06685e-06	8.97367e-07
S_LDL_P	S01E	ANTIGLAUCOMA PREPARATIONS AND MIOTICS	Model1	1390/116687	-1.34239e-06	9.95472e-07	0.177502
S_LDL_P	S01F	MYDRIATICS AND CYCLOPLEGICS	Model1	24/118053	-8.25827e-06	7.51592e-06	0.271871
S_LDL_P	S01G	DECONGESTANTS AND ANTIALLERGICS	Model1	372/117705	-2.27939e-06	1.91235e-06	0.233289
S_LDL_P	S01K	SURGICAL AIDS	Model1	245/117832	-7.9093e-06	2.35647e-06	0.000789846
S_LDL_P	S01X	OTHER OPHTHALMOLOGICALS	Model1	1116/116961	-2.61145e-06	1.10931e-06	0.0185684
S_LDL_P	S02A	ANTIINFECTIVES	Model1	112/117965	6.47296e-07	3.48045e-06	0.85246
S_LDL_P	S02B	CORTICOSTEROIDS	Model1	1268/116809	-5.44127e-06	1.03984e-06	1.67259e-07
S_LDL_P	S02C	CORTICOSTEROIDS AND ANTIINFECTIVES IN COMBINATION	Model1	74/118003	3.97164e-06	4.28103e-06	0.35355
S_LDL_P	S03A	ANTIINFECTIVES	Model1	104/117973	-1.54126e-06	3.61159e-06	0.669559
S_LDL_P	S03C	CORTICOSTEROIDS AND ANTIINFECTIVES IN COMBINATION	Model1	5/118072	-2.23285e-05	1.6464e-05	0.175037
S_LDL_P	V03A	ALL OTHER THERAPEUTIC PRODUCTS	Model1	256/117821	-1.18589e-05	2.30419e-06	2.6559e-07
S_LDL_P	V06D	OTHER NUTRIENTS	Model1	150/117927	-4.14788e-06	3.00899e-06	0.168053
S_LDL_P	A07A	INTESTINAL ANTIINFECTIVES	Model1	23/118054	-3.32278e-06	7.67768e-06	0.665172
S_LDL_P	B05C	IRRIGATING SOLUTIONS	Model1	108/117969	-9.40772e-06	3.54486e-06	0.00795767
S_LDL_P	J01G	AMINOGLYCOSIDE ANTIBACTERIALS	Model1	2/118075	-3.5249e-06	2.60313e-05	0.892288
S_LDL_P	R02A	THROAT PREPARATIONS	Model1	14433/103644	2.45289e-06	3.30494e-07	1.16236e-13
S_LDL_P	S03B	CORTICOSTEROIDS	Model1	954/117123	-5.93031e-06	1.19742e-06	7.33348e-07
S_LDL_P	C01C	CARDIAC STIMULANTS EXCL. CARDIAC GLYCOSIDES	Model1	29/118048	-3.94026e-06	6.83734e-06	0.564423
S_LDL_P	G02A	OXYTOCICS	Model1	5/118072	-2.08408e-05	1.64692e-05	0.205715
S_LDL_P	V04C	OTHER DIAGNOSTIC AGENTS	Model1	36/118041	-1.21264e-05	6.13739e-06	0.0481772
S_LDL_P	D02B	PROTECTIVES AGAINST UV-RADIATION	Model1	11/118066	-2.58623e-05	1.11019e-05	0.0198317
S_LDL_P	D03A	CICATRIZANTS	Model1	6/118071	-1.51305e-05	1.50316e-05	0.314138
S_LDL_P	D03B	ENZYMES	Model1	23/118054	-1.16689e-05	7.67994e-06	0.128665
S_LDL_P	M09A	OTHER DRUGS FOR DISORDERS OF THE MUSCULO-SKELETAL SYSTEM	Model1	23/118054	-1.16689e-05	7.67994e-06	0.128665
S_LDL_P	J01B	AMPHENICOLS	Model1	4/118073	-2.52693e-05	1.84075e-05	0.169824
S_LDL_P	D10B	ANTI-ACNE PREPARATIONS FOR SYSTEMIC USE	Model1	1/118076	-8.33791e-05	3.6814e-05	0.0235222
S_LDL_P	J04B	DRUGS FOR TREATMENT OF LEPRA	Model1	13/118064	-2.31559e-05	1.02109e-05	0.0233458
S_LDL_P	J01M	QUINOLONE ANTIBACTERIALS	Model1	61/118016	-2.36909e-06	4.71474e-06	0.615327
S_LDL_P	N01A	ANESTHETICS, GENERAL	Model1	40/118037	-1.72206e-05	5.82161e-06	0.00309647
S_LDL_P	P03A	ECTOPARASITICIDES, INCL. SCABICIDES	Model1	11/118066	9.07429e-06	1.11019e-05	0.413723
S_LDL_L	A01A	STOMATOLOGICAL PREPARATIONS	Model1	17021/101056	-0.0360676	0.000533943	0
S_LDL_L	A02A	ANTACIDS	Model1	256/117821	-0.0114874	0.0039871	0.00396299
S_LDL_L	A02B	DRUGS FOR PEPTIC ULCER AND GASTRO-OESOPHAGEAL REFLUX DISEASE (GORD)	Model1	13978/104099	-0.00616786	0.000580053	2.14472e-26
S_LDL_L	A03A	Drugs for functional gastrointestinal disorders	Model1	1031/117046	-0.000273338	0.00199496	0.89102
S_LDL_L	A03B	BELLADONNA AND DERIVATIVES, PLAIN	Model1	139/117938	-0.00704036	0.00540713	0.192902
S_LDL_L	A03C	ANTISPASMODICS IN COMBINATION WITH PSYCHOLEPTICS	Model1	12/118065	-0.0116235	0.0183899	0.52735
S_LDL_L	A03F	PROPULSIVES	Model1	384/117693	-0.00493267	0.00325662	0.129861
S_LDL_L	A04A	ANTIEMETICS AND ANTINAUSEANTS	Model1	26/118051	-0.0248741	0.012494	0.0464962
S_LDL_L	A05A	BILE THERAPY	Model1	65/118012	-0.0197121	0.00790417	0.0126368
S_LDL_L	A06A	Drugs for constipation	Model1	2000/116077	-0.0107605	0.00144026	8.00315e-14
S_LDL_L	A07D	ANTIPROPULSIVES	Model1	456/117621	-0.0177563	0.00298946	2.86485e-09
S_LDL_L	A07E	INTESTINAL ANTIINFLAMMATORY AGENTS	Model1	3909/114168	-0.00681381	0.00103699	5.02666e-11
S_LDL_L	A08A	ANTIOBESITY PREPARATIONS, EXCL. DIET PRODUCTS	Model1	303/117774	-0.0294517	0.0036647	9.32214e-16
S_LDL_L	A09A	DIGESTIVES, INCL. ENZYMES	Model1	74/118003	-0.0279313	0.00740763	0.000162927
S_LDL_L	A10A	INSULINS AND ANALOGUES	Model1	1275/116802	-0.0586606	0.0017881	5.55769e-235
S_LDL_L	A10B	BLOOD GLUCOSE LOWERING DRUGS, EXCL. INSULINS	Model1	3841/114236	-0.0546691	0.00104334	0
S_LDL_L	A11A	MULTIVITAMINS, COMBINATIONS	Model1	1726/116351	-0.00253735	0.00155231	0.102143
S_LDL_L	A11B	MULTIVITAMINS, PLAIN	Model1	3729/114348	-0.000190125	0.0010654	0.858367
S_LDL_L	A11C	VITAMIN A AND D, INCL. COMBINATIONS OF THE TWO	Model1	7247/110830	0.00331392	0.000783443	2.33923e-05
S_LDL_L	A11D	VITAMIN B1, PLAIN AND IN COMBINATION WITH VITAMIN B6 AND B12	Model1	199/117878	-0.0271578	0.00452146	1.90214e-09
S_LDL_L	A11E	VITAMIN B-COMPLEX, INCL. COMBINATIONS	Model1	871/117206	-0.0100253	0.00216915	3.80934e-06
S_LDL_L	A11G	ASCORBIC ACID (VITAMIN C), INCL. COMBINATIONS	Model1	1906/116171	0.000728278	0.00147563	0.621634
S_LDL_L	A11H	OTHER PLAIN VITAMIN PREPARATIONS	Model1	615/117462	0.00171718	0.0025799	0.505668
S_LDL_L	A11J	OTHER VITAMIN PRODUCTS, COMBINATIONS	Model1	159/117918	-0.00620398	0.00505824	0.220009
S_LDL_L	A12A	CALCIUM	Model1	4447/113630	-0.00404185	0.000988339	4.3252e-05
S_LDL_L	A12B	POTASSIUM	Model1	87/117990	-0.0146282	0.00683282	0.0322864
S_LDL_L	A12C	OTHER MINERAL SUPPLEMENTS	Model1	1297/116780	-0.00192681	0.00178262	0.279751
S_LDL_L	A16A	OTHER ALIMENTARY TRACT AND METABOLISM PRODUCTS	Model1	4/118073	-0.00748453	0.0318575	0.814257
S_LDL_L	B01A	ANTITHROMBOTIC AGENTS	Model1	18020/100057	-0.0380619	0.000523424	0
S_LDL_L	B02A	ANTIFIBRINOLYTICS	Model1	142/117935	-0.0123449	0.00535591	0.0211734
S_LDL_L	B02B	VITAMIN K AND OTHER HEMOSTATICS	Model1	46/118031	0.0021545	0.0093945	0.818608
S_LDL_L	B03A	IRON PREPARATIONS	Model1	1223/116854	-0.0196371	0.00183437	9.90989e-27
S_LDL_L	B03B	VITAMIN B12 AND FOLIC ACID	Model1	1646/116431	-0.0169304	0.00158299	1.10255e-26
S_LDL_L	B03X	OTHER ANTIANEMIC PREPARATIONS	Model1	30/118047	-0.0443499	0.0116316	0.000137432
S_LDL_L	B05X	I.V. SOLUTION ADDITIVES	Model1	38/118039	-0.0401817	0.0103377	0.000101585
S_LDL_L	C01A	CARDIAC GLYCOSIDES	Model1	282/117795	-0.0371836	0.00380086	1.35926e-22
S_LDL_L	C01B	ANTIARRHYTHMICS, CLASS I AND III	Model1	308/117769	-0.0240878	0.00363566	3.47694e-11
S_LDL_L	C01D	VASODILATORS USED IN CARDIAC DISEASES	Model1	1508/116569	-0.0590798	0.00165137	8.15682e-279
S_LDL_L	C01E	OTHER CARDIAC PREPARATIONS	Model1	14927/103150	0.00383842	0.000563225	9.46642e-12
S_LDL_L	C02A	ANTIADRENERGIC AGENTS, CENTRALLY ACTING	Model1	268/117809	-0.0100152	0.00389717	0.0101749
S_LDL_L	C02C	ANTIADRENERGIC AGENTS, PERIPHERALLY ACTING	Model1	1503/116574	-0.0375759	0.00165707	1.34825e-113
S_LDL_L	C02D	ARTERIOLAR SMOOTH MUSCLE, AGENTS ACTING ON	Model1	23/118054	-0.0141692	0.0132839	0.286133
S_LDL_L	C03A	LOW-CEILING DIURETICS, THIAZIDES	Model1	7184/110893	-0.015819	0.00078472	3.20336e-90
S_LDL_L	C03B	LOW-CEILING DIURETICS, EXCL. THIAZIDES	Model1	411/117666	-0.0265974	0.00315102	3.18413e-17
S_LDL_L	C03C	HIGH-CEILING DIURETICS	Model1	1256/116821	-0.0322937	0.00181054	4.56618e-71
S_LDL_L	C03D	POTASSIUM-SPARING AGENTS	Model1	278/117799	-0.0288511	0.00382587	4.69492e-14
S_LDL_L	C03E	DIURETICS AND POTASSIUM-SPARING AGENTS IN COMBINATION	Model1	243/117834	-0.0116364	0.00409467	0.00448627
S_LDL_L	C04A	PERIPHERAL VASODILATORS	Model1	42/118035	-0.0101389	0.00983179	0.30243
S_LDL_L	C05A	AGENTS FOR TREATMENT OF HEMORRHOIDS AND ANAL FISSURES FOR TOPICAL USE	Model1	2264/115813	-0.0305307	0.00135266	1.4536e-112
S_LDL_L	C05B	ANTIVARICOSE THERAPY	Model1	11/118066	-0.0041399	0.0192069	0.829344
S_LDL_L	C05C	CAPILLARY STABILIZING AGENTS	Model1	10/118067	0.00184359	0.0201462	0.927087
S_LDL_L	C07A	BETA BLOCKING AGENTS	Model1	8027/110050	-0.0305104	0.000741463	0
S_LDL_L	C07B	BETA BLOCKING AGENTS AND THIAZIDES	Model1	116/117961	-0.0233343	0.00591893	8.07437e-05
S_LDL_L	C07C	BETA BLOCKING AGENTS AND OTHER DIURETICS	Model1	216/117861	-0.00851962	0.00434083	0.049687
S_LDL_L	C07D	BETA BLOCKING AGENTS, THIAZIDES AND OTHER DIURETICS	Model1	2/118075	-0.00269936	0.0450408	0.95221
S_LDL_L	C07F	BETA BLOCKING AGENTS AND OTHER ANTIHYPERTENSIVES	Model1	9/118068	-0.0334534	0.0212354	0.115177
S_LDL_L	C08C	SELECTIVE CALCIUM CHANNEL BLOCKERS WITH MAINLY VASCULAR EFFECTS	Model1	7631/110446	-0.0272434	0.000762942	9.0204e-278
S_LDL_L	C08D	SELECTIVE CALCIUM CHANNEL BLOCKERS WITH DIRECT CARDIAC EFFECTS	Model1	1048/117029	-0.0392021	0.0019788	3.31293e-87
S_LDL_L	C08G	CALCIUM CHANNEL BLOCKERS AND DIURETICS	Model1	13/118064	-0.0652425	0.0176675	0.000221896
S_LDL_L	C09A	ACE INHIBITORS, PLAIN	Model1	11529/106548	-0.031385	0.0006298	0
S_LDL_L	C09B	ACE INHIBITORS, COMBINATIONS	Model1	173/117904	-0.0250057	0.00484791	2.49948e-07
S_LDL_L	C09C	ANGIOTENSIN II ANTAGONISTS, PLAIN	Model1	4792/113285	-0.026557	0.000944322	1.93547e-173
S_LDL_L	C09D	ANGIOTENSIN II ANTAGONISTS, COMBINATIONS	Model1	221/117856	-0.0293094	0.00428998	8.41109e-12
S_LDL_L	C10A	LIPID MODIFYING AGENTS, PLAIN	Model1	23847/94230	-0.0497312	0.000461818	0
S_LDL_L	D01A	ANTIFUNGALS FOR TOPICAL USE	Model1	560/117517	-0.00397594	0.00269916	0.140747
S_LDL_L	D01B	ANTIFUNGALS FOR SYSTEMIC USE	Model1	234/117843	-0.000725656	0.00416875	0.86181
S_LDL_L	D02A	EMOLLIENTS AND PROTECTIVES	Model1	689/117388	-0.0189264	0.00243476	7.7022e-15
S_LDL_L	D04A	ANTIPRURITICS, INCL. ANTIHISTAMINES, ANESTHETICS, ETC.	Model1	41/118036	0.00362092	0.00995074	0.715945
S_LDL_L	D05A	ANTIPSORIATICS FOR TOPICAL USE	Model1	444/117633	-0.0113329	0.00302912	0.000183144
S_LDL_L	D05B	ANTIPSORIATICS FOR SYSTEMIC USE	Model1	20/118057	-0.0159379	0.0142441	0.263181
S_LDL_L	D06A	ANTIBIOTICS FOR TOPICAL USE	Model1	421/117656	-0.00836499	0.0031107	0.00716551
S_LDL_L	D06B	CHEMOTHERAPEUTICS FOR TOPICAL USE	Model1	235/117842	-0.00349213	0.00416013	0.401231
S_LDL_L	D07A	CORTICOSTEROIDS, PLAIN	Model1	4467/113610	-0.00643015	0.000972602	3.82619e-11
S_LDL_L	D07C	CORTICOSTEROIDS, COMBINATIONS WITH ANTIBIOTICS	Model1	152/117925	-0.0043167	0.00517063	0.403804
S_LDL_L	D07X	CORTICOSTEROIDS, OTHER COMBINATIONS	Model1	1546/116531	-0.00995973	0.00163144	1.03199e-09
S_LDL_L	D08A	ANTISEPTICS AND DISINFECTANTS	Model1	40/118037	-0.00915552	0.0100743	0.363459
S_LDL_L	D09A	MEDICATED DRESSINGS	Model1	26/118051	-0.0197611	0.0124945	0.113748
S_LDL_L	D10A	ANTI-ACNE PREPARATIONS FOR TOPICAL USE	Model1	274/117803	-0.00726832	0.00385256	0.0592139
S_LDL_L	D11A	OTHER DERMATOLOGICAL PREPARATIONS	Model1	5393/112684	0.00256169	0.000892256	0.00409214
S_LDL_L	G01A	ANTIINFECTIVES AND ANTISEPTICS, EXCL. COMBINATIONS WITH CORTICOSTEROIDS	Model1	800/117277	-0.00726544	0.002261	0.00131224
S_LDL_L	G02B	CONTRACEPTIVES FOR TOPICAL USE	Model1	343/117734	-0.0214066	0.00345535	5.83996e-10
S_LDL_L	G02C	OTHER GYNECOLOGICALS	Model1	15077/103000	0.00328135	0.000560879	4.91761e-09
S_LDL_L	G03A	HORMONAL CONTRACEPTIVES FOR SYSTEMIC USE	Model1	1244/116833	-0.0245243	0.00184105	1.87376e-40
S_LDL_L	G03B	ANDROGENS	Model1	158/117919	-0.00986653	0.0050732	0.0517971
S_LDL_L	G03C	ESTROGENS	Model1	2709/115368	-0.00214748	0.00125109	0.0860756
S_LDL_L	G03D	PROGESTOGENS	Model1	365/117712	-0.0201552	0.00334691	1.72729e-09
S_LDL_L	G03F	PROGESTOGENS AND ESTROGENS IN COMBINATION	Model1	1581/116496	-0.0123578	0.0016223	2.60669e-14
S_LDL_L	G03G	GONADOTROPINS AND OTHER OVULATION STIMULANTS	Model1	4/118073	-0.0259982	0.0318499	0.414345
S_LDL_L	G03H	ANTIANDROGENS	Model1	32/118045	-0.0324133	0.0112646	0.00400981
S_LDL_L	G03X	OTHER SEX HORMONES AND MODULATORS OF THE GENITAL SYSTEM	Model1	120/117957	-0.0118293	0.00582181	0.0421665
S_LDL_L	G04B	Urologicals	Model1	1740/116337	-0.0140024	0.00154129	1.0537e-19
S_LDL_L	G04C	DRUGS USED IN BENIGN PROSTATIC HYPERTROPHY	Model1	1624/116453	-0.0193349	0.00161119	3.69641e-33
S_LDL_L	H01A	ANTERIOR PITUITARY LOBE HORMONES AND ANALOGUES	Model1	26/118051	-0.0335713	0.0124936	0.00720879
S_LDL_L	H01B	POSTERIOR PITUITARY LOBE HORMONES	Model1	35/118042	-0.0150844	0.0107687	0.161287
S_LDL_L	H01C	HYPOTHALAMIC HORMONES	Model1	10/118067	-0.0347258	0.0201442	0.0847361
S_LDL_L	H02A	CORTICOSTEROIDS FOR SYSTEMIC USE, PLAIN	Model1	1352/116725	-0.00961303	0.00174307	3.49495e-08
S_LDL_L	H03A	THYROID PREPARATIONS	Model1	6546/111531	-0.00438937	0.000820739	8.90626e-08
S_LDL_L	H03B	ANTITHYROID PREPARATIONS	Model1	92/117985	-0.00694637	0.00664422	0.295805
S_LDL_L	H04A	GLYCOGENOLYTIC HORMONES	Model1	1/118076	-0.0285439	0.0637001	0.654083
S_LDL_L	H05B	ANTI-PARATHYROID AGENTS	Model1	1/118076	-0.103421	0.0636996	0.104471
S_LDL_L	J01A	TETRACYCLINES	Model1	644/117433	-0.00733091	0.00251743	0.00359127
S_LDL_L	J01C	BETA-LACTAM ANTIBACTERIALS, PENICILLINS	Model1	333/117744	-0.0132377	0.00349563	0.000152588
S_LDL_L	J01D	OTHER BETA-LACTAM ANTIBACTERIALS	Model1	105/117972	-0.0261043	0.00622089	2.71587e-05
S_LDL_L	J01E	SULFONAMIDES AND TRIMETHOPRIM	Model1	150/117927	-0.0114129	0.00520472	0.0283245
S_LDL_L	J01F	MACROLIDES, LINCOSAMIDES AND STREPTOGRAMINS	Model1	159/117918	-0.00979953	0.00505517	0.0525628
S_LDL_L	J01X	OTHER ANTIBACTERIALS	Model1	136/117941	-0.00910499	0.00546603	0.0957678
S_LDL_L	J02A	ANTIMYCOTICS FOR SYSTEMIC USE	Model1	51/118026	-0.00105292	0.00892235	0.906061
S_LDL_L	J04A	DRUGS FOR TREATMENT OF TUBERCULOSIS	Model1	3/118074	-0.0313586	0.036779	0.393871
S_LDL_L	J05A	DIRECT ACTING ANTIVIRALS	Model1	229/117848	-0.00700655	0.00421741	0.0966476
S_LDL_L	J07B	VIRAL VACCINES	Model1	49/118028	-0.0148763	0.0091038	0.102246
S_LDL_L	L01A	ALKYLATING AGENTS	Model1	15/118062	-0.0299598	0.016449	0.0685522
S_LDL_L	L01B	ANTIMETABOLITES	Model1	675/117402	-0.0144401	0.00245987	4.36202e-09
S_LDL_L	L01X	OTHER ANTINEOPLASTIC AGENTS	Model1	171/117906	-0.0112652	0.0048757	0.0208637
S_LDL_L	L02A	HORMONES AND RELATED AGENTS	Model1	134/117943	-0.011706	0.00550655	0.0335197
S_LDL_L	L02B	HORMONE ANTAGONISTS AND RELATED AGENTS	Model1	829/117248	-0.00700734	0.00222611	0.00164545
S_LDL_L	L03A	IMMUNOSTIMULANTS	Model1	32/118045	-0.000814502	0.0112646	0.942358
S_LDL_L	L04A	IMMUNOSUPPRESSANTS	Model1	1068/117009	-0.012843	0.00195845	5.48513e-11
S_LDL_L	M01A	ANTIINFLAMMATORY AND ANTIRHEUMATIC PRODUCTS, NON-STEROIDS	Model1	25364/92713	0.00380065	0.000454608	6.32357e-17
S_LDL_L	M01C	SPECIFIC ANTIRHEUMATIC AGENTS	Model1	9/118068	-0.0237227	0.0212336	0.263902
S_LDL_L	M02A	TOPICAL PRODUCTS FOR JOINT AND MUSCULAR PAIN	Model1	17639/100438	0.00411547	0.000523568	3.86031e-15
S_LDL_L	M03B	MUSCLE RELAXANTS, CENTRALLY ACTING AGENTS	Model1	172/117905	0.000685161	0.00486075	0.887904
S_LDL_L	M03C	MUSCLE RELAXANTS, DIRECTLY ACTING AGENTS	Model1	2/118075	-0.0429516	0.0450459	0.340335
S_LDL_L	M04A	ANTIGOUT PREPARATIONS	Model1	1427/116650	-0.0190277	0.00170662	7.45386e-29
S_LDL_L	M05B	DRUGS AFFECTING BONE STRUCTURE AND MINERALIZATION	Model1	2058/116019	-0.00400307	0.00142734	0.00503943
S_LDL_L	N02A	OPIOIDS	Model1	6261/111816	-0.00606705	0.000831627	2.99639e-13
S_LDL_L	N02B	OTHER ANALGESICS AND ANTIPYRETICS	Model1	35187/82890	-0.0164031	0.000407344	0
S_LDL_L	N02C	ANTIMIGRAINE PREPARATIONS	Model1	1381/116696	0.00343928	0.00172919	0.046708
S_LDL_L	N03A	ANTIEPILEPTICS	Model1	2074/116003	-0.00436929	0.00141164	0.00196741
S_LDL_L	N04A	ANTICHOLINERGIC AGENTS	Model1	74/118003	-0.0104108	0.00740873	0.159963
S_LDL_L	N04B	DOPAMINERGIC AGENTS	Model1	281/117796	-0.0157673	0.00380552	3.42624e-05
S_LDL_L	N05A	ANTIPSYCHOTICS	Model1	926/117151	3.53365e-05	0.00210195	0.986587
S_LDL_L	N05B	ANXIOLYTICS	Model1	492/117585	-0.00850446	0.0028784	0.00313158
S_LDL_L	N05C	HYPNOTICS AND SEDATIVES	Model1	850/117227	-0.00379342	0.00219459	0.0838955
S_LDL_L	N06A	ANTIDEPRESSANTS	Model1	8800/109277	0.000666913	0.000709322	0.347111
S_LDL_L	N06B	PSYCHOSTIMULANTS, AGENTS USED FOR ADHD AND NOOTROPICS	Model1	23/118054	0.00789292	0.0132847	0.552423
S_LDL_L	N06C	PSYCHOLEPTICS AND PSYCHOANALEPTICS IN COMBINATION	Model1	27/118050	-0.0144319	0.0122622	0.239221
S_LDL_L	N06D	ANTI-DEMENTIA DRUGS	Model1	650/117427	-0.000908653	0.00250986	0.717328
S_LDL_L	N07A	PARASYMPATHOMIMETICS	Model1	45/118032	-0.0167129	0.00949783	0.0784697
S_LDL_L	N07B	DRUGS USED IN ADDICTIVE DISORDERS	Model1	181/117896	-0.00497218	0.00473863	0.294049
S_LDL_L	N07C	ANTIVERTIGO PREPARATIONS	Model1	437/117640	-0.00534625	0.00305479	0.0800997
S_LDL_L	P01A	AGENTS AGAINST AMOEBIASIS AND OTHER PROTOZOAL DISEASES	Model1	55/118022	-0.00945974	0.00859121	0.270857
S_LDL_L	P01B	ANTIMALARIALS	Model1	1056/117021	-0.0192476	0.0019714	1.64832e-22
S_LDL_L	R01A	DECONGESTANTS AND OTHER NASAL PREPARATIONS FOR TOPICAL USE	Model1	5811/112266	-0.00531616	0.000857976	5.80486e-10
S_LDL_L	R01B	NASAL DECONGESTANTS FOR SYSTEMIC USE	Model1	50/118027	0.00924511	0.00901089	0.304897
S_LDL_L	R03A	ADRENERGICS, INHALANTS	Model1	7772/110305	-0.00526512	0.00074796	1.94248e-12
S_LDL_L	R03B	OTHER DRUGS FOR OBSTRUCTIVE AIRWAY DISEASES, INHALANTS	Model1	5288/112789	-0.00578023	0.00089704	1.17064e-10
S_LDL_L	R03C	ADRENERGICS FOR SYSTEMIC USE	Model1	5155/112922	-0.00423263	0.000907763	3.12422e-06
S_LDL_L	R03D	OTHER SYSTEMIC DRUGS FOR OBSTRUCTIVE AIRWAY DISEASES	Model1	420/117657	-0.0116896	0.00311481	0.000174878
S_LDL_L	R05C	EXPECTORANTS, EXCL. COMBINATIONS WITH COUGH SUPPRESSANTS	Model1	115/117962	-0.0140809	0.00594439	0.0178487
S_LDL_L	R05D	COUGH SUPPRESSANTS, EXCL. COMBINATIONS WITH EXPECTORANTS	Model1	592/117485	-0.000712895	0.00263058	0.78639
S_LDL_L	R06A	ANTIHISTAMINES FOR SYSTEMIC USE	Model1	3820/114257	-0.00315938	0.00104866	0.00258917
S_LDL_L	S01A	ANTIINFECTIVES	Model1	786/117291	-0.0082881	0.00228018	0.000278273
S_LDL_L	S01B	ANTIINFLAMMATORY AGENTS	Model1	4014/114063	0.00306483	0.00102427	0.00277038
S_LDL_L	S01C	ANTIINFLAMMATORY AGENTS AND ANTIINFECTIVES IN COMBINATION	Model1	1204/116873	-0.0104427	0.00184587	1.54114e-08
S_LDL_L	S01E	ANTIGLAUCOMA PREPARATIONS AND MIOTICS	Model1	1390/116687	-0.00272644	0.00172243	0.113446
S_LDL_L	S01F	MYDRIATICS AND CYCLOPLEGICS	Model1	24/118053	-0.0159499	0.0130045	0.220017
S_LDL_L	S01G	DECONGESTANTS AND ANTIALLERGICS	Model1	372/117705	-0.00625479	0.00330884	0.0587165
S_LDL_L	S01K	SURGICAL AIDS	Model1	245/117832	-0.0177623	0.00407719	1.32264e-05
S_LDL_L	S01X	OTHER OPHTHALMOLOGICALS	Model1	1116/116961	-0.00603505	0.00191937	0.0016653
S_LDL_L	S02A	ANTIINFECTIVES	Model1	112/117965	-0.00217518	0.00602211	0.717951
S_LDL_L	S02B	CORTICOSTEROIDS	Model1	1268/116809	-0.0105831	0.00179915	4.05695e-09
S_LDL_L	S02C	CORTICOSTEROIDS AND ANTIINFECTIVES IN COMBINATION	Model1	74/118003	0.00504617	0.00740734	0.495721
S_LDL_L	S03A	ANTIINFECTIVES	Model1	104/117973	-0.00435047	0.00624901	0.486314
S_LDL_L	S03C	CORTICOSTEROIDS AND ANTIINFECTIVES IN COMBINATION	Model1	5/118072	-0.0319117	0.0284871	0.262625
S_LDL_L	V03A	ALL OTHER THERAPEUTIC PRODUCTS	Model1	256/117821	-0.0238905	0.0039867	2.07172e-09
S_LDL_L	V06D	OTHER NUTRIENTS	Model1	150/117927	-0.0061066	0.00520637	0.240835
S_LDL_L	A07A	INTESTINAL ANTIINFECTIVES	Model1	23/118054	-0.00647	0.0132844	0.626234
S_LDL_L	B05C	IRRIGATING SOLUTIONS	Model1	108/117969	-0.0171927	0.00613353	0.0050628
S_LDL_L	J01G	AMINOGLYCOSIDE ANTIBACTERIALS	Model1	2/118075	-0.0092762	0.0450411	0.83683
S_LDL_L	R02A	THROAT PREPARATIONS	Model1	14433/103644	0.00416884	0.000571847	3.11552e-13
S_LDL_L	S03B	CORTICOSTEROIDS	Model1	954/117123	-0.0116992	0.00207178	1.63741e-08
S_LDL_L	C01C	CARDIAC STIMULANTS EXCL. CARDIAC GLYCOSIDES	Model1	29/118048	-0.00585572	0.0118304	0.620621
S_LDL_L	G02A	OXYTOCICS	Model1	5/118072	-0.0337958	0.0284961	0.235634
S_LDL_L	V04C	OTHER DIAGNOSTIC AGENTS	Model1	36/118041	-0.0200775	0.0106193	0.0586721
S_LDL_L	D02B	PROTECTIVES AGAINST UV-RADIATION	Model1	11/118066	-0.0445172	0.0192092	0.0204786
S_LDL_L	D03A	CICATRIZANTS	Model1	6/118071	-0.018632	0.0260088	0.473763
S_LDL_L	D03B	ENZYMES	Model1	23/118054	-0.0225444	0.0132883	0.0897831
S_LDL_L	M09A	OTHER DRUGS FOR DISORDERS OF THE MUSCULO-SKELETAL SYSTEM	Model1	23/118054	-0.0225444	0.0132883	0.0897831
S_LDL_L	J01B	AMPHENICOLS	Model1	4/118073	-0.0332809	0.0318499	0.296059
S_LDL_L	D10B	ANTI-ACNE PREPARATIONS FOR SYSTEMIC USE	Model1	1/118076	-0.155165	0.0636978	0.0148539
S_LDL_L	J04B	DRUGS FOR TREATMENT OF LEPRA	Model1	13/118064	-0.0401951	0.0176677	0.0229037
S_LDL_L	J01M	QUINOLONE ANTIBACTERIALS	Model1	61/118016	-0.00820701	0.00815774	0.314399
S_LDL_L	N01A	ANESTHETICS, GENERAL	Model1	40/118037	-0.0338087	0.0100728	0.000789803
S_LDL_L	P03A	ECTOPARASITICIDES, INCL. SCABICIDES	Model1	11/118066	0.0135756	0.0192093	0.479743
S_LDL_PL	A01A	STOMATOLOGICAL PREPARATIONS	Model1	17021/101056	-0.0102907	0.000152706	0
S_LDL_PL	A02A	ANTACIDS	Model1	256/117821	-0.00387371	0.00114018	0.00068038
S_LDL_PL	A02B	DRUGS FOR PEPTIC ULCER AND GASTRO-OESOPHAGEAL REFLUX DISEASE (GORD)	Model1	13978/104099	-0.00229463	0.000165823	1.63022e-43
S_LDL_PL	A03A	Drugs for functional gastrointestinal disorders	Model1	1031/117046	-0.00062277	0.000570498	0.275
S_LDL_PL	A03B	BELLADONNA AND DERIVATIVES, PLAIN	Model1	139/117938	-0.00274812	0.00154627	0.0755295
S_LDL_PL	A03C	ANTISPASMODICS IN COMBINATION WITH PSYCHOLEPTICS	Model1	12/118065	-0.00223434	0.00525897	0.670937
S_LDL_PL	A03F	PROPULSIVES	Model1	384/117693	-0.00131991	0.000931299	0.156405
S_LDL_PL	A04A	ANTIEMETICS AND ANTINAUSEANTS	Model1	26/118051	-0.00723155	0.00357293	0.0429741
S_LDL_PL	A05A	BILE THERAPY	Model1	65/118012	-0.00583401	0.00226036	0.0098524
S_LDL_PL	A06A	Drugs for constipation	Model1	2000/116077	-0.00300351	0.000411878	3.06785e-13
S_LDL_PL	A07D	ANTIPROPULSIVES	Model1	456/117621	-0.00607845	0.000854843	1.1619e-12
S_LDL_PL	A07E	INTESTINAL ANTIINFLAMMATORY AGENTS	Model1	3909/114168	-0.00179933	0.000296557	1.30389e-09
S_LDL_PL	A08A	ANTIOBESITY PREPARATIONS, EXCL. DIET PRODUCTS	Model1	303/117774	-0.00831847	0.001048	2.08198e-15
S_LDL_PL	A09A	DIGESTIVES, INCL. ENZYMES	Model1	74/118003	-0.00679782	0.0021184	0.00133262
S_LDL_PL	A10A	INSULINS AND ANALOGUES	Model1	1275/116802	-0.0156958	0.000511636	7.34485e-206
S_LDL_PL	A10B	BLOOD GLUCOSE LOWERING DRUGS, EXCL. INSULINS	Model1	3841/114236	-0.0159244	0.000298235	0
S_LDL_PL	A11A	MULTIVITAMINS, COMBINATIONS	Model1	1726/116351	-0.000767865	0.000443914	0.0836757
S_LDL_PL	A11B	MULTIVITAMINS, PLAIN	Model1	3729/114348	-0.000144594	0.000304673	0.635081
S_LDL_PL	A11C	VITAMIN A AND D, INCL. COMBINATIONS OF THE TWO	Model1	7247/110830	0.000905586	0.000224043	5.30278e-05
S_LDL_PL	A11D	VITAMIN B1, PLAIN AND IN COMBINATION WITH VITAMIN B6 AND B12	Model1	199/117878	-0.00688919	0.00129305	9.95522e-08
S_LDL_PL	A11E	VITAMIN B-COMPLEX, INCL. COMBINATIONS	Model1	871/117206	-0.00263443	0.000620323	2.16954e-05
S_LDL_PL	A11G	ASCORBIC ACID (VITAMIN C), INCL. COMBINATIONS	Model1	1906/116171	0.000451875	0.000421985	0.284247
S_LDL_PL	A11H	OTHER PLAIN VITAMIN PREPARATIONS	Model1	615/117462	0.000628886	0.000737775	0.393989
S_LDL_PL	A11J	OTHER VITAMIN PRODUCTS, COMBINATIONS	Model1	159/117918	-0.00161859	0.00144651	0.263158
S_LDL_PL	A12A	CALCIUM	Model1	4447/113630	-0.000957424	0.000282643	0.000705804
S_LDL_PL	A12B	POTASSIUM	Model1	87/117990	-0.00413271	0.00195399	0.0344312
S_LDL_PL	A12C	OTHER MINERAL SUPPLEMENTS	Model1	1297/116780	-0.000397754	0.000509778	0.435246
S_LDL_PL	A16A	OTHER ALIMENTARY TRACT AND METABOLISM PRODUCTS	Model1	4/118073	-0.00228716	0.00911031	0.801775
S_LDL_PL	B01A	ANTITHROMBOTIC AGENTS	Model1	18020/100057	-0.0108485	0.000149706	0
S_LDL_PL	B02A	ANTIFIBRINOLYTICS	Model1	142/117935	-0.00233192	0.00153165	0.127891
S_LDL_PL	B02B	VITAMIN K AND OTHER HEMOSTATICS	Model1	46/118031	-6.75872e-05	0.00268655	0.979929
S_LDL_PL	B03A	IRON PREPARATIONS	Model1	1223/116854	-0.00526026	0.000524607	1.18481e-23
S_LDL_PL	B03B	VITAMIN B12 AND FOLIC ACID	Model1	1646/116431	-0.00493758	0.000452681	1.09537e-27
S_LDL_PL	B03X	OTHER ANTIANEMIC PREPARATIONS	Model1	30/118047	-0.0130087	0.00332629	9.20188e-05
S_LDL_PL	B05X	I.V. SOLUTION ADDITIVES	Model1	38/118039	-0.0103186	0.00295632	0.000482544
S_LDL_PL	C01A	CARDIAC GLYCOSIDES	Model1	282/117795	-0.0100768	0.00108698	1.88364e-20
S_LDL_PL	C01B	ANTIARRHYTHMICS, CLASS I AND III	Model1	308/117769	-0.0064608	0.00103972	5.18231e-10
S_LDL_PL	C01D	VASODILATORS USED IN CARDIAC DISEASES	Model1	1508/116569	-0.0167408	0.00047229	9.27876e-274
S_LDL_PL	C01E	OTHER CARDIAC PREPARATIONS	Model1	14927/103150	0.000909358	0.000161076	1.65053e-08
S_LDL_PL	C02A	ANTIADRENERGIC AGENTS, CENTRALLY ACTING	Model1	268/117809	-0.00324886	0.00111447	0.00355569
S_LDL_PL	C02C	ANTIADRENERGIC AGENTS, PERIPHERALLY ACTING	Model1	1503/116574	-0.0111232	0.000473799	1.34643e-121
S_LDL_PL	C02D	ARTERIOLAR SMOOTH MUSCLE, AGENTS ACTING ON	Model1	23/118054	-0.00343082	0.0037988	0.366457
S_LDL_PL	C03A	LOW-CEILING DIURETICS, THIAZIDES	Model1	7184/110893	-0.00566061	0.000224188	2.72015e-140
S_LDL_PL	C03B	LOW-CEILING DIURETICS, EXCL. THIAZIDES	Model1	411/117666	-0.00842897	0.000901037	8.52058e-21
S_LDL_PL	C03C	HIGH-CEILING DIURETICS	Model1	1256/116821	-0.00971197	0.000517688	2.07686e-78
S_LDL_PL	C03D	POTASSIUM-SPARING AGENTS	Model1	278/117799	-0.00827738	0.00109408	3.88912e-14
S_LDL_PL	C03E	DIURETICS AND POTASSIUM-SPARING AGENTS IN COMBINATION	Model1	243/117834	-0.00468356	0.00117092	6.34043e-05
S_LDL_PL	C04A	PERIPHERAL VASODILATORS	Model1	42/118035	-0.00294353	0.00281161	0.295137
S_LDL_PL	C05A	AGENTS FOR TREATMENT OF HEMORRHOIDS AND ANAL FISSURES FOR TOPICAL USE	Model1	2264/115813	-0.00833477	0.000386896	9.79971e-103
S_LDL_PL	C05B	ANTIVARICOSE THERAPY	Model1	11/118066	-0.00167267	0.0054926	0.760724
S_LDL_PL	C05C	CAPILLARY STABILIZING AGENTS	Model1	10/118067	-0.00141796	0.00576122	0.805588
S_LDL_PL	C07A	BETA BLOCKING AGENTS	Model1	8027/110050	-0.00884876	0.000211993	0
S_LDL_PL	C07B	BETA BLOCKING AGENTS AND THIAZIDES	Model1	116/117961	-0.00682117	0.00169264	5.58333e-05
S_LDL_PL	C07C	BETA BLOCKING AGENTS AND OTHER DIURETICS	Model1	216/117861	-0.00327139	0.00124134	0.00840549
S_LDL_PL	C07D	BETA BLOCKING AGENTS, THIAZIDES AND OTHER DIURETICS	Model1	2/118075	-0.00101742	0.0128804	0.937041
S_LDL_PL	C07F	BETA BLOCKING AGENTS AND OTHER ANTIHYPERTENSIVES	Model1	9/118068	-0.0102484	0.0060727	0.0914875
S_LDL_PL	C08C	SELECTIVE CALCIUM CHANNEL BLOCKERS WITH MAINLY VASCULAR EFFECTS	Model1	7631/110446	-0.00858214	0.000217927	0
S_LDL_PL	C08D	SELECTIVE CALCIUM CHANNEL BLOCKERS WITH DIRECT CARDIAC EFFECTS	Model1	1048/117029	-0.0112633	0.000565869	5.19884e-88
S_LDL_PL	C08G	CALCIUM CHANNEL BLOCKERS AND DIURETICS	Model1	13/118064	-0.0175398	0.00505242	0.000517615
S_LDL_PL	C09A	ACE INHIBITORS, PLAIN	Model1	11529/106548	-0.00937065	0.000179934	0
S_LDL_PL	C09B	ACE INHIBITORS, COMBINATIONS	Model1	173/117904	-0.00734372	0.00138635	1.17829e-07
S_LDL_PL	C09C	ANGIOTENSIN II ANTAGONISTS, PLAIN	Model1	4792/113285	-0.00812519	0.000269918	2.5473e-198
S_LDL_PL	C09D	ANGIOTENSIN II ANTAGONISTS, COMBINATIONS	Model1	221/117856	-0.0086862	0.00122679	1.44521e-12
S_LDL_PL	C10A	LIPID MODIFYING AGENTS, PLAIN	Model1	23847/94230	-0.0144732	0.000131835	0
S_LDL_PL	D01A	ANTIFUNGALS FOR TOPICAL USE	Model1	560/117517	-0.00103868	0.000771884	0.178419
S_LDL_PL	D01B	ANTIFUNGALS FOR SYSTEMIC USE	Model1	234/117843	-0.000227364	0.00119214	0.848746
S_LDL_PL	D02A	EMOLLIENTS AND PROTECTIVES	Model1	689/117388	-0.00535796	0.000696274	1.42375e-14
S_LDL_PL	D04A	ANTIPRURITICS, INCL. ANTIHISTAMINES, ANESTHETICS, ETC.	Model1	41/118036	0.000276404	0.00284562	0.922621
S_LDL_PL	D05A	ANTIPSORIATICS FOR TOPICAL USE	Model1	444/117633	-0.00319336	0.000866241	0.000227503
S_LDL_PL	D05B	ANTIPSORIATICS FOR SYSTEMIC USE	Model1	20/118057	-0.00542815	0.0040734	0.182671
S_LDL_PL	D06A	ANTIBIOTICS FOR TOPICAL USE	Model1	421/117656	-0.00249252	0.000889568	0.00508036
S_LDL_PL	D06B	CHEMOTHERAPEUTICS FOR TOPICAL USE	Model1	235/117842	-0.000642207	0.00118968	0.589325
S_LDL_PL	D07A	CORTICOSTEROIDS, PLAIN	Model1	4467/113610	-0.00173894	0.000278141	4.06601e-10
S_LDL_PL	D07C	CORTICOSTEROIDS, COMBINATIONS WITH ANTIBIOTICS	Model1	152/117925	-0.00189171	0.00147864	0.200774
S_LDL_PL	D07X	CORTICOSTEROIDS, OTHER COMBINATIONS	Model1	1546/116531	-0.00237594	0.000466566	3.54106e-07
S_LDL_PL	D08A	ANTISEPTICS AND DISINFECTANTS	Model1	40/118037	-0.00275146	0.00288096	0.339555
S_LDL_PL	D09A	MEDICATED DRESSINGS	Model1	26/118051	-0.00579	0.00357307	0.105137
S_LDL_PL	D10A	ANTI-ACNE PREPARATIONS FOR TOPICAL USE	Model1	274/117803	-0.00171533	0.00110173	0.119486
S_LDL_PL	D11A	OTHER DERMATOLOGICAL PREPARATIONS	Model1	5393/112684	0.000607379	0.000255162	0.0172969
S_LDL_PL	G01A	ANTIINFECTIVES AND ANTISEPTICS, EXCL. COMBINATIONS WITH CORTICOSTEROIDS	Model1	800/117277	-0.00178796	0.000646589	0.00568928
S_LDL_PL	G02B	CONTRACEPTIVES FOR TOPICAL USE	Model1	343/117734	-0.00481211	0.000988192	1.1196e-06
S_LDL_PL	G02C	OTHER GYNECOLOGICALS	Model1	15077/103000	0.000705644	0.000160405	1.08779e-05
S_LDL_PL	G03A	HORMONAL CONTRACEPTIVES FOR SYSTEMIC USE	Model1	1244/116833	-0.00655365	0.000526536	1.53405e-35
S_LDL_PL	G03B	ANDROGENS	Model1	158/117919	-0.00189082	0.0014508	0.192476
S_LDL_PL	G03C	ESTROGENS	Model1	2709/115368	-0.000921395	0.000357769	0.0100139
S_LDL_PL	G03D	PROGESTOGENS	Model1	365/117712	-0.00408413	0.000957192	1.98464e-05
S_LDL_PL	G03F	PROGESTOGENS AND ESTROGENS IN COMBINATION	Model1	1581/116496	-0.00322847	0.00046395	3.45279e-12
S_LDL_PL	G03G	GONADOTROPINS AND OTHER OVULATION STIMULANTS	Model1	4/118073	-0.00296647	0.00910815	0.744657
S_LDL_PL	G03H	ANTIANDROGENS	Model1	32/118045	-0.0107136	0.00322131	0.00088173
S_LDL_PL	G03X	OTHER SEX HORMONES AND MODULATORS OF THE GENITAL SYSTEM	Model1	120/117957	-0.00399002	0.00166486	0.0165489
S_LDL_PL	G04B	Urologicals	Model1	1740/116337	-0.00380965	0.000440779	5.54331e-18
S_LDL_PL	G04C	DRUGS USED IN BENIGN PROSTATIC HYPERTROPHY	Model1	1624/116453	-0.00501917	0.000460801	1.29351e-27
S_LDL_PL	H01A	ANTERIOR PITUITARY LOBE HORMONES AND ANALOGUES	Model1	26/118051	-0.00992383	0.00357278	0.00547677
S_LDL_PL	H01B	POSTERIOR PITUITARY LOBE HORMONES	Model1	35/118042	-0.00448312	0.00307953	0.145457
S_LDL_PL	H01C	HYPOTHALAMIC HORMONES	Model1	10/118067	-0.0112158	0.00576064	0.0515408
S_LDL_PL	H02A	CORTICOSTEROIDS FOR SYSTEMIC USE, PLAIN	Model1	1352/116725	-0.00220916	0.000498489	9.35717e-06
S_LDL_PL	H03A	THYROID PREPARATIONS	Model1	6546/111531	-0.00157998	0.000234691	1.67931e-11
S_LDL_PL	H03B	ANTITHYROID PREPARATIONS	Model1	92/117985	-0.00200445	0.00190005	0.291453
S_LDL_PL	H04A	GLYCOGENOLYTIC HORMONES	Model1	1/118076	-0.00632802	0.0182164	0.728306
S_LDL_PL	H05B	ANTI-PARATHYROID AGENTS	Model1	1/118076	-0.0306112	0.0182162	0.0928751
S_LDL_PL	J01A	TETRACYCLINES	Model1	644/117433	-0.00212465	0.000719912	0.00316541
S_LDL_PL	J01C	BETA-LACTAM ANTIBACTERIALS, PENICILLINS	Model1	333/117744	-0.00339974	0.00099966	0.000671876
S_LDL_PL	J01D	OTHER BETA-LACTAM ANTIBACTERIALS	Model1	105/117972	-0.00642597	0.00177903	0.000303894
S_LDL_PL	J01E	SULFONAMIDES AND TRIMETHOPRIM	Model1	150/117927	-0.00274477	0.00148841	0.0651717
S_LDL_PL	J01F	MACROLIDES, LINCOSAMIDES AND STREPTOGRAMINS	Model1	159/117918	-0.00228488	0.00144564	0.113987
S_LDL_PL	J01X	OTHER ANTIBACTERIALS	Model1	136/117941	-0.00243669	0.00156313	0.119033
S_LDL_PL	J02A	ANTIMYCOTICS FOR SYSTEMIC USE	Model1	51/118026	0.000277922	0.00255153	0.913263
S_LDL_PL	J04A	DRUGS FOR TREATMENT OF TUBERCULOSIS	Model1	3/118074	-0.00618739	0.0105177	0.556344
S_LDL_PL	J05A	DIRECT ACTING ANTIVIRALS	Model1	229/117848	-0.00209344	0.00120605	0.0826065
S_LDL_PL	J07B	VIRAL VACCINES	Model1	49/118028	-0.00430211	0.00260342	0.0984391
S_LDL_PL	L01A	ALKYLATING AGENTS	Model1	15/118062	-0.00924655	0.00470392	0.049334
S_LDL_PL	L01B	ANTIMETABOLITES	Model1	675/117402	-0.00382032	0.000703466	5.62415e-08
S_LDL_PL	L01X	OTHER ANTINEOPLASTIC AGENTS	Model1	171/117906	-0.00380105	0.0013943	0.00640886
S_LDL_PL	L02A	HORMONES AND RELATED AGENTS	Model1	134/117943	-0.00384711	0.0015747	0.0145643
S_LDL_PL	L02B	HORMONE ANTAGONISTS AND RELATED AGENTS	Model1	829/117248	-0.00305319	0.000636566	1.6178e-06
S_LDL_PL	L03A	IMMUNOSTIMULANTS	Model1	32/118045	-0.000987729	0.00322135	0.759134
S_LDL_PL	L04A	IMMUNOSUPPRESSANTS	Model1	1068/117009	-0.0030715	0.000560089	4.16771e-08
S_LDL_PL	M01A	ANTIINFLAMMATORY AND ANTIRHEUMATIC PRODUCTS, NON-STEROIDS	Model1	25364/92713	0.000905551	0.000130016	3.30346e-12
S_LDL_PL	M01C	SPECIFIC ANTIRHEUMATIC AGENTS	Model1	9/118068	-0.00904015	0.00607217	0.136547
S_LDL_PL	M02A	TOPICAL PRODUCTS FOR JOINT AND MUSCULAR PAIN	Model1	17639/100438	0.000884014	0.000149742	3.56687e-09
S_LDL_PL	M03B	MUSCLE RELAXANTS, CENTRALLY ACTING AGENTS	Model1	172/117905	0.000993407	0.00139003	0.474817
S_LDL_PL	M03C	MUSCLE RELAXANTS, DIRECTLY ACTING AGENTS	Model1	2/118075	-0.0107542	0.0128818	0.403811
S_LDL_PL	M04A	ANTIGOUT PREPARATIONS	Model1	1427/116650	-0.00684977	0.000487892	9.70594e-45
S_LDL_PL	M05B	DRUGS AFFECTING BONE STRUCTURE AND MINERALIZATION	Model1	2058/116019	-0.000797126	0.000408186	0.0508397
S_LDL_PL	N02A	OPIOIDS	Model1	6261/111816	-0.00256241	0.000237758	4.53069e-27
S_LDL_PL	N02B	OTHER ANALGESICS AND ANTIPYRETICS	Model1	35187/82890	-0.00500965	0.000116376	0
S_LDL_PL	N02C	ANTIMIGRAINE PREPARATIONS	Model1	1381/116696	0.0010931	0.000494495	0.0270693
S_LDL_PL	N03A	ANTIEPILEPTICS	Model1	2074/116003	-0.00136955	0.000403686	0.000692499
S_LDL_PL	N04A	ANTICHOLINERGIC AGENTS	Model1	74/118003	-0.00254369	0.00211869	0.22991
S_LDL_PL	N04B	DOPAMINERGIC AGENTS	Model1	281/117796	-0.00363972	0.00108829	0.000824801
S_LDL_PL	N05A	ANTIPSYCHOTICS	Model1	926/117151	-0.000310728	0.000601095	0.605202
S_LDL_PL	N05B	ANXIOLYTICS	Model1	492/117585	-0.00270504	0.000823132	0.00101551
S_LDL_PL	N05C	HYPNOTICS AND SEDATIVES	Model1	850/117227	-0.00130264	0.000627586	0.0379305
S_LDL_PL	N06A	ANTIDEPRESSANTS	Model1	8800/109277	-0.000230835	0.000202845	0.25513
S_LDL_PL	N06B	PSYCHOSTIMULANTS, AGENTS USED FOR ADHD AND NOOTROPICS	Model1	23/118054	0.0035689	0.00379904	0.347516
S_LDL_PL	N06C	PSYCHOLEPTICS AND PSYCHOANALEPTICS IN COMBINATION	Model1	27/118050	-0.00400693	0.00350664	0.253179
S_LDL_PL	N06D	ANTI-DEMENTIA DRUGS	Model1	650/117427	-0.000172232	0.000717747	0.81036
S_LDL_PL	N07A	PARASYMPATHOMIMETICS	Model1	45/118032	-0.00365749	0.00271612	0.178116
S_LDL_PL	N07B	DRUGS USED IN ADDICTIVE DISORDERS	Model1	181/117896	-0.00158909	0.00135511	0.240933
S_LDL_PL	N07C	ANTIVERTIGO PREPARATIONS	Model1	437/117640	-0.00201005	0.000873572	0.0213957
S_LDL_PL	P01A	AGENTS AGAINST AMOEBIASIS AND OTHER PROTOZOAL DISEASES	Model1	55/118022	-0.00240672	0.00245684	0.327286
S_LDL_PL	P01B	ANTIMALARIALS	Model1	1056/117021	-0.00584915	0.000563734	3.27904e-25
S_LDL_PL	R01A	DECONGESTANTS AND OTHER NASAL PREPARATIONS FOR TOPICAL USE	Model1	5811/112266	-0.00148044	0.000245358	1.60636e-09
S_LDL_PL	R01B	NASAL DECONGESTANTS FOR SYSTEMIC USE	Model1	50/118027	0.00222589	0.00257686	0.3877
S_LDL_PL	R03A	ADRENERGICS, INHALANTS	Model1	7772/110305	-0.00166273	0.000213885	7.66805e-15
S_LDL_PL	R03B	OTHER DRUGS FOR OBSTRUCTIVE AIRWAY DISEASES, INHALANTS	Model1	5288/112789	-0.0017202	0.000256524	2.01178e-11
S_LDL_PL	R03C	ADRENERGICS FOR SYSTEMIC USE	Model1	5155/112922	-0.00132125	0.000259589	3.59033e-07
S_LDL_PL	R03D	OTHER SYSTEMIC DRUGS FOR OBSTRUCTIVE AIRWAY DISEASES	Model1	420/117657	-0.00330957	0.000890747	0.000202892
S_LDL_PL	R05C	EXPECTORANTS, EXCL. COMBINATIONS WITH COUGH SUPPRESSANTS	Model1	115/117962	-0.00282442	0.00169994	0.0966196
S_LDL_PL	R05D	COUGH SUPPRESSANTS, EXCL. COMBINATIONS WITH EXPECTORANTS	Model1	592/117485	-0.00109285	0.000752264	0.146295
S_LDL_PL	R06A	ANTIHISTAMINES FOR SYSTEMIC USE	Model1	3820/114257	-0.00118658	0.000299878	7.59797e-05
S_LDL_PL	S01A	ANTIINFECTIVES	Model1	786/117291	-0.00223352	0.00065207	0.000614398
S_LDL_PL	S01B	ANTIINFLAMMATORY AGENTS	Model1	4014/114063	0.000719516	0.000292916	0.0140356
S_LDL_PL	S01C	ANTIINFLAMMATORY AGENTS AND ANTIINFECTIVES IN COMBINATION	Model1	1204/116873	-0.00242284	0.000527889	4.44387e-06
S_LDL_PL	S01E	ANTIGLAUCOMA PREPARATIONS AND MIOTICS	Model1	1390/116687	-0.000539761	0.000492567	0.273163
S_LDL_PL	S01F	MYDRIATICS AND CYCLOPLEGICS	Model1	24/118053	-0.00542652	0.00371891	0.144521
S_LDL_PL	S01G	DECONGESTANTS AND ANTIALLERGICS	Model1	372/117705	-0.0021133	0.000946226	0.0255244
S_LDL_PL	S01K	SURGICAL AIDS	Model1	245/117832	-0.00556459	0.00116594	1.82053e-06
S_LDL_PL	S01X	OTHER OPHTHALMOLOGICALS	Model1	1116/116961	-0.00149509	0.000548889	0.00645354
S_LDL_PL	S02A	ANTIINFECTIVES	Model1	112/117965	-0.000204761	0.00172215	0.905356
S_LDL_PL	S02B	CORTICOSTEROIDS	Model1	1268/116809	-0.00245871	0.00051453	1.76769e-06
S_LDL_PL	S02C	CORTICOSTEROIDS AND ANTIINFECTIVES IN COMBINATION	Model1	74/118003	0.000239634	0.00211829	0.909931
S_LDL_PL	S03A	ANTIINFECTIVES	Model1	104/117973	-0.000631629	0.00178704	0.723752
S_LDL_PL	S03C	CORTICOSTEROIDS AND ANTIINFECTIVES IN COMBINATION	Model1	5/118072	-0.00880865	0.00814649	0.279574
S_LDL_PL	V03A	ALL OTHER THERAPEUTIC PRODUCTS	Model1	256/117821	-0.00714147	0.00114006	3.76292e-10
S_LDL_PL	V06D	OTHER NUTRIENTS	Model1	150/117927	-0.00159192	0.00148887	0.284976
S_LDL_PL	A07A	INTESTINAL ANTIINFECTIVES	Model1	23/118054	-0.00146727	0.00379896	0.699328
S_LDL_PL	B05C	IRRIGATING SOLUTIONS	Model1	108/117969	-0.00424491	0.00175402	0.0155178
S_LDL_PL	J01G	AMINOGLYCOSIDE ANTIBACTERIALS	Model1	2/118075	-0.00042408	0.0128804	0.973735
S_LDL_PL	R02A	THROAT PREPARATIONS	Model1	14433/103644	0.000995251	0.000163543	1.16428e-09
S_LDL_PL	S03B	CORTICOSTEROIDS	Model1	954/117123	-0.00261472	0.000592501	1.02029e-05
S_LDL_PL	C01C	CARDIAC STIMULANTS EXCL. CARDIAC GLYCOSIDES	Model1	29/118048	-0.00165467	0.00338316	0.624777
S_LDL_PL	G02A	OXYTOCICS	Model1	5/118072	-0.00657441	0.00814909	0.419803
S_LDL_PL	V04C	OTHER DIAGNOSTIC AGENTS	Model1	36/118041	-0.00517972	0.00303683	0.0880783
S_LDL_PL	D02B	PROTECTIVES AGAINST UV-RADIATION	Model1	11/118066	-0.0117857	0.00549329	0.0319174
S_LDL_PL	D03A	CICATRIZANTS	Model1	6/118071	-0.00273882	0.00743776	0.712701
S_LDL_PL	D03B	ENZYMES	Model1	23/118054	-0.0058025	0.00380008	0.126778
S_LDL_PL	M09A	OTHER DRUGS FOR DISORDERS OF THE MUSCULO-SKELETAL SYSTEM	Model1	23/118054	-0.0058025	0.00380008	0.126778
S_LDL_PL	J01B	AMPHENICOLS	Model1	4/118073	-0.00752714	0.00910817	0.408569
S_LDL_PL	D10B	ANTI-ACNE PREPARATIONS FOR SYSTEMIC USE	Model1	1/118076	-0.047688	0.0182156	0.00884665
S_LDL_PL	J04B	DRUGS FOR TREATMENT OF LEPRA	Model1	13/118064	-0.00973552	0.00505246	0.0539963
S_LDL_PL	J01M	QUINOLONE ANTIBACTERIALS	Model1	61/118016	-0.00152715	0.00233288	0.512713
S_LDL_PL	N01A	ANESTHETICS, GENERAL	Model1	40/118037	-0.00919313	0.00288055	0.00141596
S_LDL_PL	P03A	ECTOPARASITICIDES, INCL. SCABICIDES	Model1	11/118066	0.00531867	0.00549328	0.33294
S_LDL_C	A01A	STOMATOLOGICAL PREPARATIONS	Model1	17021/101056	-0.0253192	0.000361575	0
S_LDL_C	A02A	ANTACIDS	Model1	256/117821	-0.00836704	0.00270371	0.00197091
S_LDL_C	A02B	DRUGS FOR PEPTIC ULCER AND GASTRO-OESOPHAGEAL REFLUX DISEASE (GORD)	Model1	13978/104099	-0.00487325	0.000393277	3.06009e-35
S_LDL_C	A03A	Drugs for functional gastrointestinal disorders	Model1	1031/117046	-0.000971626	0.00135282	0.472621
S_LDL_C	A03B	BELLADONNA AND DERIVATIVES, PLAIN	Model1	139/117938	-0.00595461	0.00366666	0.104382
S_LDL_C	A03C	ANTISPASMODICS IN COMBINATION WITH PSYCHOLEPTICS	Model1	12/118065	-0.0120985	0.0124705	0.331965
S_LDL_C	A03F	PROPULSIVES	Model1	384/117693	-0.0044276	0.00220836	0.0449725
S_LDL_C	A04A	ANTIEMETICS AND ANTINAUSEANTS	Model1	26/118051	-0.0195075	0.00847239	0.0213099
S_LDL_C	A05A	BILE THERAPY	Model1	65/118012	-0.0146412	0.00535994	0.00630353
S_LDL_C	A06A	Drugs for constipation	Model1	2000/116077	-0.00778824	0.000976638	1.54301e-15
S_LDL_C	A07D	ANTIPROPULSIVES	Model1	456/117621	-0.0139768	0.0020271	5.41466e-12
S_LDL_C	A07E	INTESTINAL ANTIINFLAMMATORY AGENTS	Model1	3909/114168	-0.00513609	0.000703171	2.80711e-13
S_LDL_C	A08A	ANTIOBESITY PREPARATIONS, EXCL. DIET PRODUCTS	Model1	303/117774	-0.021895	0.00248496	1.25679e-18
S_LDL_C	A09A	DIGESTIVES, INCL. ENZYMES	Model1	74/118003	-0.021828	0.00502315	1.3909e-05
S_LDL_C	A10A	INSULINS AND ANALOGUES	Model1	1275/116802	-0.0423659	0.0012118	2.05156e-266
S_LDL_C	A10B	BLOOD GLUCOSE LOWERING DRUGS, EXCL. INSULINS	Model1	3841/114236	-0.0396541	0.000706321	0
S_LDL_C	A11A	MULTIVITAMINS, COMBINATIONS	Model1	1726/116351	-0.0016972	0.00105265	0.106897
S_LDL_C	A11B	MULTIVITAMINS, PLAIN	Model1	3729/114348	7.81816e-05	0.000722468	0.913826
S_LDL_C	A11C	VITAMIN A AND D, INCL. COMBINATIONS OF THE TWO	Model1	7247/110830	0.00244003	0.00053126	4.37537e-06
S_LDL_C	A11D	VITAMIN B1, PLAIN AND IN COMBINATION WITH VITAMIN B6 AND B12	Model1	199/117878	-0.0202318	0.00306599	4.1627e-11
S_LDL_C	A11E	VITAMIN B-COMPLEX, INCL. COMBINATIONS	Model1	871/117206	-0.00715371	0.00147093	1.15534e-06
S_LDL_C	A11G	ASCORBIC ACID (VITAMIN C), INCL. COMBINATIONS	Model1	1906/116171	0.000446296	0.00100065	0.655594
S_LDL_C	A11H	OTHER PLAIN VITAMIN PREPARATIONS	Model1	615/117462	0.00137297	0.00174948	0.43258
S_LDL_C	A11J	OTHER VITAMIN PRODUCTS, COMBINATIONS	Model1	159/117918	-0.00402213	0.00343009	0.240957
S_LDL_C	A12A	CALCIUM	Model1	4447/113630	-0.00287698	0.000670206	1.76669e-05
S_LDL_C	A12B	POTASSIUM	Model1	87/117990	-0.0100171	0.00463346	0.030628
S_LDL_C	A12C	OTHER MINERAL SUPPLEMENTS	Model1	1297/116780	-0.00119761	0.00120883	0.321824
S_LDL_C	A16A	OTHER ALIMENTARY TRACT AND METABOLISM PRODUCTS	Model1	4/118073	-0.00266686	0.0216032	0.901753
S_LDL_C	B01A	ANTITHROMBOTIC AGENTS	Model1	18020/100057	-0.0267839	0.000354332	0
S_LDL_C	B02A	ANTIFIBRINOLYTICS	Model1	142/117935	-0.00875337	0.00363194	0.0159491
S_LDL_C	B02B	VITAMIN K AND OTHER HEMOSTATICS	Model1	46/118031	0.00147719	0.00637058	0.816634
S_LDL_C	B03A	IRON PREPARATIONS	Model1	1223/116854	-0.0139559	0.00124386	3.37222e-29
S_LDL_C	B03B	VITAMIN B12 AND FOLIC ACID	Model1	1646/116431	-0.0121936	0.00107339	6.86254e-30
S_LDL_C	B03X	OTHER ANTIANEMIC PREPARATIONS	Model1	30/118047	-0.0311693	0.00788758	7.76464e-05
S_LDL_C	B05X	I.V. SOLUTION ADDITIVES	Model1	38/118039	-0.030416	0.00701008	1.4332e-05
S_LDL_C	C01A	CARDIAC GLYCOSIDES	Model1	282/117795	-0.0284794	0.00257714	2.24414e-28
S_LDL_C	C01B	ANTIARRHYTHMICS, CLASS I AND III	Model1	308/117769	-0.0170575	0.00246537	4.57564e-12
S_LDL_C	C01D	VASODILATORS USED IN CARDIAC DISEASES	Model1	1508/116569	-0.0416463	0.00111934	3.04716e-301
S_LDL_C	C01E	OTHER CARDIAC PREPARATIONS	Model1	14927/103150	0.00241569	0.000381944	2.54581e-10
S_LDL_C	C02A	ANTIADRENERGIC AGENTS, CENTRALLY ACTING	Model1	268/117809	-0.00799995	0.00264271	0.00246906
S_LDL_C	C02C	ANTIADRENERGIC AGENTS, PERIPHERALLY ACTING	Model1	1503/116574	-0.0259126	0.0011236	2.0279e-117
S_LDL_C	C02D	ARTERIOLAR SMOOTH MUSCLE, AGENTS ACTING ON	Model1	23/118054	-0.0116088	0.00900801	0.197499
S_LDL_C	C03A	LOW-CEILING DIURETICS, THIAZIDES	Model1	7184/110893	-0.0108536	0.000532111	2.55962e-92
S_LDL_C	C03B	LOW-CEILING DIURETICS, EXCL. THIAZIDES	Model1	411/117666	-0.0183845	0.00213674	7.79058e-18
S_LDL_C	C03C	HIGH-CEILING DIURETICS	Model1	1256/116821	-0.0238444	0.00122745	6.3048e-84
S_LDL_C	C03D	POTASSIUM-SPARING AGENTS	Model1	278/117799	-0.0215448	0.00259426	1.01011e-16
S_LDL_C	C03E	DIURETICS AND POTASSIUM-SPARING AGENTS IN COMBINATION	Model1	243/117834	-0.00814544	0.00277666	0.0033519
S_LDL_C	C04A	PERIPHERAL VASODILATORS	Model1	42/118035	-0.00772182	0.00666711	0.246787
S_LDL_C	C05A	AGENTS FOR TREATMENT OF HEMORRHOIDS AND ANAL FISSURES FOR TOPICAL USE	Model1	2264/115813	-0.0220685	0.000916996	1.15256e-127
S_LDL_C	C05B	ANTIVARICOSE THERAPY	Model1	11/118066	-0.00371594	0.0130245	0.775412
S_LDL_C	C05C	CAPILLARY STABILIZING AGENTS	Model1	10/118067	0.00253553	0.0136615	0.852761
S_LDL_C	C07A	BETA BLOCKING AGENTS	Model1	8027/110050	-0.0223672	0.000502191	0
S_LDL_C	C07B	BETA BLOCKING AGENTS AND THIAZIDES	Model1	116/117961	-0.0170183	0.00401369	2.23623e-05
S_LDL_C	C07C	BETA BLOCKING AGENTS AND OTHER DIURETICS	Model1	216/117861	-0.00678103	0.00294358	0.021243
S_LDL_C	C07D	BETA BLOCKING AGENTS, THIAZIDES AND OTHER DIURETICS	Model1	2/118075	-0.000573277	0.030543	0.985025
S_LDL_C	C07F	BETA BLOCKING AGENTS AND OTHER ANTIHYPERTENSIVES	Model1	9/118068	-0.0239135	0.0144001	0.0967876
S_LDL_C	C08C	SELECTIVE CALCIUM CHANNEL BLOCKERS WITH MAINLY VASCULAR EFFECTS	Model1	7631/110446	-0.0185518	0.000517341	4.20131e-280
S_LDL_C	C08D	SELECTIVE CALCIUM CHANNEL BLOCKERS WITH DIRECT CARDIAC EFFECTS	Model1	1048/117029	-0.0270407	0.00134178	3.60471e-90
S_LDL_C	C08G	CALCIUM CHANNEL BLOCKERS AND DIURETICS	Model1	13/118064	-0.045431	0.0119806	0.000149485
S_LDL_C	C09A	ACE INHIBITORS, PLAIN	Model1	11529/106548	-0.0221133	0.000426721	0
S_LDL_C	C09B	ACE INHIBITORS, COMBINATIONS	Model1	173/117904	-0.0176783	0.00328742	7.56522e-08
S_LDL_C	C09C	ANGIOTENSIN II ANTAGONISTS, PLAIN	Model1	4792/113285	-0.0187327	0.000640186	1.51665e-187
S_LDL_C	C09D	ANGIOTENSIN II ANTAGONISTS, COMBINATIONS	Model1	221/117856	-0.0206138	0.00290907	1.38768e-12
S_LDL_C	C10A	LIPID MODIFYING AGENTS, PLAIN	Model1	23847/94230	-0.0348347	0.000312135	0
S_LDL_C	D01A	ANTIFUNGALS FOR TOPICAL USE	Model1	560/117517	-0.00288037	0.00183035	0.115566
S_LDL_C	D01B	ANTIFUNGALS FOR SYSTEMIC USE	Model1	234/117843	-7.32886e-05	0.0028269	0.979317
S_LDL_C	D02A	EMOLLIENTS AND PROTECTIVES	Model1	689/117388	-0.013771	0.00165099	7.44354e-17
S_LDL_C	D04A	ANTIPRURITICS, INCL. ANTIHISTAMINES, ANESTHETICS, ETC.	Model1	41/118036	0.00188968	0.00674778	0.779444
S_LDL_C	D05A	ANTIPSORIATICS FOR TOPICAL USE	Model1	444/117633	-0.00828247	0.00205408	5.52914e-05
S_LDL_C	D05B	ANTIPSORIATICS FOR SYSTEMIC USE	Model1	20/118057	-0.0129144	0.00965919	0.181221
S_LDL_C	D06A	ANTIBIOTICS FOR TOPICAL USE	Model1	421/117656	-0.00565839	0.00210942	0.00730988
S_LDL_C	D06B	CHEMOTHERAPEUTICS FOR TOPICAL USE	Model1	235/117842	-0.0026163	0.00282106	0.353713
S_LDL_C	D07A	CORTICOSTEROIDS, PLAIN	Model1	4467/113610	-0.00482772	0.000659512	2.49267e-13
S_LDL_C	D07C	CORTICOSTEROIDS, COMBINATIONS WITH ANTIBIOTICS	Model1	152/117925	-0.00277533	0.0035063	0.428638
S_LDL_C	D07X	CORTICOSTEROIDS, OTHER COMBINATIONS	Model1	1546/116531	-0.00803696	0.00110624	3.74922e-13
S_LDL_C	D08A	ANTISEPTICS AND DISINFECTANTS	Model1	40/118037	-0.00694484	0.00683158	0.309356
S_LDL_C	D09A	MEDICATED DRESSINGS	Model1	26/118051	-0.0138552	0.00847276	0.101997
S_LDL_C	D10A	ANTI-ACNE PREPARATIONS FOR TOPICAL USE	Model1	274/117803	-0.0051837	0.00261249	0.0472358
S_LDL_C	D11A	OTHER DERMATOLOGICAL PREPARATIONS	Model1	5393/112684	0.00137957	0.000605063	0.0226064
S_LDL_C	G01A	ANTIINFECTIVES AND ANTISEPTICS, EXCL. COMBINATIONS WITH CORTICOSTEROIDS	Model1	800/117277	-0.00512785	0.00153322	0.000824596
S_LDL_C	G02B	CONTRACEPTIVES FOR TOPICAL USE	Model1	343/117734	-0.0149501	0.00234312	1.77234e-10
S_LDL_C	G02C	OTHER GYNECOLOGICALS	Model1	15077/103000	0.00203575	0.000380352	8.70078e-08
S_LDL_C	G03A	HORMONAL CONTRACEPTIVES FOR SYSTEMIC USE	Model1	1244/116833	-0.016807	0.00124843	2.7885e-41
S_LDL_C	G03B	ANDROGENS	Model1	158/117919	-0.00864737	0.00344019	0.0119509
S_LDL_C	G03C	ESTROGENS	Model1	2709/115368	-0.00215823	0.000848374	0.0109614
S_LDL_C	G03D	PROGESTOGENS	Model1	365/117712	-0.0141744	0.00226957	4.24099e-10
S_LDL_C	G03F	PROGESTOGENS AND ESTROGENS IN COMBINATION	Model1	1581/116496	-0.0091843	0.00110006	6.96235e-17
S_LDL_C	G03G	GONADOTROPINS AND OTHER OVULATION STIMULANTS	Model1	4/118073	-0.0188554	0.021598	0.382656
S_LDL_C	G03H	ANTIANDROGENS	Model1	32/118045	-0.0234518	0.00763871	0.00214019
S_LDL_C	G03X	OTHER SEX HORMONES AND MODULATORS OF THE GENITAL SYSTEM	Model1	120/117957	-0.00785791	0.00394788	0.0465478
S_LDL_C	G04B	Urologicals	Model1	1740/116337	-0.0100818	0.00104513	5.18571e-22
S_LDL_C	G04C	DRUGS USED IN BENIGN PROSTATIC HYPERTROPHY	Model1	1624/116453	-0.0130433	0.00109258	7.82868e-33
S_LDL_C	H01A	ANTERIOR PITUITARY LOBE HORMONES AND ANALOGUES	Model1	26/118051	-0.0253004	0.00847205	0.00282398
S_LDL_C	H01B	POSTERIOR PITUITARY LOBE HORMONES	Model1	35/118042	-0.0120081	0.00730243	0.100096
S_LDL_C	H01C	HYPOTHALAMIC HORMONES	Model1	10/118067	-0.0224435	0.0136602	0.100388
S_LDL_C	H02A	CORTICOSTEROIDS FOR SYSTEMIC USE, PLAIN	Model1	1352/116725	-0.00790464	0.00118193	2.27429e-11
S_LDL_C	H03A	THYROID PREPARATIONS	Model1	6546/111531	-0.00327446	0.000556544	4.02614e-09
S_LDL_C	H03B	ANTITHYROID PREPARATIONS	Model1	92/117985	-0.00435886	0.00450557	0.333327
S_LDL_C	H04A	GLYCOGENOLYTIC HORMONES	Model1	1/118076	-0.0225715	0.0431962	0.601299
S_LDL_C	H05B	ANTI-PARATHYROID AGENTS	Model1	1/118076	-0.0688507	0.0431959	0.110957
S_LDL_C	J01A	TETRACYCLINES	Model1	644/117433	-0.00507001	0.00170712	0.00297931
S_LDL_C	J01C	BETA-LACTAM ANTIBACTERIALS, PENICILLINS	Model1	333/117744	-0.00996819	0.00237042	2.6099e-05
S_LDL_C	J01D	OTHER BETA-LACTAM ANTIBACTERIALS	Model1	105/117972	-0.0186526	0.00421847	9.80326e-06
S_LDL_C	J01E	SULFONAMIDES AND TRIMETHOPRIM	Model1	150/117927	-0.00836551	0.00352941	0.0177786
S_LDL_C	J01F	MACROLIDES, LINCOSAMIDES AND STREPTOGRAMINS	Model1	159/117918	-0.00720647	0.003428	0.0355345
S_LDL_C	J01X	OTHER ANTIBACTERIALS	Model1	136/117941	-0.00679129	0.00370661	0.0669222
S_LDL_C	J02A	ANTIMYCOTICS FOR SYSTEMIC USE	Model1	51/118026	-0.00171918	0.00605041	0.776301
S_LDL_C	J04A	DRUGS FOR TREATMENT OF TUBERCULOSIS	Model1	3/118074	-0.0226467	0.0249405	0.363865
S_LDL_C	J05A	DIRECT ACTING ANTIVIRALS	Model1	229/117848	-0.00520606	0.0028599	0.0687059
S_LDL_C	J07B	VIRAL VACCINES	Model1	49/118028	-0.0109169	0.00617344	0.0770027
S_LDL_C	L01A	ALKYLATING AGENTS	Model1	15/118062	-0.0219853	0.0111543	0.0487253
S_LDL_C	L01B	ANTIMETABOLITES	Model1	675/117402	-0.0103788	0.00166805	4.921e-10
S_LDL_C	L01X	OTHER ANTINEOPLASTIC AGENTS	Model1	171/117906	-0.00850143	0.00330628	0.0101331
S_LDL_C	L02A	HORMONES AND RELATED AGENTS	Model1	134/117943	-0.008448	0.00373408	0.0236743
S_LDL_C	L02B	HORMONE ANTAGONISTS AND RELATED AGENTS	Model1	829/117248	-0.00494801	0.00150956	0.00104654
S_LDL_C	L03A	IMMUNOSTIMULANTS	Model1	32/118045	-0.00190953	0.00763874	0.802603
S_LDL_C	L04A	IMMUNOSUPPRESSANTS	Model1	1068/117009	-0.00990844	0.00132799	8.62924e-14
S_LDL_C	M01A	ANTIINFLAMMATORY AND ANTIRHEUMATIC PRODUCTS, NON-STEROIDS	Model1	25364/92713	0.00235337	0.000308293	2.30081e-14
S_LDL_C	M01C	SPECIFIC ANTIRHEUMATIC AGENTS	Model1	9/118068	-0.0161536	0.0143989	0.261923
S_LDL_C	M02A	TOPICAL PRODUCTS FOR JOINT AND MUSCULAR PAIN	Model1	17639/100438	0.00244955	0.000355062	5.26572e-12
S_LDL_C	M03B	MUSCLE RELAXANTS, CENTRALLY ACTING AGENTS	Model1	172/117905	-0.000684817	0.00329617	0.835415
S_LDL_C	M03C	MUSCLE RELAXANTS, DIRECTLY ACTING AGENTS	Model1	2/118075	-0.0319564	0.0305465	0.295491
S_LDL_C	M04A	ANTIGOUT PREPARATIONS	Model1	1427/116650	-0.014599	0.00115712	1.80364e-36
S_LDL_C	M05B	DRUGS AFFECTING BONE STRUCTURE AND MINERALIZATION	Model1	2058/116019	-0.00286705	0.000967905	0.00305589
S_LDL_C	N02A	OPIOIDS	Model1	6261/111816	-0.00530456	0.000563857	5.16141e-21
S_LDL_C	N02B	OTHER ANALGESICS AND ANTIPYRETICS	Model1	35187/82890	-0.0117411	0.000276011	0
S_LDL_C	N02C	ANTIMIGRAINE PREPARATIONS	Model1	1381/116696	0.00203191	0.0011726	0.0831295
S_LDL_C	N03A	ANTIEPILEPTICS	Model1	2074/116003	-0.00372481	0.00095724	9.98032e-05
S_LDL_C	N04A	ANTICHOLINERGIC AGENTS	Model1	74/118003	-0.00767104	0.00502399	0.126793
S_LDL_C	N04B	DOPAMINERGIC AGENTS	Model1	281/117796	-0.0112451	0.00258057	1.31599e-05
S_LDL_C	N05A	ANTIPSYCHOTICS	Model1	926/117151	-0.00133439	0.00142536	0.349186
S_LDL_C	N05B	ANXIOLYTICS	Model1	492/117585	-0.00722811	0.00195186	0.000212994
S_LDL_C	N05C	HYPNOTICS AND SEDATIVES	Model1	850/117227	-0.00395253	0.00148817	0.00790908
S_LDL_C	N06A	ANTIDEPRESSANTS	Model1	8800/109277	-0.000614425	0.000481003	0.20147
S_LDL_C	N06B	PSYCHOSTIMULANTS, AGENTS USED FOR ADHD AND NOOTROPICS	Model1	23/118054	0.00253821	0.00900864	0.778134
S_LDL_C	N06C	PSYCHOLEPTICS AND PSYCHOANALEPTICS IN COMBINATION	Model1	27/118050	-0.00937312	0.00831525	0.259652
S_LDL_C	N06D	ANTI-DEMENTIA DRUGS	Model1	650/117427	-0.000256065	0.00170198	0.880409
S_LDL_C	N07A	PARASYMPATHOMIMETICS	Model1	45/118032	-0.012748	0.00644063	0.0477836
S_LDL_C	N07B	DRUGS USED IN ADDICTIVE DISORDERS	Model1	181/117896	-0.00498119	0.00321333	0.121105
S_LDL_C	N07C	ANTIVERTIGO PREPARATIONS	Model1	437/117640	-0.00422863	0.0020715	0.0412191
S_LDL_C	P01A	AGENTS AGAINST AMOEBIASIS AND OTHER PROTOZOAL DISEASES	Model1	55/118022	-0.00599064	0.00582586	0.303818
S_LDL_C	P01B	ANTIMALARIALS	Model1	1056/117021	-0.0136793	0.00133679	1.445e-24
S_LDL_C	R01A	DECONGESTANTS AND OTHER NASAL PREPARATIONS FOR TOPICAL USE	Model1	5811/112266	-0.00384611	0.000581796	3.84e-11
S_LDL_C	R01B	NASAL DECONGESTANTS FOR SYSTEMIC USE	Model1	50/118027	0.0071038	0.00611045	0.245007
S_LDL_C	R03A	ADRENERGICS, INHALANTS	Model1	7772/110305	-0.00361884	0.000507203	9.74078e-13
S_LDL_C	R03B	OTHER DRUGS FOR OBSTRUCTIVE AIRWAY DISEASES, INHALANTS	Model1	5288/112789	-0.00403803	0.000608293	3.18694e-11
S_LDL_C	R03C	ADRENERGICS FOR SYSTEMIC USE	Model1	5155/112922	-0.00305796	0.000615563	6.78333e-07
S_LDL_C	R03D	OTHER SYSTEMIC DRUGS FOR OBSTRUCTIVE AIRWAY DISEASES	Model1	420/117657	-0.00833078	0.0021122	8.01371e-05
S_LDL_C	R05C	EXPECTORANTS, EXCL. COMBINATIONS WITH COUGH SUPPRESSANTS	Model1	115/117962	-0.0107067	0.00403098	0.0079059
S_LDL_C	R05D	COUGH SUPPRESSANTS, EXCL. COMBINATIONS WITH EXPECTORANTS	Model1	592/117485	-0.0015586	0.00178384	0.382267
S_LDL_C	R06A	ANTIHISTAMINES FOR SYSTEMIC USE	Model1	3820/114257	-0.00244952	0.000711107	0.000571991
S_LDL_C	S01A	ANTIINFECTIVES	Model1	786/117291	-0.0057125	0.00154623	0.000220448
S_LDL_C	S01B	ANTIINFLAMMATORY AGENTS	Model1	4014/114063	0.000973344	0.0006946	0.161126
S_LDL_C	S01C	ANTIINFLAMMATORY AGENTS AND ANTIINFECTIVES IN COMBINATION	Model1	1204/116873	-0.0085629	0.00125164	7.88272e-12
S_LDL_C	S01E	ANTIGLAUCOMA PREPARATIONS AND MIOTICS	Model1	1390/116687	-0.00235699	0.001168	0.0435972
S_LDL_C	S01F	MYDRIATICS AND CYCLOPLEGICS	Model1	24/118053	-0.0122173	0.0088186	0.165932
S_LDL_C	S01G	DECONGESTANTS AND ANTIALLERGICS	Model1	372/117705	-0.00454531	0.00224378	0.0427938
S_LDL_C	S01K	SURGICAL AIDS	Model1	245/117832	-0.0122476	0.00276481	9.43933e-06
S_LDL_C	S01X	OTHER OPHTHALMOLOGICALS	Model1	1116/116961	-0.00446717	0.00130155	0.000598913
S_LDL_C	S02A	ANTIINFECTIVES	Model1	112/117965	-0.00230917	0.0040837	0.571762
S_LDL_C	S02B	CORTICOSTEROIDS	Model1	1268/116809	-0.00863195	0.00121996	1.49597e-12
S_LDL_C	S02C	CORTICOSTEROIDS AND ANTIINFECTIVES IN COMBINATION	Model1	74/118003	0.00366672	0.00502305	0.465405
S_LDL_C	S03A	ANTIINFECTIVES	Model1	104/117973	-0.00401021	0.00423756	0.343973
S_LDL_C	S03C	CORTICOSTEROIDS AND ANTIINFECTIVES IN COMBINATION	Model1	5/118072	-0.0203734	0.0193177	0.291587
S_LDL_C	V03A	ALL OTHER THERAPEUTIC PRODUCTS	Model1	256/117821	-0.0172574	0.0027034	1.73607e-10
S_LDL_C	V06D	OTHER NUTRIENTS	Model1	150/117927	-0.00400031	0.00353054	0.257191
S_LDL_C	A07A	INTESTINAL ANTIINFECTIVES	Model1	23/118054	-0.0056684	0.00900841	0.529197
S_LDL_C	B05C	IRRIGATING SOLUTIONS	Model1	108/117969	-0.0124719	0.00415924	0.00271277
S_LDL_C	J01G	AMINOGLYCOSIDE ANTIBACTERIALS	Model1	2/118075	-0.00805962	0.0305432	0.791876
S_LDL_C	R02A	THROAT PREPARATIONS	Model1	14433/103644	0.00264035	0.000387791	9.89506e-12
S_LDL_C	S03B	CORTICOSTEROIDS	Model1	954/117123	-0.00963135	0.00140483	7.12073e-12
S_LDL_C	C01C	CARDIAC STIMULANTS EXCL. CARDIAC GLYCOSIDES	Model1	29/118048	-0.00440387	0.00802242	0.583044
S_LDL_C	G02A	OXYTOCICS	Model1	5/118072	-0.0236251	0.0193237	0.221486
S_LDL_C	V04C	OTHER DIAGNOSTIC AGENTS	Model1	36/118041	-0.0133041	0.00720117	0.0646777
S_LDL_C	D02B	PROTECTIVES AGAINST UV-RADIATION	Model1	11/118066	-0.0301493	0.0130261	0.0206404
S_LDL_C	D03A	CICATRIZANTS	Model1	6/118071	-0.0134533	0.017637	0.44559
S_LDL_C	D03B	ENZYMES	Model1	23/118054	-0.0154354	0.00901104	0.0867256
S_LDL_C	M09A	OTHER DRUGS FOR DISORDERS OF THE MUSCULO-SKELETAL SYSTEM	Model1	23/118054	-0.0154354	0.00901104	0.0867256
S_LDL_C	J01B	AMPHENICOLS	Model1	4/118073	-0.0242557	0.021598	0.261417
S_LDL_C	D10B	ANTI-ACNE PREPARATIONS FOR SYSTEMIC USE	Model1	1/118076	-0.101552	0.0431947	0.0187228
S_LDL_C	J04B	DRUGS FOR TREATMENT OF LEPRA	Model1	13/118064	-0.0271118	0.0119808	0.0236412
S_LDL_C	J01M	QUINOLONE ANTIBACTERIALS	Model1	61/118016	-0.00722199	0.0055319	0.191719
S_LDL_C	N01A	ANESTHETICS, GENERAL	Model1	40/118037	-0.0252909	0.0068305	0.000213463
S_LDL_C	P03A	ECTOPARASITICIDES, INCL. SCABICIDES	Model1	11/118066	0.00765259	0.0130262	0.556884
S_LDL_CE	A01A	STOMATOLOGICAL PREPARATIONS	Model1	17021/101056	-0.0180982	0.000271195	0
S_LDL_CE	A02A	ANTACIDS	Model1	256/117821	-0.0050163	0.0020242	0.0132074
S_LDL_CE	A02B	DRUGS FOR PEPTIC ULCER AND GASTRO-OESOPHAGEAL REFLUX DISEASE (GORD)	Model1	13978/104099	-0.0024925	0.000294534	2.64578e-17
S_LDL_CE	A03A	Drugs for functional gastrointestinal disorders	Model1	1031/117046	0.000536985	0.00101281	0.595978
S_LDL_CE	A03B	BELLADONNA AND DERIVATIVES, PLAIN	Model1	139/117938	-0.00257643	0.00274512	0.347964
S_LDL_CE	A03C	ANTISPASMODICS IN COMBINATION WITH PSYCHOLEPTICS	Model1	12/118065	-0.00687776	0.00933621	0.461321
S_LDL_CE	A03F	PROPULSIVES	Model1	384/117693	-0.00256104	0.00165333	0.121379
S_LDL_CE	A04A	ANTIEMETICS AND ANTINAUSEANTS	Model1	26/118051	-0.0117287	0.00634302	0.0644507
S_LDL_CE	A05A	BILE THERAPY	Model1	65/118012	-0.00933634	0.00401282	0.0199869
S_LDL_CE	A06A	Drugs for constipation	Model1	2000/116077	-0.00542556	0.000731199	1.17826e-13
S_LDL_CE	A07D	ANTIPROPULSIVES	Model1	456/117621	-0.00764883	0.00151776	4.67311e-07
S_LDL_CE	A07E	INTESTINAL ANTIINFLAMMATORY AGENTS	Model1	3909/114168	-0.00351619	0.000526458	2.41719e-11
S_LDL_CE	A08A	ANTIOBESITY PREPARATIONS, EXCL. DIET PRODUCTS	Model1	303/117774	-0.0144921	0.00186054	6.79799e-15
S_LDL_CE	A09A	DIGESTIVES, INCL. ENZYMES	Model1	74/118003	-0.0152674	0.00376069	4.91602e-05
S_LDL_CE	A10A	INSULINS AND ANALOGUES	Model1	1275/116802	-0.0305683	0.000907567	1.62156e-247
S_LDL_CE	A10B	BLOOD GLUCOSE LOWERING DRUGS, EXCL. INSULINS	Model1	3841/114236	-0.0271823	0.000529937	0
S_LDL_CE	A11A	MULTIVITAMINS, COMBINATIONS	Model1	1726/116351	-0.00121391	0.00078808	0.12348
S_LDL_CE	A11B	MULTIVITAMINS, PLAIN	Model1	3729/114348	-6.62046e-05	0.000540885	0.902582
S_LDL_CE	A11C	VITAMIN A AND D, INCL. COMBINATIONS OF THE TWO	Model1	7247/110830	0.00163049	0.000397742	4.14565e-05
S_LDL_CE	A11D	VITAMIN B1, PLAIN AND IN COMBINATION WITH VITAMIN B6 AND B12	Model1	199/117878	-0.0142612	0.00229544	5.22037e-10
S_LDL_CE	A11E	VITAMIN B-COMPLEX, INCL. COMBINATIONS	Model1	871/117206	-0.00525777	0.00110123	1.80433e-06
S_LDL_CE	A11G	ASCORBIC ACID (VITAMIN C), INCL. COMBINATIONS	Model1	1906/116171	4.21924e-05	0.000749151	0.955087
S_LDL_CE	A11H	OTHER PLAIN VITAMIN PREPARATIONS	Model1	615/117462	0.000573262	0.00130977	0.661619
S_LDL_CE	A11J	OTHER VITAMIN PRODUCTS, COMBINATIONS	Model1	159/117918	-0.00326138	0.00256798	0.20408
S_LDL_CE	A12A	CALCIUM	Model1	4447/113630	-0.00222277	0.000501756	9.43229e-06
S_LDL_CE	A12B	POTASSIUM	Model1	87/117990	-0.00754761	0.0034689	0.0295728
S_LDL_CE	A12C	OTHER MINERAL SUPPLEMENTS	Model1	1297/116780	-0.00118252	0.000905002	0.191336
S_LDL_CE	A16A	OTHER ALIMENTARY TRACT AND METABOLISM PRODUCTS	Model1	4/118073	-0.00358899	0.0161735	0.824388
S_LDL_CE	B01A	ANTITHROMBOTIC AGENTS	Model1	18020/100057	-0.0190901	0.000265876	0
S_LDL_CE	B02A	ANTIFIBRINOLYTICS	Model1	142/117935	-0.00763719	0.00271907	0.00497431
S_LDL_CE	B02B	VITAMIN K AND OTHER HEMOSTATICS	Model1	46/118031	0.00193928	0.00476942	0.684297
S_LDL_CE	B03A	IRON PREPARATIONS	Model1	1223/116854	-0.0101537	0.00093126	1.14759e-27
S_LDL_CE	B03B	VITAMIN B12 AND FOLIC ACID	Model1	1646/116431	-0.00823859	0.00080369	1.19996e-24
S_LDL_CE	B03X	OTHER ANTIANEMIC PREPARATIONS	Model1	30/118047	-0.0211435	0.00590521	0.000343105
S_LDL_CE	B05X	I.V. SOLUTION ADDITIVES	Model1	38/118039	-0.0218255	0.00524822	3.20378e-05
S_LDL_CE	C01A	CARDIAC GLYCOSIDES	Model1	282/117795	-0.0191031	0.00192961	4.25109e-23
S_LDL_CE	C01B	ANTIARRHYTHMICS, CLASS I AND III	Model1	308/117769	-0.0122951	0.00184576	2.72611e-11
S_LDL_CE	C01D	VASODILATORS USED IN CARDIAC DISEASES	Model1	1508/116569	-0.0298102	0.000838427	2.01988e-275
S_LDL_CE	C01E	OTHER CARDIAC PREPARATIONS	Model1	14927/103150	0.00216432	0.000285926	3.77322e-14
S_LDL_CE	C02A	ANTIADRENERGIC AGENTS, CENTRALLY ACTING	Model1	268/117809	-0.00463761	0.00197853	0.0190818
S_LDL_CE	C02C	ANTIADRENERGIC AGENTS, PERIPHERALLY ACTING	Model1	1503/116574	-0.0182757	0.000841414	2.12028e-104
S_LDL_CE	C02D	ARTERIOLAR SMOOTH MUSCLE, AGENTS ACTING ON	Model1	23/118054	-0.0077975	0.00674398	0.247595
S_LDL_CE	C03A	LOW-CEILING DIURETICS, THIAZIDES	Model1	7184/110893	-0.00672297	0.000398594	9.3918e-64
S_LDL_CE	C03B	LOW-CEILING DIURETICS, EXCL. THIAZIDES	Model1	411/117666	-0.0123829	0.00159979	9.99542e-15
S_LDL_CE	C03C	HIGH-CEILING DIURETICS	Model1	1256/116821	-0.0156051	0.000919297	1.501e-64
S_LDL_CE	C03D	POTASSIUM-SPARING AGENTS	Model1	278/117799	-0.01421	0.00194235	2.57353e-13
S_LDL_CE	C03E	DIURETICS AND POTASSIUM-SPARING AGENTS IN COMBINATION	Model1	243/117834	-0.00409268	0.00207883	0.0489846
S_LDL_CE	C04A	PERIPHERAL VASODILATORS	Model1	42/118035	-0.00501885	0.00499143	0.314661
S_LDL_CE	C05A	AGENTS FOR TREATMENT OF HEMORRHOIDS AND ANAL FISSURES FOR TOPICAL USE	Model1	2264/115813	-0.015689	0.000686687	2.76481e-115
S_LDL_CE	C05B	ANTIVARICOSE THERAPY	Model1	11/118066	-0.00117837	0.00975099	0.903813
S_LDL_CE	C05C	CAPILLARY STABILIZING AGENTS	Model1	10/118067	0.00349083	0.0102279	0.732874
S_LDL_CE	C07A	BETA BLOCKING AGENTS	Model1	8027/110050	-0.0152328	0.000376516	0
S_LDL_CE	C07B	BETA BLOCKING AGENTS AND THIAZIDES	Model1	116/117961	-0.011565	0.00300495	0.000118829
S_LDL_CE	C07C	BETA BLOCKING AGENTS AND OTHER DIURETICS	Model1	216/117861	-0.00347838	0.00220378	0.114483
S_LDL_CE	C07D	BETA BLOCKING AGENTS, THIAZIDES AND OTHER DIURETICS	Model1	2/118075	-0.000681307	0.0228664	0.976231
S_LDL_CE	C07F	BETA BLOCKING AGENTS AND OTHER ANTIHYPERTENSIVES	Model1	9/118068	-0.0158429	0.0107809	0.14169
S_LDL_CE	C08C	SELECTIVE CALCIUM CHANNEL BLOCKERS WITH MAINLY VASCULAR EFFECTS	Model1	7631/110446	-0.0127937	0.000387634	8.52457e-238
S_LDL_CE	C08D	SELECTIVE CALCIUM CHANNEL BLOCKERS WITH DIRECT CARDIAC EFFECTS	Model1	1048/117029	-0.0195651	0.00100466	2.45554e-84
S_LDL_CE	C08G	CALCIUM CHANNEL BLOCKERS AND DIURETICS	Model1	13/118064	-0.0335675	0.00896946	0.000182343
S_LDL_CE	C09A	ACE INHIBITORS, PLAIN	Model1	11529/106548	-0.0152758	0.00032001	0
S_LDL_CE	C09B	ACE INHIBITORS, COMBINATIONS	Model1	173/117904	-0.0123875	0.00246121	4.83354e-07
S_LDL_CE	C09C	ANGIOTENSIN II ANTAGONISTS, PLAIN	Model1	4792/113285	-0.0127226	0.000479592	1.3166e-154
S_LDL_CE	C09D	ANGIOTENSIN II ANTAGONISTS, COMBINATIONS	Model1	221/117856	-0.01433	0.00217798	4.74101e-11
S_LDL_CE	C10A	LIPID MODIFYING AGENTS, PLAIN	Model1	23847/94230	-0.0247166	0.000234936	0
S_LDL_CE	D01A	ANTIFUNGALS FOR TOPICAL USE	Model1	560/117517	-0.00204541	0.00137032	0.135531
S_LDL_CE	D01B	ANTIFUNGALS FOR SYSTEMIC USE	Model1	234/117843	-0.000232676	0.0021164	0.912457
S_LDL_CE	D02A	EMOLLIENTS AND PROTECTIVES	Model1	689/117388	-0.00947143	0.00123609	1.83895e-14
S_LDL_CE	D04A	ANTIPRURITICS, INCL. ANTIHISTAMINES, ANESTHETICS, ETC.	Model1	41/118036	0.00275801	0.00505181	0.585105
S_LDL_CE	D05A	ANTIPSORIATICS FOR TOPICAL USE	Model1	444/117633	-0.00572788	0.00153783	0.000195679
S_LDL_CE	D05B	ANTIPSORIATICS FOR SYSTEMIC USE	Model1	20/118057	-0.006997	0.00723151	0.33326
S_LDL_CE	D06A	ANTIBIOTICS FOR TOPICAL USE	Model1	421/117656	-0.0040008	0.00157925	0.0112992
S_LDL_CE	D06B	CHEMOTHERAPEUTICS FOR TOPICAL USE	Model1	235/117842	-0.00210101	0.00211202	0.319844
S_LDL_CE	D07A	CORTICOSTEROIDS, PLAIN	Model1	4467/113610	-0.00331981	0.00049377	1.78336e-11
S_LDL_CE	D07C	CORTICOSTEROIDS, COMBINATIONS WITH ANTIBIOTICS	Model1	152/117925	-0.00145601	0.00262504	0.579127
S_LDL_CE	D07X	CORTICOSTEROIDS, OTHER COMBINATIONS	Model1	1546/116531	-0.00543377	0.000828232	5.37833e-11
S_LDL_CE	D08A	ANTISEPTICS AND DISINFECTANTS	Model1	40/118037	-0.00470292	0.00511456	0.357828
S_LDL_CE	D09A	MEDICATED DRESSINGS	Model1	26/118051	-0.00968337	0.00634325	0.126873
S_LDL_CE	D10A	ANTI-ACNE PREPARATIONS FOR TOPICAL USE	Model1	274/117803	-0.00398746	0.00195587	0.0414809
S_LDL_CE	D11A	OTHER DERMATOLOGICAL PREPARATIONS	Model1	5393/112684	0.00141709	0.00045298	0.00175815
S_LDL_CE	G01A	ANTIINFECTIVES AND ANTISEPTICS, EXCL. COMBINATIONS WITH CORTICOSTEROIDS	Model1	800/117277	-0.003949	0.00114787	0.000581268
S_LDL_CE	G02B	CONTRACEPTIVES FOR TOPICAL USE	Model1	343/117734	-0.0120621	0.00175416	6.17255e-12
S_LDL_CE	G02C	OTHER GYNECOLOGICALS	Model1	15077/103000	0.00193578	0.000284734	1.06185e-11
S_LDL_CE	G03A	HORMONAL CONTRACEPTIVES FOR SYSTEMIC USE	Model1	1244/116833	-0.0128457	0.000934623	5.94856e-43
S_LDL_CE	G03B	ANDROGENS	Model1	158/117919	-0.00592496	0.00257556	0.021424
S_LDL_CE	G03C	ESTROGENS	Model1	2709/115368	-0.000788692	0.00063516	0.214341
S_LDL_CE	G03D	PROGESTOGENS	Model1	365/117712	-0.0119605	0.00169907	1.94038e-12
S_LDL_CE	G03F	PROGESTOGENS AND ESTROGENS IN COMBINATION	Model1	1581/116496	-0.00660225	0.000823592	1.09868e-15
S_LDL_CE	G03G	GONADOTROPINS AND OTHER OVULATION STIMULANTS	Model1	4/118073	-0.0180927	0.0161696	0.26317
S_LDL_CE	G03H	ANTIANDROGENS	Model1	32/118045	-0.0145321	0.00571889	0.0110528
S_LDL_CE	G03X	OTHER SEX HORMONES AND MODULATORS OF THE GENITAL SYSTEM	Model1	120/117957	-0.00529529	0.00295564	0.0732021
S_LDL_CE	G04B	Urologicals	Model1	1740/116337	-0.0072398	0.000782477	2.22989e-20
S_LDL_CE	G04C	DRUGS USED IN BENIGN PROSTATIC HYPERTROPHY	Model1	1624/116453	-0.0101561	0.000817935	2.22965e-35
S_LDL_CE	H01A	ANTERIOR PITUITARY LOBE HORMONES AND ANALOGUES	Model1	26/118051	-0.0161205	0.00634278	0.0110376
S_LDL_CE	H01B	POSTERIOR PITUITARY LOBE HORMONES	Model1	35/118042	-0.00721816	0.00546709	0.186739
S_LDL_CE	H01C	HYPOTHALAMIC HORMONES	Model1	10/118067	-0.0164026	0.0102269	0.108745
S_LDL_CE	H02A	CORTICOSTEROIDS FOR SYSTEMIC USE, PLAIN	Model1	1352/116725	-0.00530801	0.000884904	1.99853e-09
S_LDL_CE	H03A	THYROID PREPARATIONS	Model1	6546/111531	-0.00180575	0.000416692	1.46863e-05
S_LDL_CE	H03B	ANTITHYROID PREPARATIONS	Model1	92/117985	-0.00355893	0.00337315	0.291393
S_LDL_CE	H04A	GLYCOGENOLYTIC HORMONES	Model1	1/118076	-0.0166483	0.0323394	0.606696
S_LDL_CE	H05B	ANTI-PARATHYROID AGENTS	Model1	1/118076	-0.050531	0.0323392	0.118165
S_LDL_CE	J01A	TETRACYCLINES	Model1	644/117433	-0.00360269	0.00127806	0.00482011
S_LDL_CE	J01C	BETA-LACTAM ANTIBACTERIALS, PENICILLINS	Model1	333/117744	-0.00696881	0.00177466	8.61186e-05
S_LDL_CE	J01D	OTHER BETA-LACTAM ANTIBACTERIALS	Model1	105/117972	-0.0139964	0.00315821	9.35576e-06
S_LDL_CE	J01E	SULFONAMIDES AND TRIMETHOPRIM	Model1	150/117927	-0.00632459	0.00264234	0.0166873
S_LDL_CE	J01F	MACROLIDES, LINCOSAMIDES AND STREPTOGRAMINS	Model1	159/117918	-0.00544362	0.00256641	0.0339156
S_LDL_CE	J01X	OTHER ANTIBACTERIALS	Model1	136/117941	-0.00461386	0.00277501	0.0963855
S_LDL_CE	J02A	ANTIMYCOTICS FOR SYSTEMIC USE	Model1	51/118026	-0.00114307	0.00452972	0.800771
S_LDL_CE	J04A	DRUGS FOR TREATMENT OF TUBERCULOSIS	Model1	3/118074	-0.0183092	0.018672	0.326808
S_LDL_CE	J05A	DIRECT ACTING ANTIVIRALS	Model1	229/117848	-0.00335592	0.00214111	0.11703
S_LDL_CE	J07B	VIRAL VACCINES	Model1	49/118028	-0.00705028	0.00462185	0.127156
S_LDL_CE	L01A	ALKYLATING AGENTS	Model1	15/118062	-0.0129592	0.00835089	0.120705
S_LDL_CE	L01B	ANTIMETABOLITES	Model1	675/117402	-0.00738555	0.00124883	3.3487e-09
S_LDL_CE	L01X	OTHER ANTINEOPLASTIC AGENTS	Model1	171/117906	-0.00475505	0.00247532	0.0547364
S_LDL_CE	L02A	HORMONES AND RELATED AGENTS	Model1	134/117943	-0.00521342	0.00279559	0.0622018
S_LDL_CE	L02B	HORMONE ANTAGONISTS AND RELATED AGENTS	Model1	829/117248	-0.00227986	0.00113018	0.0436714
S_LDL_CE	L03A	IMMUNOSTIMULANTS	Model1	32/118045	0.00107509	0.00571885	0.850884
S_LDL_CE	L04A	IMMUNOSUPPRESSANTS	Model1	1068/117009	-0.00695822	0.000994244	2.60067e-12
S_LDL_CE	M01A	ANTIINFLAMMATORY AND ANTIRHEUMATIC PRODUCTS, NON-STEROIDS	Model1	25364/92713	0.00211579	0.000230783	4.89812e-20
S_LDL_CE	M01C	SPECIFIC ANTIRHEUMATIC AGENTS	Model1	9/118068	-0.00895485	0.01078	0.406148
S_LDL_CE	M02A	TOPICAL PRODUCTS FOR JOINT AND MUSCULAR PAIN	Model1	17639/100438	0.00242335	0.000265782	7.78107e-20
S_LDL_CE	M03B	MUSCLE RELAXANTS, CENTRALLY ACTING AGENTS	Model1	172/117905	-0.00035804	0.00246772	0.88464
S_LDL_CE	M03C	MUSCLE RELAXANTS, DIRECTLY ACTING AGENTS	Model1	2/118075	-0.02336	0.022869	0.307035
S_LDL_CE	M04A	ANTIGOUT PREPARATIONS	Model1	1427/116650	-0.00792775	0.000866568	5.86446e-20
S_LDL_CE	M05B	DRUGS AFFECTING BONE STRUCTURE AND MINERALIZATION	Model1	2058/116019	-0.00230582	0.000724631	0.00146268
S_LDL_CE	N02A	OPIOIDS	Model1	6261/111816	-0.0019772	0.000422258	2.8379e-06
S_LDL_CE	N02B	OTHER ANALGESICS AND ANTIPYRETICS	Model1	35187/82890	-0.0078239	0.000206968	7.59966330878413e-311
S_LDL_CE	N02C	ANTIMIGRAINE PREPARATIONS	Model1	1381/116696	0.00163096	0.00087788	0.0631944
S_LDL_CE	N03A	ANTIEPILEPTICS	Model1	2074/116003	-0.00193136	0.000716674	0.00704216
S_LDL_CE	N04A	ANTICHOLINERGIC AGENTS	Model1	74/118003	-0.00588974	0.00376128	0.117377
S_LDL_CE	N04B	DOPAMINERGIC AGENTS	Model1	281/117796	-0.00869507	0.00193197	6.78179e-06
S_LDL_CE	N05A	ANTIPSYCHOTICS	Model1	926/117151	0.00040441	0.00106712	0.704709
S_LDL_CE	N05B	ANXIOLYTICS	Model1	492/117585	-0.00370124	0.00146133	0.011317
S_LDL_CE	N05C	HYPNOTICS AND SEDATIVES	Model1	850/117227	-0.00157441	0.00111416	0.157632
S_LDL_CE	N06A	ANTIDEPRESSANTS	Model1	8800/109277	0.000864403	0.000360103	0.0163772
S_LDL_CE	N06B	PSYCHOSTIMULANTS, AGENTS USED FOR ADHD AND NOOTROPICS	Model1	23/118054	0.0027786	0.00674444	0.680352
S_LDL_CE	N06C	PSYCHOLEPTICS AND PSYCHOANALEPTICS IN COMBINATION	Model1	27/118050	-0.00714505	0.00622532	0.251078
S_LDL_CE	N06D	ANTI-DEMENTIA DRUGS	Model1	650/117427	-0.000578356	0.00127421	0.649907
S_LDL_CE	N07A	PARASYMPATHOMIMETICS	Model1	45/118032	-0.00969225	0.00482186	0.0444269
S_LDL_CE	N07B	DRUGS USED IN ADDICTIVE DISORDERS	Model1	181/117896	-0.00206921	0.00240572	0.389726
S_LDL_CE	N07C	ANTIVERTIGO PREPARATIONS	Model1	437/117640	-0.00200912	0.00155087	0.195157
S_LDL_CE	P01A	AGENTS AGAINST AMOEBIASIS AND OTHER PROTOZOAL DISEASES	Model1	55/118022	-0.00476326	0.00436161	0.274796
S_LDL_CE	P01B	ANTIMALARIALS	Model1	1056/117021	-0.00905497	0.0010009	1.4938e-19
S_LDL_CE	R01A	DECONGESTANTS AND OTHER NASAL PREPARATIONS FOR TOPICAL USE	Model1	5811/112266	-0.00267638	0.000435581	8.05232e-10
S_LDL_CE	R01B	NASAL DECONGESTANTS FOR SYSTEMIC USE	Model1	50/118027	0.00517496	0.00457467	0.257965
S_LDL_CE	R03A	ADRENERGICS, INHALANTS	Model1	7772/110305	-0.002455	0.000379739	1.01715e-10
S_LDL_CE	R03B	OTHER DRUGS FOR OBSTRUCTIVE AIRWAY DISEASES, INHALANTS	Model1	5288/112789	-0.00280815	0.000455418	7.02241e-10
S_LDL_CE	R03C	ADRENERGICS FOR SYSTEMIC USE	Model1	5155/112922	-0.00198518	0.000460862	1.65217e-05
S_LDL_CE	R03D	OTHER SYSTEMIC DRUGS FOR OBSTRUCTIVE AIRWAY DISEASES	Model1	420/117657	-0.00583556	0.00158134	0.000224118
S_LDL_CE	R05C	EXPECTORANTS, EXCL. COMBINATIONS WITH COUGH SUPPRESSANTS	Model1	115/117962	-0.00836319	0.00301784	0.00558494
S_LDL_CE	R05D	COUGH SUPPRESSANTS, EXCL. COMBINATIONS WITH EXPECTORANTS	Model1	592/117485	0.000741357	0.0013355	0.578817
S_LDL_CE	R06A	ANTIHISTAMINES FOR SYSTEMIC USE	Model1	3820/114257	-0.00126383	0.000532394	0.0176047
S_LDL_CE	S01A	ANTIINFECTIVES	Model1	786/117291	-0.00425252	0.00115761	0.000239315
S_LDL_CE	S01B	ANTIINFLAMMATORY AGENTS	Model1	4014/114063	0.00176154	0.000520001	0.000705392
S_LDL_CE	S01C	ANTIINFLAMMATORY AGENTS AND ANTIINFECTIVES IN COMBINATION	Model1	1204/116873	-0.00576316	0.000937091	7.77031e-10
S_LDL_CE	S01E	ANTIGLAUCOMA PREPARATIONS AND MIOTICS	Model1	1390/116687	-0.00161052	0.000874443	0.0655118
S_LDL_CE	S01F	MYDRIATICS AND CYCLOPLEGICS	Model1	24/118053	-0.00692821	0.00660218	0.294005
S_LDL_CE	S01G	DECONGESTANTS AND ANTIALLERGICS	Model1	372/117705	-0.00263872	0.00167985	0.116229
S_LDL_CE	S01K	SURGICAL AIDS	Model1	245/117832	-0.00800319	0.00206995	0.000110531
S_LDL_CE	S01X	OTHER OPHTHALMOLOGICALS	Model1	1116/116961	-0.00320762	0.000974425	0.000995733
S_LDL_CE	S02A	ANTIINFECTIVES	Model1	112/117965	-0.00143751	0.00305732	0.638223
S_LDL_CE	S02B	CORTICOSTEROIDS	Model1	1268/116809	-0.00583394	0.000913372	1.69519e-10
S_LDL_CE	S02C	CORTICOSTEROIDS AND ANTIINFECTIVES IN COMBINATION	Model1	74/118003	0.0040408	0.00376057	0.282592
S_LDL_CE	S03A	ANTIINFECTIVES	Model1	104/117973	-0.00271467	0.00317251	0.392173
S_LDL_CE	S03C	CORTICOSTEROIDS AND ANTIINFECTIVES IN COMBINATION	Model1	5/118072	-0.0164616	0.0144624	0.255024
S_LDL_CE	V03A	ALL OTHER THERAPEUTIC PRODUCTS	Model1	256/117821	-0.0113589	0.00202402	2.00352e-08
S_LDL_CE	V06D	OTHER NUTRIENTS	Model1	150/117927	-0.00322354	0.00264318	0.222632
S_LDL_CE	A07A	INTESTINAL ANTIINFECTIVES	Model1	23/118054	-0.00353256	0.00674427	0.600428
S_LDL_CE	B05C	IRRIGATING SOLUTIONS	Model1	108/117969	-0.00957691	0.00311386	0.00210147
S_LDL_CE	J01G	AMINOGLYCOSIDE ANTIBACTERIALS	Model1	2/118075	-0.00756626	0.0228666	0.74073
S_LDL_CE	R02A	THROAT PREPARATIONS	Model1	14433/103644	0.00234298	0.000290302	7.04625e-16
S_LDL_CE	S03B	CORTICOSTEROIDS	Model1	954/117123	-0.00654826	0.00105178	4.80412e-10
S_LDL_CE	C01C	CARDIAC STIMULANTS EXCL. CARDIAC GLYCOSIDES	Model1	29/118048	-0.00264023	0.0060061	0.660234
S_LDL_CE	G02A	OXYTOCICS	Model1	5/118072	-0.0207345	0.0144669	0.151793
S_LDL_CE	V04C	OTHER DIAGNOSTIC AGENTS	Model1	36/118041	-0.0103579	0.00539124	0.054703
S_LDL_CE	D02B	PROTECTIVES AGAINST UV-RADIATION	Model1	11/118066	-0.0227954	0.00975217	0.0194166
S_LDL_CE	D03A	CICATRIZANTS	Model1	6/118071	-0.0129828	0.0132042	0.325494
S_LDL_CE	D03B	ENZYMES	Model1	23/118054	-0.0114457	0.00674624	0.0897731
S_LDL_CE	M09A	OTHER DRUGS FOR DISORDERS OF THE MUSCULO-SKELETAL SYSTEM	Model1	23/118054	-0.0114457	0.00674624	0.0897731
S_LDL_CE	J01B	AMPHENICOLS	Model1	4/118073	-0.0195305	0.0161696	0.227107
S_LDL_CE	D10B	ANTI-ACNE PREPARATIONS FOR SYSTEMIC USE	Model1	1/118076	-0.071423	0.0323384	0.0272035
S_LDL_CE	J04B	DRUGS FOR TREATMENT OF LEPRA	Model1	13/118064	-0.0217289	0.00896953	0.0154144
S_LDL_CE	J01M	QUINOLONE ANTIBACTERIALS	Model1	61/118016	-0.00479878	0.00414153	0.246582
S_LDL_CE	N01A	ANESTHETICS, GENERAL	Model1	40/118037	-0.0172297	0.00511379	0.000753954
S_LDL_CE	P03A	ECTOPARASITICIDES, INCL. SCABICIDES	Model1	11/118066	0.00524207	0.00975222	0.590905
S_LDL_FC	A01A	STOMATOLOGICAL PREPARATIONS	Model1	17021/101056	-0.00722094	0.000102139	0
S_LDL_FC	A02A	ANTACIDS	Model1	256/117821	-0.00335085	0.000764017	1.15645e-05
S_LDL_FC	A02B	DRUGS FOR PEPTIC ULCER AND GASTRO-OESOPHAGEAL REFLUX DISEASE (GORD)	Model1	13978/104099	-0.00238073	0.000110993	7.25766e-102
S_LDL_FC	A03A	Drugs for functional gastrointestinal disorders	Model1	1031/117046	-0.00150855	0.000382272	7.9423e-05
S_LDL_FC	A03B	BELLADONNA AND DERIVATIVES, PLAIN	Model1	139/117938	-0.00337786	0.00103614	0.00111424
S_LDL_FC	A03C	ANTISPASMODICS IN COMBINATION WITH PSYCHOLEPTICS	Model1	12/118065	-0.0052228	0.00352404	0.13833
S_LDL_FC	A03F	PROPULSIVES	Model1	384/117693	-0.00186663	0.000624052	0.00277983
S_LDL_FC	A04A	ANTIEMETICS AND ANTINAUSEANTS	Model1	26/118051	-0.00777908	0.00239418	0.00115777
S_LDL_FC	A05A	BILE THERAPY	Model1	65/118012	-0.00530421	0.00151465	0.000462047
S_LDL_FC	A06A	Drugs for constipation	Model1	2000/116077	-0.00236268	0.000275979	1.13123e-17
S_LDL_FC	A07D	ANTIPROPULSIVES	Model1	456/117621	-0.00632806	0.000572663	2.25804e-28
S_LDL_FC	A07E	INTESTINAL ANTIINFLAMMATORY AGENTS	Model1	3909/114168	-0.00161986	0.0001987	3.6051e-16
S_LDL_FC	A08A	ANTIOBESITY PREPARATIONS, EXCL. DIET PRODUCTS	Model1	303/117774	-0.00740275	0.000702132	5.60601e-26
S_LDL_FC	A09A	DIGESTIVES, INCL. ENZYMES	Model1	74/118003	-0.00656108	0.00141949	3.80201e-06
S_LDL_FC	A10A	INSULINS AND ANALOGUES	Model1	1275/116802	-0.0117975	0.000342498	1.0263e-258
S_LDL_FC	A10B	BLOOD GLUCOSE LOWERING DRUGS, EXCL. INSULINS	Model1	3841/114236	-0.0124716	0.000198964	0
S_LDL_FC	A11A	MULTIVITAMINS, COMBINATIONS	Model1	1726/116351	-0.000483118	0.00029747	0.10436
S_LDL_FC	A11B	MULTIVITAMINS, PLAIN	Model1	3729/114348	0.000144491	0.000204164	0.479121
S_LDL_FC	A11C	VITAMIN A AND D, INCL. COMBINATIONS OF THE TWO	Model1	7247/110830	0.000809546	0.000150125	6.96239e-08
S_LDL_FC	A11D	VITAMIN B1, PLAIN AND IN COMBINATION WITH VITAMIN B6 AND B12	Model1	199/117878	-0.00597083	0.000866411	5.55006e-12
S_LDL_FC	A11E	VITAMIN B-COMPLEX, INCL. COMBINATIONS	Model1	871/117206	-0.00189593	0.000415678	5.09517e-06
S_LDL_FC	A11G	ASCORBIC ACID (VITAMIN C), INCL. COMBINATIONS	Model1	1906/116171	0.000404094	0.000282774	0.152998
S_LDL_FC	A11H	OTHER PLAIN VITAMIN PREPARATIONS	Model1	615/117462	0.000799933	0.000494385	0.105657
S_LDL_FC	A11J	OTHER VITAMIN PRODUCTS, COMBINATIONS	Model1	159/117918	-0.000760763	0.000969319	0.432548
S_LDL_FC	A12A	CALCIUM	Model1	4447/113630	-0.000654206	0.0001894	0.000552347
S_LDL_FC	A12B	POTASSIUM	Model1	87/117990	-0.00246964	0.00130939	0.059284
S_LDL_FC	A12C	OTHER MINERAL SUPPLEMENTS	Model1	1297/116780	-1.5097e-05	0.000341607	0.96475
S_LDL_FC	A16A	OTHER ALIMENTARY TRACT AND METABOLISM PRODUCTS	Model1	4/118073	0.000920415	0.00610489	0.88016
S_LDL_FC	B01A	ANTITHROMBOTIC AGENTS	Model1	18020/100057	-0.00769376	0.000100051	0
S_LDL_FC	B02A	ANTIFIBRINOLYTICS	Model1	142/117935	-0.00111637	0.00102638	0.276739
S_LDL_FC	B02B	VITAMIN K AND OTHER HEMOSTATICS	Model1	46/118031	-0.000462638	0.00180028	0.797194
S_LDL_FC	B03A	IRON PREPARATIONS	Model1	1223/116854	-0.00380217	0.000351519	2.96402e-27
S_LDL_FC	B03B	VITAMIN B12 AND FOLIC ACID	Model1	1646/116431	-0.00395507	0.000303279	7.60856e-39
S_LDL_FC	B03X	OTHER ANTIANEMIC PREPARATIONS	Model1	30/118047	-0.0100267	0.00222893	6.85195e-06
S_LDL_FC	B05X	I.V. SOLUTION ADDITIVES	Model1	38/118039	-0.00859105	0.00198099	1.44733e-05
S_LDL_FC	C01A	CARDIAC GLYCOSIDES	Model1	282/117795	-0.00937588	0.000728147	6.48629e-38
S_LDL_FC	C01B	ANTIARRHYTHMICS, CLASS I AND III	Model1	308/117769	-0.00476227	0.000696697	8.2118e-12
S_LDL_FC	C01D	VASODILATORS USED IN CARDIAC DISEASES	Model1	1508/116569	-0.011836	0.000316294	1.10789e-304
S_LDL_FC	C01E	OTHER CARDIAC PREPARATIONS	Model1	14927/103150	0.000251331	0.00010795	0.0199026
S_LDL_FC	C02A	ANTIADRENERGIC AGENTS, CENTRALLY ACTING	Model1	268/117809	-0.00336262	0.000746776	6.71104e-06
S_LDL_FC	C02C	ANTIADRENERGIC AGENTS, PERIPHERALLY ACTING	Model1	1503/116574	-0.00763706	0.000317459	1.43864e-127
S_LDL_FC	C02D	ARTERIOLAR SMOOTH MUSCLE, AGENTS ACTING ON	Model1	23/118054	-0.0038112	0.00254559	0.134349
S_LDL_FC	C03A	LOW-CEILING DIURETICS, THIAZIDES	Model1	7184/110893	-0.00413065	0.000150155	4.56452e-166
S_LDL_FC	C03B	LOW-CEILING DIURETICS, EXCL. THIAZIDES	Model1	411/117666	-0.00600175	0.000603763	2.83132e-23
S_LDL_FC	C03C	HIGH-CEILING DIURETICS	Model1	1256/116821	-0.00823936	0.000346595	1.27065e-124
S_LDL_FC	C03D	POTASSIUM-SPARING AGENTS	Model1	278/117799	-0.00733496	0.000733021	1.45864e-23
S_LDL_FC	C03E	DIURETICS AND POTASSIUM-SPARING AGENTS IN COMBINATION	Model1	243/117834	-0.00405269	0.000784604	2.40485e-07
S_LDL_FC	C04A	PERIPHERAL VASODILATORS	Model1	42/118035	-0.0027031	0.00188407	0.151371
S_LDL_FC	C05A	AGENTS FOR TREATMENT OF HEMORRHOIDS AND ANAL FISSURES FOR TOPICAL USE	Model1	2264/115813	-0.00637958	0.000259107	1.6211e-133
S_LDL_FC	C05B	ANTIVARICOSE THERAPY	Model1	11/118066	-0.00253758	0.00368063	0.490546
S_LDL_FC	C05C	CAPILLARY STABILIZING AGENTS	Model1	10/118067	-0.000954111	0.00386064	0.804802
S_LDL_FC	C07A	BETA BLOCKING AGENTS	Model1	8027/110050	-0.00713439	0.000141588	0
S_LDL_FC	C07B	BETA BLOCKING AGENTS AND THIAZIDES	Model1	116/117961	-0.00545396	0.00113422	1.52195e-06
S_LDL_FC	C07C	BETA BLOCKING AGENTS AND OTHER DIURETICS	Model1	216/117861	-0.00330305	0.000831797	7.16201e-05
S_LDL_FC	C07D	BETA BLOCKING AGENTS, THIAZIDES AND OTHER DIURETICS	Model1	2/118075	0.000108015	0.00863122	0.990015
S_LDL_FC	C07F	BETA BLOCKING AGENTS AND OTHER ANTIHYPERTENSIVES	Model1	9/118068	-0.00806805	0.00406934	0.0474097
S_LDL_FC	C08C	SELECTIVE CALCIUM CHANNEL BLOCKERS WITH MAINLY VASCULAR EFFECTS	Model1	7631/110446	-0.00575812	0.000146032	0
S_LDL_FC	C08D	SELECTIVE CALCIUM CHANNEL BLOCKERS WITH DIRECT CARDIAC EFFECTS	Model1	1048/117029	-0.00747571	0.000379205	2.24612e-86
S_LDL_FC	C08G	CALCIUM CHANNEL BLOCKERS AND DIURETICS	Model1	13/118064	-0.0118632	0.00338566	0.000458595
S_LDL_FC	C09A	ACE INHIBITORS, PLAIN	Model1	11529/106548	-0.00683742	0.000120317	0
S_LDL_FC	C09B	ACE INHIBITORS, COMBINATIONS	Model1	173/117904	-0.00529073	0.000928987	1.23547e-08
S_LDL_FC	C09C	ANGIOTENSIN II ANTAGONISTS, PLAIN	Model1	4792/113285	-0.00601017	0.000180722	2.17431e-241
S_LDL_FC	C09D	ANGIOTENSIN II ANTAGONISTS, COMBINATIONS	Model1	221/117856	-0.00628394	0.000822053	2.11828e-14
S_LDL_FC	C10A	LIPID MODIFYING AGENTS, PLAIN	Model1	23847/94230	-0.0101181	8.79439e-05	0
S_LDL_FC	D01A	ANTIFUNGALS FOR TOPICAL USE	Model1	560/117517	-0.000835161	0.000517243	0.106392
S_LDL_FC	D01B	ANTIFUNGALS FOR SYSTEMIC USE	Model1	234/117843	0.000159342	0.000798861	0.841902
S_LDL_FC	D02A	EMOLLIENTS AND PROTECTIVES	Model1	689/117388	-0.00429963	0.000466528	3.12555e-20
S_LDL_FC	D04A	ANTIPRURITICS, INCL. ANTIHISTAMINES, ANESTHETICS, ETC.	Model1	41/118036	-0.000867649	0.00190687	0.649101
S_LDL_FC	D05A	ANTIPSORIATICS FOR TOPICAL USE	Model1	444/117633	-0.00255466	0.00058046	1.07805e-05
S_LDL_FC	D05B	ANTIPSORIATICS FOR SYSTEMIC USE	Model1	20/118057	-0.00591692	0.00272958	0.0301833
S_LDL_FC	D06A	ANTIBIOTICS FOR TOPICAL USE	Model1	421/117656	-0.00165755	0.000596106	0.00542615
S_LDL_FC	D06B	CHEMOTHERAPEUTICS FOR TOPICAL USE	Model1	235/117842	-0.000515254	0.000797212	0.518074
S_LDL_FC	D07A	CORTICOSTEROIDS, PLAIN	Model1	4467/113610	-0.00150788	0.000186364	5.97104e-16
S_LDL_FC	D07C	CORTICOSTEROIDS, COMBINATIONS WITH ANTIBIOTICS	Model1	152/117925	-0.00131969	0.00099085	0.182903
S_LDL_FC	D07X	CORTICOSTEROIDS, OTHER COMBINATIONS	Model1	1546/116531	-0.00260328	0.000312592	8.3041e-17
S_LDL_FC	D08A	ANTISEPTICS AND DISINFECTANTS	Model1	40/118037	-0.00224143	0.00193055	0.245631
S_LDL_FC	D09A	MEDICATED DRESSINGS	Model1	26/118051	-0.00417153	0.00239433	0.081467
S_LDL_FC	D10A	ANTI-ACNE PREPARATIONS FOR TOPICAL USE	Model1	274/117803	-0.00119626	0.000738274	0.10516
S_LDL_FC	D11A	OTHER DERMATOLOGICAL PREPARATIONS	Model1	5393/112684	-3.75453e-05	0.00017099	0.826202
S_LDL_FC	G01A	ANTIINFECTIVES AND ANTISEPTICS, EXCL. COMBINATIONS WITH CORTICOSTEROIDS	Model1	800/117277	-0.00117877	0.000433284	0.00651814
S_LDL_FC	G02B	CONTRACEPTIVES FOR TOPICAL USE	Model1	343/117734	-0.0028879	0.000662208	1.29571e-05
S_LDL_FC	G02C	OTHER GYNECOLOGICALS	Model1	15077/103000	9.9948e-05	0.000107497	0.35249
S_LDL_FC	G03A	HORMONAL CONTRACEPTIVES FOR SYSTEMIC USE	Model1	1244/116833	-0.00396104	0.000352879	3.18317e-29
S_LDL_FC	G03B	ANDROGENS	Model1	158/117919	-0.0027225	0.000972166	0.00510398
S_LDL_FC	G03C	ESTROGENS	Model1	2709/115368	-0.00136967	0.000239717	1.10821e-08
S_LDL_FC	G03D	PROGESTOGENS	Model1	365/117712	-0.00221399	0.000641438	0.000557446
S_LDL_FC	G03F	PROGESTOGENS AND ESTROGENS IN COMBINATION	Model1	1581/116496	-0.00258193	0.000310869	1.00428e-16
S_LDL_FC	G03G	GONADOTROPINS AND OTHER OVULATION STIMULANTS	Model1	4/118073	-0.000762903	0.00610344	0.900527
S_LDL_FC	G03H	ANTIANDROGENS	Model1	32/118045	-0.00892016	0.00215857	3.5918e-05
S_LDL_FC	G03X	OTHER SEX HORMONES AND MODULATORS OF THE GENITAL SYSTEM	Model1	120/117957	-0.0025624	0.00111564	0.0216313
S_LDL_FC	G04B	Urologicals	Model1	1740/116337	-0.00284184	0.000295347	6.57439e-22
S_LDL_FC	G04C	DRUGS USED IN BENIGN PROSTATIC HYPERTROPHY	Model1	1624/116453	-0.0028873	0.000308827	8.97567e-21
S_LDL_FC	H01A	ANTERIOR PITUITARY LOBE HORMONES AND ANALOGUES	Model1	26/118051	-0.00918049	0.00239408	0.000125799
S_LDL_FC	H01B	POSTERIOR PITUITARY LOBE HORMONES	Model1	35/118042	-0.00479098	0.00206359	0.0202523
S_LDL_FC	H01C	HYPOTHALAMIC HORMONES	Model1	10/118067	-0.00604028	0.00386027	0.117649
S_LDL_FC	H02A	CORTICOSTEROIDS FOR SYSTEMIC USE, PLAIN	Model1	1352/116725	-0.00259668	0.000333984	7.61318e-15
S_LDL_FC	H03A	THYROID PREPARATIONS	Model1	6546/111531	-0.0014686	0.00015724	9.8066e-21
S_LDL_FC	H03B	ANTITHYROID PREPARATIONS	Model1	92/117985	-0.000799816	0.00127324	0.529892
S_LDL_FC	H04A	GLYCOGENOLYTIC HORMONES	Model1	1/118076	-0.00592722	0.0122069	0.627279
S_LDL_FC	H05B	ANTI-PARATHYROID AGENTS	Model1	1/118076	-0.0183145	0.0122068	0.133527
S_LDL_FC	J01A	TETRACYCLINES	Model1	644/117433	-0.00146726	0.000482417	0.0023547
S_LDL_FC	J01C	BETA-LACTAM ANTIBACTERIALS, PENICILLINS	Model1	333/117744	-0.00299961	0.000669855	7.5417e-06
S_LDL_FC	J01D	OTHER BETA-LACTAM ANTIBACTERIALS	Model1	105/117972	-0.00465581	0.00119213	9.40997e-05
S_LDL_FC	J01E	SULFONAMIDES AND TRIMETHOPRIM	Model1	150/117927	-0.00204098	0.00099739	0.0407273
S_LDL_FC	J01F	MACROLIDES, LINCOSAMIDES AND STREPTOGRAMINS	Model1	159/117918	-0.00176284	0.00096873	0.0688005
S_LDL_FC	J01X	OTHER ANTIBACTERIALS	Model1	136/117941	-0.00217762	0.00104745	0.0376226
S_LDL_FC	J02A	ANTIMYCOTICS FOR SYSTEMIC USE	Model1	51/118026	-0.000576855	0.0017098	0.735829
S_LDL_FC	J04A	DRUGS FOR TREATMENT OF TUBERCULOSIS	Model1	3/118074	-0.00433848	0.00704801	0.538185
S_LDL_FC	J05A	DIRECT ACTING ANTIVIRALS	Model1	229/117848	-0.00184986	0.000808178	0.0220851
S_LDL_FC	J07B	VIRAL VACCINES	Model1	49/118028	-0.00386614	0.00174456	0.0266852
S_LDL_FC	L01A	ALKYLATING AGENTS	Model1	15/118062	-0.00902636	0.00315207	0.00418893
S_LDL_FC	L01B	ANTIMETABOLITES	Model1	675/117402	-0.00299316	0.000471376	2.16322e-10
S_LDL_FC	L01X	OTHER ANTINEOPLASTIC AGENTS	Model1	171/117906	-0.00374666	0.000934293	6.07154e-05
S_LDL_FC	L02A	HORMONES AND RELATED AGENTS	Model1	134/117943	-0.00323438	0.0010552	0.00217599
S_LDL_FC	L02B	HORMONE ANTAGONISTS AND RELATED AGENTS	Model1	829/117248	-0.00266821	0.000426538	3.97581e-10
S_LDL_FC	L03A	IMMUNOSTIMULANTS	Model1	32/118045	-0.00298482	0.00215863	0.166749
S_LDL_FC	L04A	IMMUNOSUPPRESSANTS	Model1	1068/117009	-0.00295017	0.000375269	3.82792e-15
S_LDL_FC	M01A	ANTIINFLAMMATORY AND ANTIRHEUMATIC PRODUCTS, NON-STEROIDS	Model1	25364/92713	0.000237574	8.71401e-05	0.00640501
S_LDL_FC	M01C	SPECIFIC ANTIRHEUMATIC AGENTS	Model1	9/118068	-0.00719798	0.00406899	0.0768992
S_LDL_FC	M02A	TOPICAL PRODUCTS FOR JOINT AND MUSCULAR PAIN	Model1	17639/100438	2.61605e-05	0.000100358	0.794346
S_LDL_FC	M03B	MUSCLE RELAXANTS, CENTRALLY ACTING AGENTS	Model1	172/117905	-0.000326918	0.000931472	0.725612
S_LDL_FC	M03C	MUSCLE RELAXANTS, DIRECTLY ACTING AGENTS	Model1	2/118075	-0.00860089	0.0086322	0.319071
S_LDL_FC	M04A	ANTIGOUT PREPARATIONS	Model1	1427/116650	-0.00667107	0.000326636	1.49483e-92
S_LDL_FC	M05B	DRUGS AFFECTING BONE STRUCTURE AND MINERALIZATION	Model1	2058/116019	-0.000561279	0.000273528	0.040172
S_LDL_FC	N02A	OPIOIDS	Model1	6261/111816	-0.00332735	0.000159107	6.16285e-97
S_LDL_FC	N02B	OTHER ANALGESICS AND ANTIPYRETICS	Model1	35187/82890	-0.00391721	7.77627e-05	0
S_LDL_FC	N02C	ANTIMIGRAINE PREPARATIONS	Model1	1381/116696	0.000401071	0.00033137	0.226149
S_LDL_FC	N03A	ANTIEPILEPTICS	Model1	2074/116003	-0.00179364	0.000270476	3.33894e-11
S_LDL_FC	N04A	ANTICHOLINERGIC AGENTS	Model1	74/118003	-0.00178133	0.00141975	0.209598
S_LDL_FC	N04B	DOPAMINERGIC AGENTS	Model1	281/117796	-0.00255004	0.000729271	0.00047122
S_LDL_FC	N05A	ANTIPSYCHOTICS	Model1	926/117151	-0.0017387	0.000402767	1.58361e-05
S_LDL_FC	N05B	ANXIOLYTICS	Model1	492/117585	-0.00352697	0.000551516	1.61102e-10
S_LDL_FC	N05C	HYPNOTICS AND SEDATIVES	Model1	850/117227	-0.00237828	0.000420501	1.55459e-08
S_LDL_FC	N06A	ANTIDEPRESSANTS	Model1	8800/109277	-0.00147878	0.000135861	1.4074e-27
S_LDL_FC	N06B	PSYCHOSTIMULANTS, AGENTS USED FOR ADHD AND NOOTROPICS	Model1	23/118054	-0.000241823	0.00254577	0.924323
S_LDL_FC	N06C	PSYCHOLEPTICS AND PSYCHOANALEPTICS IN COMBINATION	Model1	27/118050	-0.00222742	0.00234983	0.343179
S_LDL_FC	N06D	ANTI-DEMENTIA DRUGS	Model1	650/117427	0.00032217	0.000480967	0.502962
S_LDL_FC	N07A	PARASYMPATHOMIMETICS	Model1	45/118032	-0.00305488	0.00182008	0.0932661
S_LDL_FC	N07B	DRUGS USED IN ADDICTIVE DISORDERS	Model1	181/117896	-0.00291179	0.000908034	0.00134302
S_LDL_FC	N07C	ANTIVERTIGO PREPARATIONS	Model1	437/117640	-0.00221933	0.000585364	0.000149894
S_LDL_FC	P01A	AGENTS AGAINST AMOEBIASIS AND OTHER PROTOZOAL DISEASES	Model1	55/118022	-0.00122703	0.00164635	0.45609
S_LDL_FC	P01B	ANTIMALARIALS	Model1	1056/117021	-0.0046245	0.000377695	1.89779e-34
S_LDL_FC	R01A	DECONGESTANTS AND OTHER NASAL PREPARATIONS FOR TOPICAL USE	Model1	5811/112266	-0.00116974	0.000164406	1.12611e-12
S_LDL_FC	R01B	NASAL DECONGESTANTS FOR SYSTEMIC USE	Model1	50/118027	0.00192865	0.00172677	0.264034
S_LDL_FC	R03A	ADRENERGICS, INHALANTS	Model1	7772/110305	-0.00116381	0.000143323	4.6983e-16
S_LDL_FC	R03B	OTHER DRUGS FOR OBSTRUCTIVE AIRWAY DISEASES, INHALANTS	Model1	5288/112789	-0.00122991	0.000171894	8.41282e-13
S_LDL_FC	R03C	ADRENERGICS FOR SYSTEMIC USE	Model1	5155/112922	-0.00107281	0.000173944	6.95722e-10
S_LDL_FC	R03D	OTHER SYSTEMIC DRUGS FOR OBSTRUCTIVE AIRWAY DISEASES	Model1	420/117657	-0.00249542	0.000596886	2.90792e-05
S_LDL_FC	R05C	EXPECTORANTS, EXCL. COMBINATIONS WITH COUGH SUPPRESSANTS	Model1	115/117962	-0.00234348	0.00113914	0.0396651
S_LDL_FC	R05D	COUGH SUPPRESSANTS, EXCL. COMBINATIONS WITH EXPECTORANTS	Model1	592/117485	-0.00230007	0.000504058	5.04523e-06
S_LDL_FC	R06A	ANTIHISTAMINES FOR SYSTEMIC USE	Model1	3820/114257	-0.00118577	0.000200934	3.61599e-09
S_LDL_FC	S01A	ANTIINFECTIVES	Model1	786/117291	-0.00145991	0.000436958	0.000834837
S_LDL_FC	S01B	ANTIINFLAMMATORY AGENTS	Model1	4014/114063	-0.00078823	0.000196277	5.92544e-05
S_LDL_FC	S01C	ANTIINFLAMMATORY AGENTS AND ANTIINFECTIVES IN COMBINATION	Model1	1204/116873	-0.0027998	0.00035368	2.47014e-15
S_LDL_FC	S01E	ANTIGLAUCOMA PREPARATIONS AND MIOTICS	Model1	1390/116687	-0.000746501	0.000330067	0.0237199
S_LDL_FC	S01F	MYDRIATICS AND CYCLOPLEGICS	Model1	24/118053	-0.00528999	0.00249204	0.0337765
S_LDL_FC	S01G	DECONGESTANTS AND ANTIALLERGICS	Model1	372/117705	-0.00190675	0.000634062	0.0026372
S_LDL_FC	S01K	SURGICAL AIDS	Model1	245/117832	-0.00424433	0.000781282	5.56714e-08
S_LDL_FC	S01X	OTHER OPHTHALMOLOGICALS	Model1	1116/116961	-0.00125947	0.000367808	0.000616706
S_LDL_FC	S02A	ANTIINFECTIVES	Model1	112/117965	-0.000872129	0.00115402	0.449812
S_LDL_FC	S02B	CORTICOSTEROIDS	Model1	1268/116809	-0.00279809	0.000344727	4.83064e-16
S_LDL_FC	S02C	CORTICOSTEROIDS AND ANTIINFECTIVES IN COMBINATION	Model1	74/118003	-0.000373499	0.00141948	0.792455
S_LDL_FC	S03A	ANTIINFECTIVES	Model1	104/117973	-0.00129584	0.0011975	0.2792
S_LDL_FC	S03C	CORTICOSTEROIDS AND ANTIINFECTIVES IN COMBINATION	Model1	5/118072	-0.00391038	0.00545904	0.4738
S_LDL_FC	V03A	ALL OTHER THERAPEUTIC PRODUCTS	Model1	256/117821	-0.00589828	0.000763899	1.16066e-14
S_LDL_FC	V06D	OTHER NUTRIENTS	Model1	150/117927	-0.000776959	0.000997707	0.436132
S_LDL_FC	A07A	INTESTINAL ANTIINFECTIVES	Model1	23/118054	-0.00213583	0.00254571	0.401475
S_LDL_FC	B05C	IRRIGATING SOLUTIONS	Model1	108/117969	-0.00289518	0.00117538	0.0137724
S_LDL_FC	J01G	AMINOGLYCOSIDE ANTIBACTERIALS	Model1	2/118075	-0.00049336	0.00863127	0.954418
S_LDL_FC	R02A	THROAT PREPARATIONS	Model1	14433/103644	0.000297346	0.000109605	0.00667095
S_LDL_FC	S03B	CORTICOSTEROIDS	Model1	954/117123	-0.00308313	0.000396971	8.12295e-15
S_LDL_FC	C01C	CARDIAC STIMULANTS EXCL. CARDIAC GLYCOSIDES	Model1	29/118048	-0.00176432	0.00226707	0.43643
S_LDL_FC	G02A	OXYTOCICS	Model1	5/118072	-0.00289353	0.00546077	0.596199
S_LDL_FC	V04C	OTHER DIAGNOSTIC AGENTS	Model1	36/118041	-0.00294629	0.00203501	0.147675
S_LDL_FC	D02B	PROTECTIVES AGAINST UV-RADIATION	Model1	11/118066	-0.00735649	0.0036811	0.0456706
S_LDL_FC	D03A	CICATRIZANTS	Model1	6/118071	-0.000467845	0.0049841	0.925215
S_LDL_FC	D03B	ENZYMES	Model1	23/118054	-0.00398983	0.00254646	0.11716
S_LDL_FC	M09A	OTHER DRUGS FOR DISORDERS OF THE MUSCULO-SKELETAL SYSTEM	Model1	23/118054	-0.00398983	0.00254646	0.11716
S_LDL_FC	J01B	AMPHENICOLS	Model1	4/118073	-0.00472868	0.00610345	0.438486
S_LDL_FC	D10B	ANTI-ACNE PREPARATIONS FOR SYSTEMIC USE	Model1	1/118076	-0.0301295	0.0122065	0.0135762
S_LDL_FC	J04B	DRUGS FOR TREATMENT OF LEPRA	Model1	13/118064	-0.00538305	0.00338571	0.111853
S_LDL_FC	J01M	QUINOLONE ANTIBACTERIALS	Model1	61/118016	-0.00242344	0.00156327	0.121087
S_LDL_FC	N01A	ANESTHETICS, GENERAL	Model1	40/118037	-0.00806068	0.00193022	2.96826e-05
S_LDL_FC	P03A	ECTOPARASITICIDES, INCL. SCABICIDES	Model1	11/118066	0.0024098	0.0036811	0.512699
S_LDL_TG	A01A	STOMATOLOGICAL PREPARATIONS	Model1	17021/101056	-0.000457741	4.74399e-05	5.06452e-22
S_LDL_TG	A02A	ANTACIDS	Model1	256/117821	0.00075331	0.000347734	0.0302872
S_LDL_TG	A02B	DRUGS FOR PEPTIC ULCER AND GASTRO-OESOPHAGEAL REFLUX DISEASE (GORD)	Model1	13978/104099	0.00100001	5.05289e-05	4.93921e-87
S_LDL_TG	A03A	Drugs for functional gastrointestinal disorders	Model1	1031/117046	0.00132104	0.000173945	3.10997e-14
S_LDL_TG	A03B	BELLADONNA AND DERIVATIVES, PLAIN	Model1	139/117938	0.00166225	0.000471553	0.000423553
S_LDL_TG	A03C	ANTISPASMODICS IN COMBINATION WITH PSYCHOLEPTICS	Model1	12/118065	0.00270969	0.00160383	0.0911236
S_LDL_TG	A03F	PROPULSIVES	Model1	384/117693	0.000814851	0.000284014	0.00411773
S_LDL_TG	A04A	ANTIEMETICS AND ANTINAUSEANTS	Model1	26/118051	0.00186424	0.00108965	0.0871101
S_LDL_TG	A05A	BILE THERAPY	Model1	65/118012	0.000762587	0.000689365	0.268635
S_LDL_TG	A06A	Drugs for constipation	Model1	2000/116077	3.12507e-05	0.00012564	0.803568
S_LDL_TG	A07D	ANTIPROPULSIVES	Model1	456/117621	0.00229919	0.000260674	1.15816e-18
S_LDL_TG	A07E	INTESTINAL ANTIINFLAMMATORY AGENTS	Model1	3909/114168	0.00012155	9.04553e-05	0.17903
S_LDL_TG	A08A	ANTIOBESITY PREPARATIONS, EXCL. DIET PRODUCTS	Model1	303/117774	0.000761961	0.000319691	0.0171537
S_LDL_TG	A09A	DIGESTIVES, INCL. ENZYMES	Model1	74/118003	0.000694324	0.000646081	0.282525
S_LDL_TG	A10A	INSULINS AND ANALOGUES	Model1	1275/116802	-0.000598913	0.000156646	0.00013172
S_LDL_TG	A10B	BLOOD GLUCOSE LOWERING DRUGS, EXCL. INSULINS	Model1	3841/114236	0.000909304	9.20075e-05	5.03926e-23
S_LDL_TG	A11A	MULTIVITAMINS, COMBINATIONS	Model1	1726/116351	-7.24173e-05	0.000135383	0.592717
S_LDL_TG	A11B	MULTIVITAMINS, PLAIN	Model1	3729/114348	-0.000123644	9.29166e-05	0.18329
S_LDL_TG	A11C	VITAMIN A AND D, INCL. COMBINATIONS OF THE TWO	Model1	7247/110830	-3.16844e-05	6.83319e-05	0.642875
S_LDL_TG	A11D	VITAMIN B1, PLAIN AND IN COMBINATION WITH VITAMIN B6 AND B12	Model1	199/117878	-3.66773e-05	0.000394392	0.925906
S_LDL_TG	A11E	VITAMIN B-COMPLEX, INCL. COMBINATIONS	Model1	871/117206	-0.000237275	0.000189195	0.209798
S_LDL_TG	A11G	ASCORBIC ACID (VITAMIN C), INCL. COMBINATIONS	Model1	1906/116171	-0.000169835	0.000128694	0.186945
S_LDL_TG	A11H	OTHER PLAIN VITAMIN PREPARATIONS	Model1	615/117462	-0.000284654	0.000225001	0.20583
S_LDL_TG	A11J	OTHER VITAMIN PRODUCTS, COMBINATIONS	Model1	159/117918	-0.000563394	0.000441146	0.201565
S_LDL_TG	A12A	CALCIUM	Model1	4447/113630	-0.000207393	8.62005e-05	0.0161328
S_LDL_TG	A12B	POTASSIUM	Model1	87/117990	-0.000478655	0.000595924	0.421852
S_LDL_TG	A12C	OTHER MINERAL SUPPLEMENTS	Model1	1297/116780	-0.00033121	0.000155466	0.0331381
S_LDL_TG	A16A	OTHER ALIMENTARY TRACT AND METABOLISM PRODUCTS	Model1	4/118073	-0.00252886	0.00277839	0.362725
S_LDL_TG	B01A	ANTITHROMBOTIC AGENTS	Model1	18020/100057	-0.000429566	4.66442e-05	3.3301e-20
S_LDL_TG	B02A	ANTIFIBRINOLYTICS	Model1	142/117935	-0.00125996	0.000467104	0.00698937
S_LDL_TG	B02B	VITAMIN K AND OTHER HEMOSTATICS	Model1	46/118031	0.000745386	0.000819324	0.362952
S_LDL_TG	B03A	IRON PREPARATIONS	Model1	1223/116854	-0.000420847	0.000160055	0.0085547
S_LDL_TG	B03B	VITAMIN B12 AND FOLIC ACID	Model1	1646/116431	0.000200602	0.000138124	0.146412
S_LDL_TG	B03X	OTHER ANTIANEMIC PREPARATIONS	Model1	30/118047	-0.000171975	0.0010145	0.86539
S_LDL_TG	B05X	I.V. SOLUTION ADDITIVES	Model1	38/118039	0.000553493	0.000901643	0.539301
S_LDL_TG	C01A	CARDIAC GLYCOSIDES	Model1	282/117795	0.00137224	0.000331596	3.50159e-05
S_LDL_TG	C01B	ANTIARRHYTHMICS, CLASS I AND III	Model1	308/117769	-0.00056938	0.000317133	0.0725926
S_LDL_TG	C01D	VASODILATORS USED IN CARDIAC DISEASES	Model1	1508/116569	-0.000692634	0.000144786	1.7219e-06
S_LDL_TG	C01E	OTHER CARDIAC PREPARATIONS	Model1	14927/103150	0.000513348	4.91077e-05	1.44901e-25
S_LDL_TG	C02A	ANTIADRENERGIC AGENTS, CENTRALLY ACTING	Model1	268/117809	0.0012337	0.000339876	0.000283688
S_LDL_TG	C02C	ANTIADRENERGIC AGENTS, PERIPHERALLY ACTING	Model1	1503/116574	-0.000540147	0.000144824	0.000191822
S_LDL_TG	C02D	ARTERIOLAR SMOOTH MUSCLE, AGENTS ACTING ON	Model1	23/118054	0.000870431	0.00115853	0.452461
S_LDL_TG	C03A	LOW-CEILING DIURETICS, THIAZIDES	Model1	7184/110893	0.000695225	6.85259e-05	3.55277e-24
S_LDL_TG	C03B	LOW-CEILING DIURETICS, EXCL. THIAZIDES	Model1	411/117666	0.000216009	0.000274893	0.431991
S_LDL_TG	C03C	HIGH-CEILING DIURETICS	Model1	1256/116821	0.00126265	0.000158074	1.38644e-15
S_LDL_TG	C03D	POTASSIUM-SPARING AGENTS	Model1	278/117799	0.000971117	0.000333735	0.00361679
S_LDL_TG	C03E	DIURETICS AND POTASSIUM-SPARING AGENTS IN COMBINATION	Model1	243/117834	0.00119284	0.000357105	0.000837144
S_LDL_TG	C04A	PERIPHERAL VASODILATORS	Model1	42/118035	0.000526762	0.000857467	0.539003
S_LDL_TG	C05A	AGENTS FOR TREATMENT OF HEMORRHOIDS AND ANAL FISSURES FOR TOPICAL USE	Model1	2264/115813	-0.000127414	0.000118224	0.281154
S_LDL_TG	C05B	ANTIVARICOSE THERAPY	Model1	11/118066	0.00124814	0.00167509	0.456204
S_LDL_TG	C05C	CAPILLARY STABILIZING AGENTS	Model1	10/118067	0.000725196	0.00175702	0.679796
S_LDL_TG	C07A	BETA BLOCKING AGENTS	Model1	8027/110050	0.000705463	6.50953e-05	2.35821e-27
S_LDL_TG	C07B	BETA BLOCKING AGENTS AND THIAZIDES	Model1	116/117961	0.000506214	0.000516242	0.326805
S_LDL_TG	C07C	BETA BLOCKING AGENTS AND OTHER DIURETICS	Model1	216/117861	0.00153281	0.000378559	5.1457e-05
S_LDL_TG	C07D	BETA BLOCKING AGENTS, THIAZIDES AND OTHER DIURETICS	Model1	2/118075	-0.00110607	0.00392816	0.77827
S_LDL_TG	C07F	BETA BLOCKING AGENTS AND OTHER ANTIHYPERTENSIVES	Model1	9/118068	0.000707096	0.00185203	0.702614
S_LDL_TG	C08C	SELECTIVE CALCIUM CHANNEL BLOCKERS WITH MAINLY VASCULAR EFFECTS	Model1	7631/110446	-0.000109363	6.68965e-05	0.10209
S_LDL_TG	C08D	SELECTIVE CALCIUM CHANNEL BLOCKERS WITH DIRECT CARDIAC EFFECTS	Model1	1048/117029	-0.000897936	0.000172845	2.05006e-07
S_LDL_TG	C08G	CALCIUM CHANNEL BLOCKERS AND DIURETICS	Model1	13/118064	-0.00227192	0.00154092	0.140378
S_LDL_TG	C09A	ACE INHIBITORS, PLAIN	Model1	11529/106548	9.90263e-05	5.55011e-05	0.0743899
S_LDL_TG	C09B	ACE INHIBITORS, COMBINATIONS	Model1	173/117904	1.64119e-05	0.00042285	0.96904
S_LDL_TG	C09C	ANGIOTENSIN II ANTAGONISTS, PLAIN	Model1	4792/113285	0.000300864	8.26284e-05	0.000271514
S_LDL_TG	C09D	ANGIOTENSIN II ANTAGONISTS, COMBINATIONS	Model1	221/117856	-9.52276e-06	0.000374218	0.979698
S_LDL_TG	C10A	LIPID MODIFYING AGENTS, PLAIN	Model1	23847/94230	-0.000423286	4.21909e-05	1.11977e-23
S_LDL_TG	D01A	ANTIFUNGALS FOR TOPICAL USE	Model1	560/117517	-5.70621e-05	0.000235406	0.808471
S_LDL_TG	D01B	ANTIFUNGALS FOR SYSTEMIC USE	Model1	234/117843	-0.000425148	0.000363569	0.242255
S_LDL_TG	D02A	EMOLLIENTS AND PROTECTIVES	Model1	689/117388	0.000202636	0.000212397	0.340066
S_LDL_TG	D04A	ANTIPRURITICS, INCL. ANTIHISTAMINES, ANESTHETICS, ETC.	Model1	41/118036	0.00145473	0.000867829	0.0936836
S_LDL_TG	D05A	ANTIPSORIATICS FOR TOPICAL USE	Model1	444/117633	0.000142937	0.000264195	0.588489
S_LDL_TG	D05B	ANTIPSORIATICS FOR SYSTEMIC USE	Model1	20/118057	0.00240467	0.00124227	0.0529056
S_LDL_TG	D06A	ANTIBIOTICS FOR TOPICAL USE	Model1	421/117656	-0.000214058	0.000271303	0.430113
S_LDL_TG	D06B	CHEMOTHERAPEUTICS FOR TOPICAL USE	Model1	235/117842	-0.000233697	0.00036282	0.519504
S_LDL_TG	D07A	CORTICOSTEROIDS, PLAIN	Model1	4467/113610	0.000136496	8.48388e-05	0.107643
S_LDL_TG	D07C	CORTICOSTEROIDS, COMBINATIONS WITH ANTIBIOTICS	Model1	152/117925	0.000350727	0.000450949	0.436716
S_LDL_TG	D07X	CORTICOSTEROIDS, OTHER COMBINATIONS	Model1	1546/116531	0.000453192	0.0001423	0.00144905
S_LDL_TG	D08A	ANTISEPTICS AND DISINFECTANTS	Model1	40/118037	0.000541826	0.000878619	0.537448
S_LDL_TG	D09A	MEDICATED DRESSINGS	Model1	26/118051	-0.00011527	0.0010897	0.915756
S_LDL_TG	D10A	ANTI-ACNE PREPARATIONS FOR TOPICAL USE	Model1	274/117803	-0.000369225	0.000335999	0.271818
S_LDL_TG	D11A	OTHER DERMATOLOGICAL PREPARATIONS	Model1	5393/112684	0.000574783	7.78014e-05	1.50227e-13
S_LDL_TG	G01A	ANTIINFECTIVES AND ANTISEPTICS, EXCL. COMBINATIONS WITH CORTICOSTEROIDS	Model1	800/117277	-0.000349705	0.000197196	0.0761669
S_LDL_TG	G02B	CONTRACEPTIVES FOR TOPICAL USE	Model1	343/117734	-0.00164442	0.000301364	4.8638e-08
S_LDL_TG	G02C	OTHER GYNECOLOGICALS	Model1	15077/103000	0.000539934	4.88981e-05	2.47355e-28
S_LDL_TG	G03A	HORMONAL CONTRACEPTIVES FOR SYSTEMIC USE	Model1	1244/116833	-0.00116388	0.000160649	4.3558e-13
S_LDL_TG	G03B	ANDROGENS	Model1	158/117919	0.000671635	0.000442454	0.129023
S_LDL_TG	G03C	ESTROGENS	Model1	2709/115368	0.000932345	0.000109079	1.2736e-17
S_LDL_TG	G03D	PROGESTOGENS	Model1	365/117712	-0.00189651	0.000291888	8.20572e-11
S_LDL_TG	G03F	PROGESTOGENS AND ESTROGENS IN COMBINATION	Model1	1581/116496	5.50136e-05	0.000141521	0.697476
S_LDL_TG	G03G	GONADOTROPINS AND OTHER OVULATION STIMULANTS	Model1	4/118073	-0.00417646	0.00277772	0.132698
S_LDL_TG	G03H	ANTIANDROGENS	Model1	32/118045	0.00175259	0.000982447	0.0744422
S_LDL_TG	G03X	OTHER SEX HORMONES AND MODULATORS OF THE GENITAL SYSTEM	Model1	120/117957	1.89594e-05	0.000507749	0.970214
S_LDL_TG	G04B	Urologicals	Model1	1740/116337	-0.000110948	0.000134468	0.409324
S_LDL_TG	G04C	DRUGS USED IN BENIGN PROSTATIC HYPERTROPHY	Model1	1624/116453	-0.00127209	0.000140554	1.4431e-19
S_LDL_TG	H01A	ANTERIOR PITUITARY LOBE HORMONES AND ANALOGUES	Model1	26/118051	0.00165318	0.00108963	0.129219
S_LDL_TG	H01B	POSTERIOR PITUITARY LOBE HORMONES	Model1	35/118042	0.00140745	0.000939174	0.133978
S_LDL_TG	H01C	HYPOTHALAMIC HORMONES	Model1	10/118067	-0.00106627	0.00175687	0.54391
S_LDL_TG	H02A	CORTICOSTEROIDS FOR SYSTEMIC USE, PLAIN	Model1	1352/116725	0.000500725	0.000152032	0.000989555
S_LDL_TG	H03A	THYROID PREPARATIONS	Model1	6546/111531	0.00046492	7.15754e-05	8.30661e-11
S_LDL_TG	H03B	ANTITHYROID PREPARATIONS	Model1	92/117985	-0.000583377	0.000579466	0.314057
S_LDL_TG	H04A	GLYCOGENOLYTIC HORMONES	Model1	1/118076	0.000360652	0.00555551	0.948239
S_LDL_TG	H05B	ANTI-PARATHYROID AGENTS	Model1	1/118076	-0.00396074	0.00555551	0.475885
S_LDL_TG	J01A	TETRACYCLINES	Model1	644/117433	-0.000136217	0.000219562	0.534992
S_LDL_TG	J01C	BETA-LACTAM ANTIBACTERIALS, PENICILLINS	Model1	333/117744	0.000130438	0.000304884	0.668776
S_LDL_TG	J01D	OTHER BETA-LACTAM ANTIBACTERIALS	Model1	105/117972	-0.00102636	0.000542578	0.0585412
S_LDL_TG	J01E	SULFONAMIDES AND TRIMETHOPRIM	Model1	150/117927	-0.000302064	0.00045393	0.505769
S_LDL_TG	J01F	MACROLIDES, LINCOSAMIDES AND STREPTOGRAMINS	Model1	159/117918	-0.000308318	0.000440885	0.484356
S_LDL_TG	J01X	OTHER ANTIBACTERIALS	Model1	136/117941	0.000123091	0.000476717	0.796249
S_LDL_TG	J02A	ANTIMYCOTICS FOR SYSTEMIC USE	Model1	51/118026	0.000387887	0.000778148	0.618151
S_LDL_TG	J04A	DRUGS FOR TREATMENT OF TUBERCULOSIS	Model1	3/118074	-0.00252389	0.00320762	0.431376
S_LDL_TG	J05A	DIRECT ACTING ANTIVIRALS	Model1	229/117848	0.000292482	0.000367818	0.426509
S_LDL_TG	J07B	VIRAL VACCINES	Model1	49/118028	0.000342594	0.000793982	0.666115
S_LDL_TG	L01A	ALKYLATING AGENTS	Model1	15/118062	0.00127038	0.00143459	0.375867
S_LDL_TG	L01B	ANTIMETABOLITES	Model1	675/117402	-0.000241267	0.000214564	0.260823
S_LDL_TG	L01X	OTHER ANTINEOPLASTIC AGENTS	Model1	171/117906	0.00103748	0.000425225	0.0146951
S_LDL_TG	L02A	HORMONES AND RELATED AGENTS	Model1	134/117943	0.000589202	0.000480251	0.219877
S_LDL_TG	L02B	HORMONE ANTAGONISTS AND RELATED AGENTS	Model1	829/117248	0.000993961	0.000194133	3.06012e-07
S_LDL_TG	L03A	IMMUNOSTIMULANTS	Model1	32/118045	0.00208125	0.000982408	0.0341329
S_LDL_TG	L04A	IMMUNOSUPPRESSANTS	Model1	1068/117009	0.000136766	0.000170833	0.423377
S_LDL_TG	M01A	ANTIINFLAMMATORY AND ANTIRHEUMATIC PRODUCTS, NON-STEROIDS	Model1	25364/92713	0.000541714	3.96283e-05	1.65584e-42
S_LDL_TG	M01C	SPECIFIC ANTIRHEUMATIC AGENTS	Model1	9/118068	0.00147269	0.00185186	0.426471
S_LDL_TG	M02A	TOPICAL PRODUCTS FOR JOINT AND MUSCULAR PAIN	Model1	17639/100438	0.000781899	4.56174e-05	8.91519e-66
S_LDL_TG	M03B	MUSCLE RELAXANTS, CENTRALLY ACTING AGENTS	Model1	172/117905	0.000376538	0.000423922	0.374422
S_LDL_TG	M03C	MUSCLE RELAXANTS, DIRECTLY ACTING AGENTS	Model1	2/118075	-0.000237784	0.00392863	0.951737
S_LDL_TG	M04A	ANTIGOUT PREPARATIONS	Model1	1427/116650	0.00242089	0.000148751	1.73263e-59
S_LDL_TG	M05B	DRUGS AFFECTING BONE STRUCTURE AND MINERALIZATION	Model1	2058/116019	-0.000338893	0.000124484	0.00648218
S_LDL_TG	N02A	OPIOIDS	Model1	6261/111816	0.00179993	7.2356e-05	3.04518e-136
S_LDL_TG	N02B	OTHER ANALGESICS AND ANTIPYRETICS	Model1	35187/82890	0.000347638	3.57547e-05	2.45612e-22
S_LDL_TG	N02C	ANTIMIGRAINE PREPARATIONS	Model1	1381/116696	0.000314272	0.000150808	0.0371694
S_LDL_TG	N03A	ANTIEPILEPTICS	Model1	2074/116003	0.000725073	0.000123101	3.87125e-09
S_LDL_TG	N04A	ANTICHOLINERGIC AGENTS	Model1	74/118003	-0.000196331	0.000646146	0.761243
S_LDL_TG	N04B	DOPAMINERGIC AGENTS	Model1	281/117796	-0.000882704	0.000331907	0.00782683
S_LDL_TG	N05A	ANTIPSYCHOTICS	Model1	926/117151	0.00168042	0.000183253	4.80406e-20
S_LDL_TG	N05B	ANXIOLYTICS	Model1	492/117585	0.00142901	0.00025101	1.25097e-08
S_LDL_TG	N05C	HYPNOTICS AND SEDATIVES	Model1	850/117227	0.00146181	0.000191353	2.19985e-14
S_LDL_TG	N06A	ANTIDEPRESSANTS	Model1	8800/109277	0.00151215	6.17059e-05	2.75231e-132
S_LDL_TG	N06B	PSYCHOSTIMULANTS, AGENTS USED FOR ADHD AND NOOTROPICS	Model1	23/118054	0.00178696	0.0011586	0.122992
S_LDL_TG	N06C	PSYCHOLEPTICS AND PSYCHOANALEPTICS IN COMBINATION	Model1	27/118050	-0.00105245	0.00106943	0.325058
S_LDL_TG	N06D	ANTI-DEMENTIA DRUGS	Model1	650/117427	-0.000480235	0.000218889	0.02824
S_LDL_TG	N07A	PARASYMPATHOMIMETICS	Model1	45/118032	-0.000306824	0.000828349	0.711082
S_LDL_TG	N07B	DRUGS USED IN ADDICTIVE DISORDERS	Model1	181/117896	0.00159807	0.000413248	0.000110198
S_LDL_TG	N07C	ANTIVERTIGO PREPARATIONS	Model1	437/117640	0.000892147	0.000266409	0.000811932
S_LDL_TG	P01A	AGENTS AGAINST AMOEBIASIS AND OTHER PROTOZOAL DISEASES	Model1	55/118022	-0.00106243	0.000749267	0.156204
S_LDL_TG	P01B	ANTIMALARIALS	Model1	1056/117021	0.000281012	0.000172	0.102306
S_LDL_TG	R01A	DECONGESTANTS AND OTHER NASAL PREPARATIONS FOR TOPICAL USE	Model1	5811/112266	1.03846e-05	7.48392e-05	0.889641
S_LDL_TG	R01B	NASAL DECONGESTANTS FOR SYSTEMIC USE	Model1	50/118027	-8.41599e-05	0.000785875	0.914717
S_LDL_TG	R03A	ADRENERGICS, INHALANTS	Model1	7772/110305	1.64354e-05	6.52459e-05	0.801119
S_LDL_TG	R03B	OTHER DRUGS FOR OBSTRUCTIVE AIRWAY DISEASES, INHALANTS	Model1	5288/112789	-2.19776e-05	7.82477e-05	0.778809
S_LDL_TG	R03C	ADRENERGICS FOR SYSTEMIC USE	Model1	5155/112922	0.000146608	7.91753e-05	0.0640735
S_LDL_TG	R03D	OTHER SYSTEMIC DRUGS FOR OBSTRUCTIVE AIRWAY DISEASES	Model1	420/117657	-4.92894e-05	0.00027167	0.856029
S_LDL_TG	R05C	EXPECTORANTS, EXCL. COMBINATIONS WITH COUGH SUPPRESSANTS	Model1	115/117962	-0.000549637	0.000518441	0.289068
S_LDL_TG	R05D	COUGH SUPPRESSANTS, EXCL. COMBINATIONS WITH EXPECTORANTS	Model1	592/117485	0.00193875	0.000229353	2.86804e-17
S_LDL_TG	R06A	ANTIHISTAMINES FOR SYSTEMIC USE	Model1	3820/114257	0.000476827	9.14502e-05	1.85062e-07
S_LDL_TG	S01A	ANTIINFECTIVES	Model1	786/117291	-0.000342253	0.000198871	0.0852576
S_LDL_TG	S01B	ANTIINFLAMMATORY AGENTS	Model1	4014/114063	0.00137201	8.92446e-05	2.77094e-53
S_LDL_TG	S01C	ANTIINFLAMMATORY AGENTS AND ANTIINFECTIVES IN COMBINATION	Model1	1204/116873	0.000543072	0.000160999	0.000743381
S_LDL_TG	S01E	ANTIGLAUCOMA PREPARATIONS AND MIOTICS	Model1	1390/116687	0.000170313	0.00015022	0.256897
S_LDL_TG	S01F	MYDRIATICS AND CYCLOPLEGICS	Model1	24/118053	0.00169425	0.00113417	0.135224
S_LDL_TG	S01G	DECONGESTANTS AND ANTIALLERGICS	Model1	372/117705	0.000404123	0.000288577	0.161397
S_LDL_TG	S01K	SURGICAL AIDS	Model1	245/117832	4.99051e-05	0.000355614	0.888396
S_LDL_TG	S01X	OTHER OPHTHALMOLOGICALS	Model1	1116/116961	-7.26268e-05	0.000167401	0.6644
S_LDL_TG	S02A	ANTIINFECTIVES	Model1	112/117965	0.000338506	0.000525208	0.519241
S_LDL_TG	S02B	CORTICOSTEROIDS	Model1	1268/116809	0.000507553	0.000156926	0.00121957
S_LDL_TG	S02C	CORTICOSTEROIDS AND ANTIINFECTIVES IN COMBINATION	Model1	74/118003	0.00113958	0.000646012	0.0777317
S_LDL_TG	S03A	ANTIINFECTIVES	Model1	104/117973	0.000291283	0.000544998	0.593021
S_LDL_TG	S03C	CORTICOSTEROIDS AND ANTIINFECTIVES IN COMBINATION	Model1	5/118072	-0.00273168	0.00248446	0.27155
S_LDL_TG	V03A	ALL OTHER THERAPEUTIC PRODUCTS	Model1	256/117821	0.000508103	0.000347744	0.143979
S_LDL_TG	V06D	OTHER NUTRIENTS	Model1	150/117927	-0.000514105	0.000454066	0.257542
S_LDL_TG	A07A	INTESTINAL ANTIINFECTIVES	Model1	23/118054	0.000663471	0.00115858	0.566877
S_LDL_TG	B05C	IRRIGATING SOLUTIONS	Model1	108/117969	-0.000475925	0.000534942	0.373642
S_LDL_TG	J01G	AMINOGLYCOSIDE ANTIBACTERIALS	Model1	2/118075	-0.00079096	0.00392819	0.840421
S_LDL_TG	R02A	THROAT PREPARATIONS	Model1	14433/103644	0.000533211	4.98598e-05	1.11426e-26
S_LDL_TG	S03B	CORTICOSTEROIDS	Model1	954/117123	0.000546896	0.000180705	0.00247488
S_LDL_TG	C01C	CARDIAC STIMULANTS EXCL. CARDIAC GLYCOSIDES	Model1	29/118048	0.000202823	0.00103177	0.844159
S_LDL_TG	G02A	OXYTOCICS	Model1	5/118072	-0.00359127	0.00248524	0.14845
S_LDL_TG	V04C	OTHER DIAGNOSTIC AGENTS	Model1	36/118041	-0.00159393	0.000926151	0.0852488
S_LDL_TG	D02B	PROTECTIVES AGAINST UV-RADIATION	Model1	11/118066	-0.00258068	0.00167532	0.123463
S_LDL_TG	D03A	CICATRIZANTS	Model1	6/118071	-0.00244109	0.00226831	0.281852
S_LDL_TG	D03B	ENZYMES	Model1	23/118054	-0.0013071	0.00115893	0.259384
S_LDL_TG	M09A	OTHER DRUGS FOR DISORDERS OF THE MUSCULO-SKELETAL SYSTEM	Model1	23/118054	-0.0013071	0.00115893	0.259384
S_LDL_TG	J01B	AMPHENICOLS	Model1	4/118073	-0.00149655	0.00277775	0.590051
S_LDL_TG	D10B	ANTI-ACNE PREPARATIONS FOR SYSTEMIC USE	Model1	1/118076	-0.00592369	0.00555542	0.286295
S_LDL_TG	J04B	DRUGS FOR TREATMENT OF LEPRA	Model1	13/118064	-0.00334803	0.00154086	0.0297947
S_LDL_TG	J01M	QUINOLONE ANTIBACTERIALS	Model1	61/118016	0.000540832	0.000711466	0.447157
S_LDL_TG	N01A	ANESTHETICS, GENERAL	Model1	40/118037	0.000675388	0.000878525	0.442029
S_LDL_TG	P03A	ECTOPARASITICIDES, INCL. SCABICIDES	Model1	11/118066	0.000603772	0.00167531	0.718553
XL_HDL_P	A01A	STOMATOLOGICAL PREPARATIONS	Model1	17021/101056	-3.09869e-05	7.34954e-07	0
XL_HDL_P	A02A	ANTACIDS	Model1	256/117821	-2.54961e-05	5.42508e-06	2.60868e-06
XL_HDL_P	A02B	DRUGS FOR PEPTIC ULCER AND GASTRO-OESOPHAGEAL REFLUX DISEASE (GORD)	Model1	13978/104099	-3.02853e-05	7.84742e-07	9.88131291682493e-324
XL_HDL_P	A03A	Drugs for functional gastrointestinal disorders	Model1	1031/117046	-2.1348e-05	2.71391e-06	3.68796e-15
XL_HDL_P	A03B	BELLADONNA AND DERIVATIVES, PLAIN	Model1	139/117938	-2.52252e-05	7.35738e-06	0.000607018
XL_HDL_P	A03C	ANTISPASMODICS IN COMBINATION WITH PSYCHOLEPTICS	Model1	12/118065	-4.28916e-05	2.50235e-05	0.0865221
XL_HDL_P	A03F	PROPULSIVES	Model1	384/117693	-1.63309e-05	4.43119e-06	0.000228413
XL_HDL_P	A04A	ANTIEMETICS AND ANTINAUSEANTS	Model1	26/118051	8.09408e-06	1.70014e-05	0.634016
XL_HDL_P	A05A	BILE THERAPY	Model1	65/118012	4.43501e-05	1.0755e-05	3.73139e-05
XL_HDL_P	A06A	Drugs for constipation	Model1	2000/116077	-1.30777e-05	1.95992e-06	2.52439e-11
XL_HDL_P	A07D	ANTIPROPULSIVES	Model1	456/117621	-1.33555e-05	4.0683e-06	0.001028
XL_HDL_P	A07E	INTESTINAL ANTIINFLAMMATORY AGENTS	Model1	3909/114168	1.77526e-06	1.41132e-06	0.208439
XL_HDL_P	A08A	ANTIOBESITY PREPARATIONS, EXCL. DIET PRODUCTS	Model1	303/117774	-6.00324e-05	4.985e-06	2.2194e-33
XL_HDL_P	A09A	DIGESTIVES, INCL. ENZYMES	Model1	74/118003	1.80009e-05	1.00803e-05	0.0741426
XL_HDL_P	A10A	INSULINS AND ANALOGUES	Model1	1275/116802	-1.73757e-05	2.44369e-06	1.16314e-12
XL_HDL_P	A10B	BLOOD GLUCOSE LOWERING DRUGS, EXCL. INSULINS	Model1	3841/114236	-6.77819e-05	1.42251e-06	0
XL_HDL_P	A11A	MULTIVITAMINS, COMBINATIONS	Model1	1726/116351	2.57519e-06	2.11229e-06	0.222791
XL_HDL_P	A11B	MULTIVITAMINS, PLAIN	Model1	3729/114348	-4.45046e-07	1.44973e-06	0.758855
XL_HDL_P	A11C	VITAMIN A AND D, INCL. COMBINATIONS OF THE TWO	Model1	7247/110830	3.58721e-06	1.06609e-06	0.000766159
XL_HDL_P	A11D	VITAMIN B1, PLAIN AND IN COMBINATION WITH VITAMIN B6 AND B12	Model1	199/117878	4.07578e-05	6.15232e-06	3.49241e-11
XL_HDL_P	A11E	VITAMIN B-COMPLEX, INCL. COMBINATIONS	Model1	871/117206	8.6449e-06	2.95181e-06	0.00340471
XL_HDL_P	A11G	ASCORBIC ACID (VITAMIN C), INCL. COMBINATIONS	Model1	1906/116171	8.63727e-06	2.00779e-06	1.69489e-05
XL_HDL_P	A11H	OTHER PLAIN VITAMIN PREPARATIONS	Model1	615/117462	4.04187e-06	3.51056e-06	0.249591
XL_HDL_P	A11J	OTHER VITAMIN PRODUCTS, COMBINATIONS	Model1	159/117918	8.40556e-06	6.88294e-06	0.222006
XL_HDL_P	A12A	CALCIUM	Model1	4447/113630	1.33057e-05	1.34441e-06	4.37725e-23
XL_HDL_P	A12B	POTASSIUM	Model1	87/117990	-1.69275e-05	9.29774e-06	0.0686693
XL_HDL_P	A12C	OTHER MINERAL SUPPLEMENTS	Model1	1297/116780	7.12707e-06	2.4256e-06	0.00330115
XL_HDL_P	A16A	OTHER ALIMENTARY TRACT AND METABOLISM PRODUCTS	Model1	4/118073	-6.88519e-05	4.33493e-05	0.11222
XL_HDL_P	B01A	ANTITHROMBOTIC AGENTS	Model1	18020/100057	-3.20533e-05	7.22019e-07	0
XL_HDL_P	B02A	ANTIFIBRINOLYTICS	Model1	142/117935	-9.30689e-06	7.28811e-06	0.201606
XL_HDL_P	B02B	VITAMIN K AND OTHER HEMOSTATICS	Model1	46/118031	4.93299e-06	1.27835e-05	0.69958
XL_HDL_P	B03A	IRON PREPARATIONS	Model1	1223/116854	-6.97844e-06	2.49722e-06	0.00519916
XL_HDL_P	B03B	VITAMIN B12 AND FOLIC ACID	Model1	1646/116431	-4.30451e-06	2.15505e-06	0.0457831
XL_HDL_P	B03X	OTHER ANTIANEMIC PREPARATIONS	Model1	30/118047	-3.30418e-05	1.58283e-05	0.0368437
XL_HDL_P	B05X	I.V. SOLUTION ADDITIVES	Model1	38/118039	2.79363e-05	1.40676e-05	0.0470509
XL_HDL_P	C01A	CARDIAC GLYCOSIDES	Model1	282/117795	-1.79034e-05	5.17381e-06	0.000539598
XL_HDL_P	C01B	ANTIARRHYTHMICS, CLASS I AND III	Model1	308/117769	-4.73673e-06	4.94808e-06	0.338425
XL_HDL_P	C01D	VASODILATORS USED IN CARDIAC DISEASES	Model1	1508/116569	-5.40592e-05	2.25375e-06	7.77935e-127
XL_HDL_P	C01E	OTHER CARDIAC PREPARATIONS	Model1	14927/103150	-6.58945e-06	7.66313e-07	8.14396e-18
XL_HDL_P	C02A	ANTIADRENERGIC AGENTS, CENTRALLY ACTING	Model1	268/117809	-3.14832e-05	5.30238e-06	2.90111e-09
XL_HDL_P	C02C	ANTIADRENERGIC AGENTS, PERIPHERALLY ACTING	Model1	1503/116574	-3.20165e-05	2.25782e-06	1.32279e-45
XL_HDL_P	C02D	ARTERIOLAR SMOOTH MUSCLE, AGENTS ACTING ON	Model1	23/118054	4.67639e-06	1.80759e-05	0.795861
XL_HDL_P	C03A	LOW-CEILING DIURETICS, THIAZIDES	Model1	7184/110893	-3.40334e-05	1.06504e-06	4.14286e-223
XL_HDL_P	C03B	LOW-CEILING DIURETICS, EXCL. THIAZIDES	Model1	411/117666	-3.53832e-05	4.28777e-06	1.5719e-16
XL_HDL_P	C03C	HIGH-CEILING DIURETICS	Model1	1256/116821	-4.45141e-05	2.46359e-06	7.03571e-73
XL_HDL_P	C03D	POTASSIUM-SPARING AGENTS	Model1	278/117799	-2.8277e-05	5.20661e-06	5.61511e-08
XL_HDL_P	C03E	DIURETICS AND POTASSIUM-SPARING AGENTS IN COMBINATION	Model1	243/117834	-4.87405e-05	5.57015e-06	2.15522e-18
XL_HDL_P	C04A	PERIPHERAL VASODILATORS	Model1	42/118035	-1.44729e-06	1.33786e-05	0.913853
XL_HDL_P	C05A	AGENTS FOR TREATMENT OF HEMORRHOIDS AND ANAL FISSURES FOR TOPICAL USE	Model1	2264/115813	-1.4236e-05	1.84412e-06	1.17542e-14
XL_HDL_P	C05B	ANTIVARICOSE THERAPY	Model1	11/118066	-3.90733e-05	2.61353e-05	0.134906
XL_HDL_P	C05C	CAPILLARY STABILIZING AGENTS	Model1	10/118067	-2.46292e-05	2.74136e-05	0.368959
XL_HDL_P	C07A	BETA BLOCKING AGENTS	Model1	8027/110050	-4.15139e-05	1.00894e-06	0
XL_HDL_P	C07B	BETA BLOCKING AGENTS AND THIAZIDES	Model1	116/117961	-3.30876e-05	8.05407e-06	3.99061e-05
XL_HDL_P	C07C	BETA BLOCKING AGENTS AND OTHER DIURETICS	Model1	216/117861	-4.18272e-05	5.90558e-06	1.42194e-12
XL_HDL_P	C07D	BETA BLOCKING AGENTS, THIAZIDES AND OTHER DIURETICS	Model1	2/118075	-5.67659e-05	6.12885e-05	0.35434
XL_HDL_P	C07F	BETA BLOCKING AGENTS AND OTHER ANTIHYPERTENSIVES	Model1	9/118068	-6.82255e-05	2.88955e-05	0.0182218
XL_HDL_P	C08C	SELECTIVE CALCIUM CHANNEL BLOCKERS WITH MAINLY VASCULAR EFFECTS	Model1	7631/110446	-3.12414e-05	1.03979e-06	1.37834e-197
XL_HDL_P	C08D	SELECTIVE CALCIUM CHANNEL BLOCKERS WITH DIRECT CARDIAC EFFECTS	Model1	1048/117029	-3.57483e-05	2.69509e-06	3.9866e-40
XL_HDL_P	C08G	CALCIUM CHANNEL BLOCKERS AND DIURETICS	Model1	13/118064	-3.5358e-05	2.4042e-05	0.141381
XL_HDL_P	C09A	ACE INHIBITORS, PLAIN	Model1	11529/106548	-3.59068e-05	8.59631e-07	0
XL_HDL_P	C09B	ACE INHIBITORS, COMBINATIONS	Model1	173/117904	-2.28047e-05	6.59714e-06	0.000546927
XL_HDL_P	C09C	ANGIOTENSIN II ANTAGONISTS, PLAIN	Model1	4792/113285	-3.5157e-05	1.28521e-06	3.06434e-164
XL_HDL_P	C09D	ANGIOTENSIN II ANTAGONISTS, COMBINATIONS	Model1	221/117856	-3.32782e-05	5.8379e-06	1.19823e-08
XL_HDL_P	C10A	LIPID MODIFYING AGENTS, PLAIN	Model1	23847/94230	-4.61627e-05	6.44707e-07	0
XL_HDL_P	D01A	ANTIFUNGALS FOR TOPICAL USE	Model1	560/117517	-2.33197e-06	3.67288e-06	0.525485
XL_HDL_P	D01B	ANTIFUNGALS FOR SYSTEMIC USE	Model1	234/117843	5.38708e-06	5.67255e-06	0.34228
XL_HDL_P	D02A	EMOLLIENTS AND PROTECTIVES	Model1	689/117388	-1.60518e-05	3.31359e-06	1.27273e-06
XL_HDL_P	D04A	ANTIPRURITICS, INCL. ANTIHISTAMINES, ANESTHETICS, ETC.	Model1	41/118036	-1.99396e-05	1.35402e-05	0.140858
XL_HDL_P	D05A	ANTIPSORIATICS FOR TOPICAL USE	Model1	444/117633	-1.13874e-05	4.12195e-06	0.00573468
XL_HDL_P	D05B	ANTIPSORIATICS FOR SYSTEMIC USE	Model1	20/118057	-2.31764e-05	1.93825e-05	0.231802
XL_HDL_P	D06A	ANTIBIOTICS FOR TOPICAL USE	Model1	421/117656	-3.906e-06	4.23296e-06	0.356136
XL_HDL_P	D06B	CHEMOTHERAPEUTICS FOR TOPICAL USE	Model1	235/117842	4.89748e-06	5.66085e-06	0.386959
XL_HDL_P	D07A	CORTICOSTEROIDS, PLAIN	Model1	4467/113610	-2.03641e-06	1.32369e-06	0.123945
XL_HDL_P	D07C	CORTICOSTEROIDS, COMBINATIONS WITH ANTIBIOTICS	Model1	152/117925	-1.91497e-05	7.03568e-06	0.00649383
XL_HDL_P	D07X	CORTICOSTEROIDS, OTHER COMBINATIONS	Model1	1546/116531	8.71211e-06	2.22017e-06	8.71108e-05
XL_HDL_P	D08A	ANTISEPTICS AND DISINFECTANTS	Model1	40/118037	-2.49755e-05	1.37084e-05	0.0684705
XL_HDL_P	D09A	MEDICATED DRESSINGS	Model1	26/118051	-1.08763e-05	1.70019e-05	0.522362
XL_HDL_P	D10A	ANTI-ACNE PREPARATIONS FOR TOPICAL USE	Model1	274/117803	-6.20933e-07	5.24241e-06	0.905716
XL_HDL_P	D11A	OTHER DERMATOLOGICAL PREPARATIONS	Model1	5393/112684	-6.82823e-06	1.21401e-06	1.86414e-08
XL_HDL_P	G01A	ANTIINFECTIVES AND ANTISEPTICS, EXCL. COMBINATIONS WITH CORTICOSTEROIDS	Model1	800/117277	1.52454e-06	3.07677e-06	0.620248
XL_HDL_P	G02B	CONTRACEPTIVES FOR TOPICAL USE	Model1	343/117734	-4.43709e-06	4.70258e-06	0.345405
XL_HDL_P	G02C	OTHER GYNECOLOGICALS	Model1	15077/103000	-7.15561e-06	7.63036e-07	6.8496e-21
XL_HDL_P	G03A	HORMONAL CONTRACEPTIVES FOR SYSTEMIC USE	Model1	1244/116833	-2.48e-05	2.50603e-06	4.41738e-23
XL_HDL_P	G03B	ANDROGENS	Model1	158/117919	-9.90191e-06	6.90334e-06	0.151471
XL_HDL_P	G03C	ESTROGENS	Model1	2709/115368	9.40416e-06	1.70221e-06	3.30759e-08
XL_HDL_P	G03D	PROGESTOGENS	Model1	365/117712	-1.86064e-05	4.55464e-06	4.40766e-05
XL_HDL_P	G03F	PROGESTOGENS AND ESTROGENS IN COMBINATION	Model1	1581/116496	6.46011e-06	2.20799e-06	0.0034365
XL_HDL_P	G03G	GONADOTROPINS AND OTHER OVULATION STIMULANTS	Model1	4/118073	4.2969e-05	4.33393e-05	0.321465
XL_HDL_P	G03H	ANTIANDROGENS	Model1	32/118045	6.16041e-06	1.53287e-05	0.687768
XL_HDL_P	G03X	OTHER SEX HORMONES AND MODULATORS OF THE GENITAL SYSTEM	Model1	120/117957	1.01087e-05	7.92205e-06	0.201951
XL_HDL_P	G04B	Urologicals	Model1	1740/116337	-2.01161e-05	2.09721e-06	8.81312e-22
XL_HDL_P	G04C	DRUGS USED IN BENIGN PROSTATIC HYPERTROPHY	Model1	1624/116453	-4.72668e-06	2.1937e-06	0.0311901
XL_HDL_P	H01A	ANTERIOR PITUITARY LOBE HORMONES AND ANALOGUES	Model1	26/118051	-2.8823e-05	1.70008e-05	0.0900036
XL_HDL_P	H01B	POSTERIOR PITUITARY LOBE HORMONES	Model1	35/118042	6.41017e-06	1.46535e-05	0.661786
XL_HDL_P	H01C	HYPOTHALAMIC HORMONES	Model1	10/118067	-4.44062e-05	2.74111e-05	0.105233
XL_HDL_P	H02A	CORTICOSTEROIDS FOR SYSTEMIC USE, PLAIN	Model1	1352/116725	1.54926e-05	2.37174e-06	6.50845e-11
XL_HDL_P	H03A	THYROID PREPARATIONS	Model1	6546/111531	-1.60644e-05	1.11597e-06	6.09404e-47
XL_HDL_P	H03B	ANTITHYROID PREPARATIONS	Model1	92/117985	5.86695e-06	9.04107e-06	0.51639
XL_HDL_P	H04A	GLYCOGENOLYTIC HORMONES	Model1	1/118076	-3.73293e-05	8.66792e-05	0.666716
XL_HDL_P	H05B	ANTI-PARATHYROID AGENTS	Model1	1/118076	-5.48563e-05	8.66793e-05	0.526823
XL_HDL_P	J01A	TETRACYCLINES	Model1	644/117433	-1.92993e-06	3.42569e-06	0.573185
XL_HDL_P	J01C	BETA-LACTAM ANTIBACTERIALS, PENICILLINS	Model1	333/117744	1.39186e-06	4.75692e-06	0.769831
XL_HDL_P	J01D	OTHER BETA-LACTAM ANTIBACTERIALS	Model1	105/117972	-4.4251e-07	8.46564e-06	0.958313
XL_HDL_P	J01E	SULFONAMIDES AND TRIMETHOPRIM	Model1	150/117927	-1.65199e-05	7.08225e-06	0.0196722
XL_HDL_P	J01F	MACROLIDES, LINCOSAMIDES AND STREPTOGRAMINS	Model1	159/117918	3.45143e-06	6.87887e-06	0.615849
XL_HDL_P	J01X	OTHER ANTIBACTERIALS	Model1	136/117941	-1.2564e-05	7.43783e-06	0.0911842
XL_HDL_P	J02A	ANTIMYCOTICS FOR SYSTEMIC USE	Model1	51/118026	2.07679e-05	1.21408e-05	0.087161
XL_HDL_P	J04A	DRUGS FOR TREATMENT OF TUBERCULOSIS	Model1	3/118074	1.63548e-05	5.00467e-05	0.743827
XL_HDL_P	J05A	DIRECT ACTING ANTIVIRALS	Model1	229/117848	-1.16372e-06	5.73886e-06	0.839307
XL_HDL_P	J07B	VIRAL VACCINES	Model1	49/118028	-1.45437e-05	1.2388e-05	0.240388
XL_HDL_P	L01A	ALKYLATING AGENTS	Model1	15/118062	-2.18374e-05	2.2383e-05	0.329251
XL_HDL_P	L01B	ANTIMETABOLITES	Model1	675/117402	2.20026e-06	3.34772e-06	0.511028
XL_HDL_P	L01X	OTHER ANTINEOPLASTIC AGENTS	Model1	171/117906	-1.85901e-05	6.63448e-06	0.00507893
XL_HDL_P	L02A	HORMONES AND RELATED AGENTS	Model1	134/117943	-4.65585e-06	7.4931e-06	0.53437
XL_HDL_P	L02B	HORMONE ANTAGONISTS AND RELATED AGENTS	Model1	829/117248	-1.03115e-05	3.02913e-06	0.000663995
XL_HDL_P	L03A	IMMUNOSTIMULANTS	Model1	32/118045	-1.31019e-05	1.53281e-05	0.392684
XL_HDL_P	L04A	IMMUNOSUPPRESSANTS	Model1	1068/117009	7.61383e-06	2.66533e-06	0.00428247
XL_HDL_P	M01A	ANTIINFLAMMATORY AND ANTIRHEUMATIC PRODUCTS, NON-STEROIDS	Model1	25364/92713	-6.24326e-06	6.18519e-07	6.01241e-24
XL_HDL_P	M01C	SPECIFIC ANTIRHEUMATIC AGENTS	Model1	9/118068	-2.9914e-05	2.88934e-05	0.30052
XL_HDL_P	M02A	TOPICAL PRODUCTS FOR JOINT AND MUSCULAR PAIN	Model1	17639/100438	-9.76114e-06	7.12059e-07	9.76146e-43
XL_HDL_P	M03B	MUSCLE RELAXANTS, CENTRALLY ACTING AGENTS	Model1	172/117905	-1.0105e-05	6.61415e-06	0.12657
XL_HDL_P	M03C	MUSCLE RELAXANTS, DIRECTLY ACTING AGENTS	Model1	2/118075	-5.85692e-05	6.12957e-05	0.339318
XL_HDL_P	M04A	ANTIGOUT PREPARATIONS	Model1	1427/116650	-3.64336e-05	2.32106e-06	1.80533e-55
XL_HDL_P	M05B	DRUGS AFFECTING BONE STRUCTURE AND MINERALIZATION	Model1	2058/116019	2.05864e-05	1.94138e-06	2.93411e-26
XL_HDL_P	N02A	OPIOIDS	Model1	6261/111816	-3.11077e-05	1.12825e-06	8.29893e-167
XL_HDL_P	N02B	OTHER ANALGESICS AND ANTIPYRETICS	Model1	35187/82890	-2.46386e-05	5.53456e-07	0
XL_HDL_P	N02C	ANTIMIGRAINE PREPARATIONS	Model1	1381/116696	-8.93866e-06	2.35287e-06	0.000145325
XL_HDL_P	N03A	ANTIEPILEPTICS	Model1	2074/116003	4.24414e-06	1.92092e-06	0.0271465
XL_HDL_P	N04A	ANTICHOLINERGIC AGENTS	Model1	74/118003	1.14779e-06	1.00814e-05	0.909355
XL_HDL_P	N04B	DOPAMINERGIC AGENTS	Model1	281/117796	9.08827e-06	5.17862e-06	0.0792691
XL_HDL_P	N05A	ANTIPSYCHOTICS	Model1	926/117151	-1.80137e-05	2.85972e-06	3.00425e-10
XL_HDL_P	N05B	ANXIOLYTICS	Model1	492/117585	-8.9913e-06	3.91681e-06	0.0217023
XL_HDL_P	N05C	HYPNOTICS AND SEDATIVES	Model1	850/117227	-1.71318e-05	2.98589e-06	9.6258e-09
XL_HDL_P	N06A	ANTIDEPRESSANTS	Model1	8800/109277	-1.50033e-05	9.64217e-07	1.53911e-54
XL_HDL_P	N06B	PSYCHOSTIMULANTS, AGENTS USED FOR ADHD AND NOOTROPICS	Model1	23/118054	1.94035e-06	1.80771e-05	0.914521
XL_HDL_P	N06C	PSYCHOLEPTICS AND PSYCHOANALEPTICS IN COMBINATION	Model1	27/118050	-2.26448e-05	1.66857e-05	0.174739
XL_HDL_P	N06D	ANTI-DEMENTIA DRUGS	Model1	650/117427	6.58159e-06	3.41521e-06	0.0539646
XL_HDL_P	N07A	PARASYMPATHOMIMETICS	Model1	45/118032	2.30091e-05	1.29241e-05	0.0750244
XL_HDL_P	N07B	DRUGS USED IN ADDICTIVE DISORDERS	Model1	181/117896	-9.61597e-06	6.44801e-06	0.135883
XL_HDL_P	N07C	ANTIVERTIGO PREPARATIONS	Model1	437/117640	-2.42158e-05	4.15622e-06	5.67817e-09
XL_HDL_P	P01A	AGENTS AGAINST AMOEBIASIS AND OTHER PROTOZOAL DISEASES	Model1	55/118022	-3.1452e-06	1.16904e-05	0.787899
XL_HDL_P	P01B	ANTIMALARIALS	Model1	1056/117021	-3.04492e-05	2.68218e-06	7.47946e-30
XL_HDL_P	R01A	DECONGESTANTS AND OTHER NASAL PREPARATIONS FOR TOPICAL USE	Model1	5811/112266	-1.89168e-06	1.16766e-06	0.105222
XL_HDL_P	R01B	NASAL DECONGESTANTS FOR SYSTEMIC USE	Model1	50/118027	-6.16338e-06	1.22615e-05	0.615204
XL_HDL_P	R03A	ADRENERGICS, INHALANTS	Model1	7772/110305	-9.48095e-06	1.01762e-06	1.21864e-20
XL_HDL_P	R03B	OTHER DRUGS FOR OBSTRUCTIVE AIRWAY DISEASES, INHALANTS	Model1	5288/112789	-8.4005e-06	1.22061e-06	5.92141e-12
XL_HDL_P	R03C	ADRENERGICS FOR SYSTEMIC USE	Model1	5155/112922	-9.77445e-06	1.23501e-06	2.50488e-15
XL_HDL_P	R03D	OTHER SYSTEMIC DRUGS FOR OBSTRUCTIVE AIRWAY DISEASES	Model1	420/117657	-7.8635e-06	4.23864e-06	0.0635708
XL_HDL_P	R05C	EXPECTORANTS, EXCL. COMBINATIONS WITH COUGH SUPPRESSANTS	Model1	115/117962	2.16928e-05	8.08871e-06	0.00732231
XL_HDL_P	R05D	COUGH SUPPRESSANTS, EXCL. COMBINATIONS WITH EXPECTORANTS	Model1	592/117485	-2.30788e-05	3.57891e-06	1.1336e-10
XL_HDL_P	R06A	ANTIHISTAMINES FOR SYSTEMIC USE	Model1	3820/114257	-9.35286e-06	1.42675e-06	5.57287e-11
XL_HDL_P	S01A	ANTIINFECTIVES	Model1	786/117291	-1.52998e-07	3.10291e-06	0.960674
XL_HDL_P	S01B	ANTIINFLAMMATORY AGENTS	Model1	4014/114063	-8.45076e-06	1.39361e-06	1.33217e-09
XL_HDL_P	S01C	ANTIINFLAMMATORY AGENTS AND ANTIINFECTIVES IN COMBINATION	Model1	1204/116873	1.51874e-05	2.51169e-06	1.48308e-09
XL_HDL_P	S01E	ANTIGLAUCOMA PREPARATIONS AND MIOTICS	Model1	1390/116687	-2.53863e-06	2.34379e-06	0.278753
XL_HDL_P	S01F	MYDRIATICS AND CYCLOPLEGICS	Model1	24/118053	-2.68803e-06	1.76959e-05	0.879265
XL_HDL_P	S01G	DECONGESTANTS AND ANTIALLERGICS	Model1	372/117705	-3.47843e-06	4.50252e-06	0.43979
XL_HDL_P	S01K	SURGICAL AIDS	Model1	245/117832	-8.28035e-06	5.54838e-06	0.1356
XL_HDL_P	S01X	OTHER OPHTHALMOLOGICALS	Model1	1116/116961	-9.93696e-08	2.61186e-06	0.969652
XL_HDL_P	S02A	ANTIINFECTIVES	Model1	112/117965	6.37108e-06	8.1945e-06	0.436875
XL_HDL_P	S02B	CORTICOSTEROIDS	Model1	1268/116809	1.53802e-05	2.44812e-06	3.34393e-10
XL_HDL_P	S02C	CORTICOSTEROIDS AND ANTIINFECTIVES IN COMBINATION	Model1	74/118003	-3.26794e-05	1.0079e-05	0.00118593
XL_HDL_P	S03A	ANTIINFECTIVES	Model1	104/117973	9.45424e-06	8.50324e-06	0.266209
XL_HDL_P	S03C	CORTICOSTEROIDS AND ANTIINFECTIVES IN COMBINATION	Model1	5/118072	-6.85755e-05	3.87632e-05	0.0768818
XL_HDL_P	V03A	ALL OTHER THERAPEUTIC PRODUCTS	Model1	256/117821	-1.18428e-05	5.42557e-06	0.0290549
XL_HDL_P	V06D	OTHER NUTRIENTS	Model1	150/117927	-8.89332e-07	7.08455e-06	0.900103
XL_HDL_P	A07A	INTESTINAL ANTIINFECTIVES	Model1	23/118054	4.68812e-06	1.80766e-05	0.795368
XL_HDL_P	B05C	IRRIGATING SOLUTIONS	Model1	108/117969	7.29103e-06	8.34637e-06	0.382361
XL_HDL_P	J01G	AMINOGLYCOSIDE ANTIBACTERIALS	Model1	2/118075	-1.48804e-05	6.12891e-05	0.808168
XL_HDL_P	R02A	THROAT PREPARATIONS	Model1	14433/103644	-6.35845e-06	7.78089e-07	3.06579e-16
XL_HDL_P	S03B	CORTICOSTEROIDS	Model1	954/117123	2.12429e-05	2.81886e-06	4.88035e-14
XL_HDL_P	C01C	CARDIAC STIMULANTS EXCL. CARDIAC GLYCOSIDES	Model1	29/118048	1.58004e-05	1.60981e-05	0.326345
XL_HDL_P	G02A	OXYTOCICS	Model1	5/118072	1.62513e-05	3.8776e-05	0.675138
XL_HDL_P	V04C	OTHER DIAGNOSTIC AGENTS	Model1	36/118041	-2.29685e-05	1.44502e-05	0.111952
XL_HDL_P	D02B	PROTECTIVES AGAINST UV-RADIATION	Model1	11/118066	1.62204e-05	2.61392e-05	0.534905
XL_HDL_P	D03A	CICATRIZANTS	Model1	6/118071	1.35243e-05	3.53912e-05	0.70236
XL_HDL_P	D03B	ENZYMES	Model1	23/118054	-1.47084e-07	1.80821e-05	0.99351
XL_HDL_P	M09A	OTHER DRUGS FOR DISORDERS OF THE MUSCULO-SKELETAL SYSTEM	Model1	23/118054	-1.47084e-07	1.80821e-05	0.99351
XL_HDL_P	J01B	AMPHENICOLS	Model1	4/118073	9.26823e-06	4.33396e-05	0.830663
XL_HDL_P	D10B	ANTI-ACNE PREPARATIONS FOR SYSTEMIC USE	Model1	1/118076	-0.000112195	8.66776e-05	0.195531
XL_HDL_P	J04B	DRUGS FOR TREATMENT OF LEPRA	Model1	13/118064	-2.62928e-05	2.40415e-05	0.274113
XL_HDL_P	J01M	QUINOLONE ANTIBACTERIALS	Model1	61/118016	1.84966e-05	1.11005e-05	0.0956576
XL_HDL_P	N01A	ANESTHETICS, GENERAL	Model1	40/118037	-1.569e-05	1.37071e-05	0.252351
XL_HDL_P	P03A	ECTOPARASITICIDES, INCL. SCABICIDES	Model1	11/118066	-9.99849e-06	2.61388e-05	0.70208
XL_HDL_L	A01A	STOMATOLOGICAL PREPARATIONS	Model1	17021/101056	-0.0222019	0.000615552	2.50953e-283
XL_HDL_L	A02A	ANTACIDS	Model1	256/117821	-0.0207179	0.00453469	4.91133e-06
XL_HDL_L	A02B	DRUGS FOR PEPTIC ULCER AND GASTRO-OESOPHAGEAL REFLUX DISEASE (GORD)	Model1	13978/104099	-0.0249097	0.000656074	1.55462019527149e-313
XL_HDL_L	A03A	Drugs for functional gastrointestinal disorders	Model1	1031/117046	-0.0185576	0.00226843	2.84647e-16
XL_HDL_L	A03B	BELLADONNA AND DERIVATIVES, PLAIN	Model1	139/117938	-0.0218006	0.00614979	0.00039287
XL_HDL_L	A03C	ANTISPASMODICS IN COMBINATION WITH PSYCHOLEPTICS	Model1	12/118065	-0.0347465	0.0209164	0.0966751
XL_HDL_L	A03F	PROPULSIVES	Model1	384/117693	-0.0132213	0.00370391	0.000357726
XL_HDL_L	A04A	ANTIEMETICS AND ANTINAUSEANTS	Model1	26/118051	0.00801735	0.0142109	0.572641
XL_HDL_L	A05A	BILE THERAPY	Model1	65/118012	0.0376845	0.00898977	2.76799e-05
XL_HDL_L	A06A	Drugs for constipation	Model1	2000/116077	-0.00961467	0.00163831	4.40479e-09
XL_HDL_L	A07D	ANTIPROPULSIVES	Model1	456/117621	-0.0119916	0.00340054	0.000421455
XL_HDL_L	A07E	INTESTINAL ANTIINFLAMMATORY AGENTS	Model1	3909/114168	0.00220085	0.00117967	0.0620934
XL_HDL_L	A08A	ANTIOBESITY PREPARATIONS, EXCL. DIET PRODUCTS	Model1	303/117774	-0.0453035	0.00416729	1.629e-27
XL_HDL_L	A09A	DIGESTIVES, INCL. ENZYMES	Model1	74/118003	0.01657	0.00842581	0.0492345
XL_HDL_L	A10A	INSULINS AND ANALOGUES	Model1	1275/116802	-0.0092523	0.00204286	5.92983e-06
XL_HDL_L	A10B	BLOOD GLUCOSE LOWERING DRUGS, EXCL. INSULINS	Model1	3841/114236	-0.0522102	0.00119076	0
XL_HDL_L	A11A	MULTIVITAMINS, COMBINATIONS	Model1	1726/116351	0.00242913	0.0017656	0.168883
XL_HDL_L	A11B	MULTIVITAMINS, PLAIN	Model1	3729/114348	-0.000304692	0.00121179	0.801474
XL_HDL_L	A11C	VITAMIN A AND D, INCL. COMBINATIONS OF THE TWO	Model1	7247/110830	0.00265916	0.000891122	0.0028451
XL_HDL_L	A11D	VITAMIN B1, PLAIN AND IN COMBINATION WITH VITAMIN B6 AND B12	Model1	199/117878	0.0363788	0.00514241	1.5106e-12
XL_HDL_L	A11E	VITAMIN B-COMPLEX, INCL. COMBINATIONS	Model1	871/117206	0.00830571	0.0024673	0.000762043
XL_HDL_L	A11G	ASCORBIC ACID (VITAMIN C), INCL. COMBINATIONS	Model1	1906/116171	0.00706912	0.00167826	2.53102e-05
XL_HDL_L	A11H	OTHER PLAIN VITAMIN PREPARATIONS	Model1	615/117462	0.00266165	0.00293438	0.364378
XL_HDL_L	A11J	OTHER VITAMIN PRODUCTS, COMBINATIONS	Model1	159/117918	0.00798758	0.00575323	0.165028
XL_HDL_L	A12A	CALCIUM	Model1	4447/113630	0.0114797	0.00112372	1.72543e-24
XL_HDL_L	A12B	POTASSIUM	Model1	87/117990	-0.0129147	0.00777172	0.0965645
XL_HDL_L	A12C	OTHER MINERAL SUPPLEMENTS	Model1	1297/116780	0.00613692	0.00202748	0.00247156
XL_HDL_L	A16A	OTHER ALIMENTARY TRACT AND METABOLISM PRODUCTS	Model1	4/118073	-0.0516222	0.0362344	0.154254
XL_HDL_L	B01A	ANTITHROMBOTIC AGENTS	Model1	18020/100057	-0.0228538	0.000604885	1.62663342993775e-310
XL_HDL_L	B02A	ANTIFIBRINOLYTICS	Model1	142/117935	-0.00522125	0.00609193	0.391405
XL_HDL_L	B02B	VITAMIN K AND OTHER HEMOSTATICS	Model1	46/118031	0.00381755	0.0106853	0.72089
XL_HDL_L	B03A	IRON PREPARATIONS	Model1	1223/116854	-0.00359387	0.0020874	0.0851264
XL_HDL_L	B03B	VITAMIN B12 AND FOLIC ACID	Model1	1646/116431	-0.00230979	0.00180136	0.199757
XL_HDL_L	B03X	OTHER ANTIANEMIC PREPARATIONS	Model1	30/118047	-0.0236146	0.0132304	0.0742851
XL_HDL_L	B05X	I.V. SOLUTION ADDITIVES	Model1	38/118039	0.0245635	0.0117586	0.0367119
XL_HDL_L	C01A	CARDIAC GLYCOSIDES	Model1	282/117795	-0.0114404	0.00432472	0.00816197
XL_HDL_L	C01B	ANTIARRHYTHMICS, CLASS I AND III	Model1	308/117769	-0.000938121	0.00413597	0.820564
XL_HDL_L	C01D	VASODILATORS USED IN CARDIAC DISEASES	Model1	1508/116569	-0.0390528	0.001885	3.55162e-95
XL_HDL_L	C01E	OTHER CARDIAC PREPARATIONS	Model1	14927/103150	-0.0060544	0.000640496	3.36059e-21
XL_HDL_L	C02A	ANTIADRENERGIC AGENTS, CENTRALLY ACTING	Model1	268/117809	-0.0253544	0.00443215	1.06421e-08
XL_HDL_L	C02C	ANTIADRENERGIC AGENTS, PERIPHERALLY ACTING	Model1	1503/116574	-0.0224092	0.00188772	1.74708e-32
XL_HDL_L	C02D	ARTERIOLAR SMOOTH MUSCLE, AGENTS ACTING ON	Model1	23/118054	0.00375502	0.0151091	0.803728
XL_HDL_L	C03A	LOW-CEILING DIURETICS, THIAZIDES	Model1	7184/110893	-0.0274341	0.000890502	1.39487e-207
XL_HDL_L	C03B	LOW-CEILING DIURETICS, EXCL. THIAZIDES	Model1	411/117666	-0.026974	0.00358419	5.27604e-14
XL_HDL_L	C03C	HIGH-CEILING DIURETICS	Model1	1256/116821	-0.0347117	0.00205961	1.17278e-63
XL_HDL_L	C03D	POTASSIUM-SPARING AGENTS	Model1	278/117799	-0.0214542	0.00435214	8.25213e-07
XL_HDL_L	C03E	DIURETICS AND POTASSIUM-SPARING AGENTS IN COMBINATION	Model1	243/117834	-0.039705	0.004656	1.50997e-17
XL_HDL_L	C04A	PERIPHERAL VASODILATORS	Model1	42/118035	-0.000847573	0.0111827	0.939584
XL_HDL_L	C05A	AGENTS FOR TREATMENT OF HEMORRHOIDS AND ANAL FISSURES FOR TOPICAL USE	Model1	2264/115813	-0.00908536	0.00154161	3.79296e-09
XL_HDL_L	C05B	ANTIVARICOSE THERAPY	Model1	11/118066	-0.033192	0.0218457	0.128669
XL_HDL_L	C05C	CAPILLARY STABILIZING AGENTS	Model1	10/118067	-0.0201383	0.0229142	0.37948
XL_HDL_L	C07A	BETA BLOCKING AGENTS	Model1	8027/110050	-0.0320867	0.000844217	3.4802929023249e-314
XL_HDL_L	C07B	BETA BLOCKING AGENTS AND THIAZIDES	Model1	116/117961	-0.0254025	0.00673223	0.000161204
XL_HDL_L	C07C	BETA BLOCKING AGENTS AND OTHER DIURETICS	Model1	216/117861	-0.0349563	0.0049363	1.43409e-12
XL_HDL_L	C07D	BETA BLOCKING AGENTS, THIAZIDES AND OTHER DIURETICS	Model1	2/118075	-0.0422171	0.0512293	0.409895
XL_HDL_L	C07F	BETA BLOCKING AGENTS AND OTHER ANTIHYPERTENSIVES	Model1	9/118068	-0.0548169	0.0241529	0.0232349
XL_HDL_L	C08C	SELECTIVE CALCIUM CHANNEL BLOCKERS WITH MAINLY VASCULAR EFFECTS	Model1	7631/110446	-0.0237567	0.0008697	8.89387e-164
XL_HDL_L	C08D	SELECTIVE CALCIUM CHANNEL BLOCKERS WITH DIRECT CARDIAC EFFECTS	Model1	1048/117029	-0.0254771	0.0022532	1.25412e-29
XL_HDL_L	C08G	CALCIUM CHANNEL BLOCKERS AND DIURETICS	Model1	13/118064	-0.021542	0.0200961	0.283745
XL_HDL_L	C09A	ACE INHIBITORS, PLAIN	Model1	11529/106548	-0.0270576	0.000719533	1.22762e-307
XL_HDL_L	C09B	ACE INHIBITORS, COMBINATIONS	Model1	173/117904	-0.0168908	0.00551441	0.00219162
XL_HDL_L	C09C	ANGIOTENSIN II ANTAGONISTS, PLAIN	Model1	4792/113285	-0.0270973	0.00107477	6.95495e-140
XL_HDL_L	C09D	ANGIOTENSIN II ANTAGONISTS, COMBINATIONS	Model1	221/117856	-0.0251584	0.00487984	2.53255e-07
XL_HDL_L	C10A	LIPID MODIFYING AGENTS, PLAIN	Model1	23847/94230	-0.0338607	0.000541575	0
XL_HDL_L	D01A	ANTIFUNGALS FOR TOPICAL USE	Model1	560/117517	-0.00130535	0.00307006	0.670701
XL_HDL_L	D01B	ANTIFUNGALS FOR SYSTEMIC USE	Model1	234/117843	0.00515918	0.00474151	0.276559
XL_HDL_L	D02A	EMOLLIENTS AND PROTECTIVES	Model1	689/117388	-0.0115021	0.00276981	3.28849e-05
XL_HDL_L	D04A	ANTIPRURITICS, INCL. ANTIHISTAMINES, ANESTHETICS, ETC.	Model1	41/118036	-0.0177915	0.0113179	0.115957
XL_HDL_L	D05A	ANTIPSORIATICS FOR TOPICAL USE	Model1	444/117633	-0.00831587	0.00344544	0.0157978
XL_HDL_L	D05B	ANTIPSORIATICS FOR SYSTEMIC USE	Model1	20/118057	-0.0185652	0.0162013	0.251836
XL_HDL_L	D06A	ANTIBIOTICS FOR TOPICAL USE	Model1	421/117656	-0.00290996	0.00353821	0.41083
XL_HDL_L	D06B	CHEMOTHERAPEUTICS FOR TOPICAL USE	Model1	235/117842	0.00447781	0.00473173	0.34398
XL_HDL_L	D07A	CORTICOSTEROIDS, PLAIN	Model1	4467/113610	-0.00109965	0.00110644	0.32029
XL_HDL_L	D07C	CORTICOSTEROIDS, COMBINATIONS WITH ANTIBIOTICS	Model1	152/117925	-0.0156356	0.00588092	0.00784529
XL_HDL_L	D07X	CORTICOSTEROIDS, OTHER COMBINATIONS	Model1	1546/116531	0.00775062	0.00185575	2.96196e-05
XL_HDL_L	D08A	ANTISEPTICS AND DISINFECTANTS	Model1	40/118037	-0.0206031	0.0114584	0.0721679
XL_HDL_L	D09A	MEDICATED DRESSINGS	Model1	26/118051	-0.00781721	0.0142114	0.582275
XL_HDL_L	D10A	ANTI-ACNE PREPARATIONS FOR TOPICAL USE	Model1	274/117803	0.000555486	0.00438197	0.899126
XL_HDL_L	D11A	OTHER DERMATOLOGICAL PREPARATIONS	Model1	5393/112684	-0.00574045	0.00101475	1.5439e-08
XL_HDL_L	G01A	ANTIINFECTIVES AND ANTISEPTICS, EXCL. COMBINATIONS WITH CORTICOSTEROIDS	Model1	800/117277	0.00200845	0.00257177	0.434828
XL_HDL_L	G02B	CONTRACEPTIVES FOR TOPICAL USE	Model1	343/117734	-2.73602e-05	0.00393076	0.994446
XL_HDL_L	G02C	OTHER GYNECOLOGICALS	Model1	15077/103000	-0.00650674	0.000637756	1.97668e-24
XL_HDL_L	G03A	HORMONAL CONTRACEPTIVES FOR SYSTEMIC USE	Model1	1244/116833	-0.016848	0.00209501	8.92215e-16
XL_HDL_L	G03B	ANDROGENS	Model1	158/117919	-0.00710395	0.00577031	0.21828
XL_HDL_L	G03C	ESTROGENS	Model1	2709/115368	0.00650797	0.00142288	4.79444e-06
XL_HDL_L	G03D	PROGESTOGENS	Model1	365/117712	-0.010954	0.00380723	0.00401353
XL_HDL_L	G03F	PROGESTOGENS AND ESTROGENS IN COMBINATION	Model1	1581/116496	0.00616125	0.00184557	0.000842895
XL_HDL_L	G03G	GONADOTROPINS AND OTHER OVULATION STIMULANTS	Model1	4/118073	0.042162	0.0362259	0.244482
XL_HDL_L	G03H	ANTIANDROGENS	Model1	32/118045	0.00553123	0.0128128	0.665964
XL_HDL_L	G03X	OTHER SEX HORMONES AND MODULATORS OF THE GENITAL SYSTEM	Model1	120/117957	0.00892012	0.0066218	0.177956
XL_HDL_L	G04B	Urologicals	Model1	1740/116337	-0.0151931	0.00175312	4.5186e-18
XL_HDL_L	G04C	DRUGS USED IN BENIGN PROSTATIC HYPERTROPHY	Model1	1624/116453	-0.000892615	0.00183368	0.626409
XL_HDL_L	H01A	ANTERIOR PITUITARY LOBE HORMONES AND ANALOGUES	Model1	26/118051	-0.0218945	0.0142105	0.123385
XL_HDL_L	H01B	POSTERIOR PITUITARY LOBE HORMONES	Model1	35/118042	0.00533927	0.0122484	0.662899
XL_HDL_L	H01C	HYPOTHALAMIC HORMONES	Model1	10/118067	-0.0324378	0.0229121	0.156853
XL_HDL_L	H02A	CORTICOSTEROIDS FOR SYSTEMIC USE, PLAIN	Model1	1352/116725	0.0131986	0.00198245	2.79332e-11
XL_HDL_L	H03A	THYROID PREPARATIONS	Model1	6546/111531	-0.0130366	0.000932851	2.40186e-44
XL_HDL_L	H03B	ANTITHYROID PREPARATIONS	Model1	92/117985	0.00524341	0.00755716	0.487788
XL_HDL_L	H04A	GLYCOGENOLYTIC HORMONES	Model1	1/118076	-0.0256213	0.0724526	0.723618
XL_HDL_L	H05B	ANTI-PARATHYROID AGENTS	Model1	1/118076	-0.0332616	0.0724527	0.646177
XL_HDL_L	J01A	TETRACYCLINES	Model1	644/117433	-0.0012862	0.00286343	0.653302
XL_HDL_L	J01C	BETA-LACTAM ANTIBACTERIALS, PENICILLINS	Model1	333/117744	0.00293101	0.00397616	0.461035
XL_HDL_L	J01D	OTHER BETA-LACTAM ANTIBACTERIALS	Model1	105/117972	0.00353956	0.00707617	0.61693
XL_HDL_L	J01E	SULFONAMIDES AND TRIMETHOPRIM	Model1	150/117927	-0.011961	0.00591987	0.0433356
XL_HDL_L	J01F	MACROLIDES, LINCOSAMIDES AND STREPTOGRAMINS	Model1	159/117918	0.00420809	0.00574983	0.464254
XL_HDL_L	J01X	OTHER ANTIBACTERIALS	Model1	136/117941	-0.00954384	0.00621707	0.124762
XL_HDL_L	J02A	ANTIMYCOTICS FOR SYSTEMIC USE	Model1	51/118026	0.0167832	0.0101482	0.0981678
XL_HDL_L	J04A	DRUGS FOR TREATMENT OF TUBERCULOSIS	Model1	3/118074	0.0183766	0.0418325	0.660452
XL_HDL_L	J05A	DIRECT ACTING ANTIVIRALS	Model1	229/117848	-0.00026313	0.00479694	0.956255
XL_HDL_L	J07B	VIRAL VACCINES	Model1	49/118028	-0.0101203	0.0103547	0.328395
XL_HDL_L	L01A	ALKYLATING AGENTS	Model1	15/118062	-0.0168448	0.0187093	0.367939
XL_HDL_L	L01B	ANTIMETABOLITES	Model1	675/117402	0.00371241	0.00279825	0.184614
XL_HDL_L	L01X	OTHER ANTINEOPLASTIC AGENTS	Model1	171/117906	-0.0150747	0.00554557	0.00656208
XL_HDL_L	L02A	HORMONES AND RELATED AGENTS	Model1	134/117943	-0.00386494	0.00626326	0.537182
XL_HDL_L	L02B	HORMONE ANTAGONISTS AND RELATED AGENTS	Model1	829/117248	-0.00930835	0.00253194	0.000236674
XL_HDL_L	L03A	IMMUNOSTIMULANTS	Model1	32/118045	-0.0112066	0.0128123	0.381754
XL_HDL_L	L04A	IMMUNOSUPPRESSANTS	Model1	1068/117009	0.00769073	0.00222783	0.000556402
XL_HDL_L	M01A	ANTIINFLAMMATORY AND ANTIRHEUMATIC PRODUCTS, NON-STEROIDS	Model1	25364/92713	-0.00564923	0.000516963	8.75943e-28
XL_HDL_L	M01C	SPECIFIC ANTIRHEUMATIC AGENTS	Model1	9/118068	-0.0241149	0.0241512	0.31804
XL_HDL_L	M02A	TOPICAL PRODUCTS FOR JOINT AND MUSCULAR PAIN	Model1	17639/100438	-0.00876254	0.000595116	4.99219e-49
XL_HDL_L	M03B	MUSCLE RELAXANTS, CENTRALLY ACTING AGENTS	Model1	172/117905	-0.00751708	0.00552858	0.173935
XL_HDL_L	M03C	MUSCLE RELAXANTS, DIRECTLY ACTING AGENTS	Model1	2/118075	-0.044618	0.0512353	0.383841
XL_HDL_L	M04A	ANTIGOUT PREPARATIONS	Model1	1427/116650	-0.0299301	0.00194017	1.22537e-53
XL_HDL_L	M05B	DRUGS AFFECTING BONE STRUCTURE AND MINERALIZATION	Model1	2058/116019	0.0176207	0.00162271	1.86556e-27
XL_HDL_L	N02A	OPIOIDS	Model1	6261/111816	-0.0259896	0.000943077	1.19111e-166
XL_HDL_L	N02B	OTHER ANALGESICS AND ANTIPYRETICS	Model1	35187/82890	-0.0190854	0.000463165	0
XL_HDL_L	N02C	ANTIMIGRAINE PREPARATIONS	Model1	1381/116696	-0.00746207	0.00196669	0.000148179
XL_HDL_L	N03A	ANTIEPILEPTICS	Model1	2074/116003	0.00349459	0.00160564	0.0295237
XL_HDL_L	N04A	ANTICHOLINERGIC AGENTS	Model1	74/118003	0.00218986	0.00842676	0.794965
XL_HDL_L	N04B	DOPAMINERGIC AGENTS	Model1	281/117796	0.010157	0.00432861	0.0189528
XL_HDL_L	N05A	ANTIPSYCHOTICS	Model1	926/117151	-0.0158394	0.00239031	3.45184e-11
XL_HDL_L	N05B	ANXIOLYTICS	Model1	492/117585	-0.00731385	0.00327395	0.0254878
XL_HDL_L	N05C	HYPNOTICS AND SEDATIVES	Model1	850/117227	-0.0148685	0.00249579	2.56956e-09
XL_HDL_L	N06A	ANTIDEPRESSANTS	Model1	8800/109277	-0.0134068	0.000805842	4.42374e-62
XL_HDL_L	N06B	PSYCHOSTIMULANTS, AGENTS USED FOR ADHD AND NOOTROPICS	Model1	23/118054	0.00135951	0.0151101	0.928308
XL_HDL_L	N06C	PSYCHOLEPTICS AND PSYCHOANALEPTICS IN COMBINATION	Model1	27/118050	-0.0158858	0.0139471	0.254703
XL_HDL_L	N06D	ANTI-DEMENTIA DRUGS	Model1	650/117427	0.00582797	0.00285467	0.0411975
XL_HDL_L	N07A	PARASYMPATHOMIMETICS	Model1	45/118032	0.0201675	0.0108028	0.0619219
XL_HDL_L	N07B	DRUGS USED IN ADDICTIVE DISORDERS	Model1	181/117896	-0.00771268	0.0053897	0.152432
XL_HDL_L	N07C	ANTIVERTIGO PREPARATIONS	Model1	437/117640	-0.0202145	0.00347406	5.94642e-09
XL_HDL_L	P01A	AGENTS AGAINST AMOEBIASIS AND OTHER PROTOZOAL DISEASES	Model1	55/118022	-0.000653176	0.0097717	0.946706
XL_HDL_L	P01B	ANTIMALARIALS	Model1	1056/117021	-0.0233614	0.00224215	2.07853e-25
XL_HDL_L	R01A	DECONGESTANTS AND OTHER NASAL PREPARATIONS FOR TOPICAL USE	Model1	5811/112266	-0.0010172	0.000976017	0.297322
XL_HDL_L	R01B	NASAL DECONGESTANTS FOR SYSTEMIC USE	Model1	50/118027	-0.00592822	0.010249	0.562983
XL_HDL_L	R03A	ADRENERGICS, INHALANTS	Model1	7772/110305	-0.00721937	0.00085065	2.1464e-17
XL_HDL_L	R03B	OTHER DRUGS FOR OBSTRUCTIVE AIRWAY DISEASES, INHALANTS	Model1	5288/112789	-0.00621744	0.00102031	1.10697e-09
XL_HDL_L	R03C	ADRENERGICS FOR SYSTEMIC USE	Model1	5155/112922	-0.00764464	0.00103235	1.31902e-13
XL_HDL_L	R03D	OTHER SYSTEMIC DRUGS FOR OBSTRUCTIVE AIRWAY DISEASES	Model1	420/117657	-0.00526262	0.00354297	0.137448
XL_HDL_L	R05C	EXPECTORANTS, EXCL. COMBINATIONS WITH COUGH SUPPRESSANTS	Model1	115/117962	0.0192799	0.00676108	0.0043507
XL_HDL_L	R05D	COUGH SUPPRESSANTS, EXCL. COMBINATIONS WITH EXPECTORANTS	Model1	592/117485	-0.0205159	0.00299143	7.00577e-12
XL_HDL_L	R06A	ANTIHISTAMINES FOR SYSTEMIC USE	Model1	3820/114257	-0.00769974	0.00119258	1.07658e-10
XL_HDL_L	S01A	ANTIINFECTIVES	Model1	786/117291	0.000686032	0.00259363	0.79139
XL_HDL_L	S01B	ANTIINFLAMMATORY AGENTS	Model1	4014/114063	-0.00760479	0.00116484	6.66581e-11
XL_HDL_L	S01C	ANTIINFLAMMATORY AGENTS AND ANTIINFECTIVES IN COMBINATION	Model1	1204/116873	0.0129776	0.00209943	6.37094e-10
XL_HDL_L	S01E	ANTIGLAUCOMA PREPARATIONS AND MIOTICS	Model1	1390/116687	-0.00165483	0.0019591	0.398288
XL_HDL_L	S01F	MYDRIATICS AND CYCLOPLEGICS	Model1	24/118053	-0.00292127	0.0147914	0.843439
XL_HDL_L	S01G	DECONGESTANTS AND ANTIALLERGICS	Model1	372/117705	-0.00201616	0.00376353	0.592159
XL_HDL_L	S01K	SURGICAL AIDS	Model1	245/117832	-0.00509641	0.00463775	0.271815
XL_HDL_L	S01X	OTHER OPHTHALMOLOGICALS	Model1	1116/116961	0.000713439	0.00218318	0.743828
XL_HDL_L	S02A	ANTIINFECTIVES	Model1	112/117965	0.00545706	0.00684953	0.425624
XL_HDL_L	S02B	CORTICOSTEROIDS	Model1	1268/116809	0.0131781	0.00204629	1.19925e-10
XL_HDL_L	S02C	CORTICOSTEROIDS AND ANTIINFECTIVES IN COMBINATION	Model1	74/118003	-0.0282803	0.00842472	0.000788694
XL_HDL_L	S03A	ANTIINFECTIVES	Model1	104/117973	0.00790999	0.0071076	0.265757
XL_HDL_L	S03C	CORTICOSTEROIDS AND ANTIINFECTIVES IN COMBINATION	Model1	5/118072	-0.0506721	0.0324011	0.117844
XL_HDL_L	V03A	ALL OTHER THERAPEUTIC PRODUCTS	Model1	256/117821	-0.00811523	0.0045351	0.073549
XL_HDL_L	V06D	OTHER NUTRIENTS	Model1	150/117927	0.00018228	0.00592177	0.975444
XL_HDL_L	A07A	INTESTINAL ANTIINFECTIVES	Model1	23/118054	0.00332642	0.0151097	0.825754
XL_HDL_L	B05C	IRRIGATING SOLUTIONS	Model1	108/117969	0.00739379	0.00697647	0.28923
XL_HDL_L	J01G	AMINOGLYCOSIDE ANTIBACTERIALS	Model1	2/118075	-0.00980462	0.0512297	0.848224
XL_HDL_L	R02A	THROAT PREPARATIONS	Model1	14433/103644	-0.00591543	0.000650337	9.51655e-20
XL_HDL_L	S03B	CORTICOSTEROIDS	Model1	954/117123	0.0180325	0.00235618	1.97408e-14
XL_HDL_L	C01C	CARDIAC STIMULANTS EXCL. CARDIAC GLYCOSIDES	Model1	29/118048	0.0143414	0.0134559	0.286513
XL_HDL_L	G02A	OXYTOCICS	Model1	5/118072	0.0187112	0.0324117	0.563738
XL_HDL_L	V04C	OTHER DIAGNOSTIC AGENTS	Model1	36/118041	-0.0143924	0.0120785	0.233434
XL_HDL_L	D02B	PROTECTIVES AGAINST UV-RADIATION	Model1	11/118066	0.0194188	0.021849	0.374126
XL_HDL_L	D03A	CICATRIZANTS	Model1	6/118071	0.012747	0.0295824	0.666544
XL_HDL_L	D03B	ENZYMES	Model1	23/118054	0.0052675	0.0151143	0.727457
XL_HDL_L	M09A	OTHER DRUGS FOR DISORDERS OF THE MUSCULO-SKELETAL SYSTEM	Model1	23/118054	0.0052675	0.0151143	0.727457
XL_HDL_L	J01B	AMPHENICOLS	Model1	4/118073	0.00918924	0.0362263	0.799757
XL_HDL_L	D10B	ANTI-ACNE PREPARATIONS FOR SYSTEMIC USE	Model1	1/118076	-0.073543	0.0724514	0.310076
XL_HDL_L	J04B	DRUGS FOR TREATMENT OF LEPRA	Model1	13/118064	-0.0126111	0.0200956	0.530296
XL_HDL_L	J01M	QUINOLONE ANTIBACTERIALS	Model1	61/118016	0.0163107	0.00927853	0.0787675
XL_HDL_L	N01A	ANESTHETICS, GENERAL	Model1	40/118037	-0.0108199	0.0114573	0.344986
XL_HDL_L	P03A	ECTOPARASITICIDES, INCL. SCABICIDES	Model1	11/118066	-0.00900366	0.0218487	0.680273
XL_HDL_PL	A01A	STOMATOLOGICAL PREPARATIONS	Model1	17021/101056	-0.0107928	0.000344475	1.33819e-214
XL_HDL_PL	A02A	ANTACIDS	Model1	256/117821	-0.0107569	0.00253433	2.19259e-05
XL_HDL_PL	A02B	DRUGS FOR PEPTIC ULCER AND GASTRO-OESOPHAGEAL REFLUX DISEASE (GORD)	Model1	13978/104099	-0.0133538	0.000366839	1.57409e-288
XL_HDL_PL	A03A	Drugs for functional gastrointestinal disorders	Model1	1031/117046	-0.0100966	0.00126777	1.68023e-15
XL_HDL_PL	A03B	BELLADONNA AND DERIVATIVES, PLAIN	Model1	139/117938	-0.0115067	0.00343695	0.000814451
XL_HDL_PL	A03C	ANTISPASMODICS IN COMBINATION WITH PSYCHOLEPTICS	Model1	12/118065	-0.0184097	0.0116896	0.115287
XL_HDL_PL	A03F	PROPULSIVES	Model1	384/117693	-0.00691987	0.00207002	0.000829334
XL_HDL_PL	A04A	ANTIEMETICS AND ANTINAUSEANTS	Model1	26/118051	0.00650251	0.00794206	0.412934
XL_HDL_PL	A05A	BILE THERAPY	Model1	65/118012	0.0223647	0.00502407	8.5346e-06
XL_HDL_PL	A06A	Drugs for constipation	Model1	2000/116077	-0.00480965	0.000915626	1.50019e-07
XL_HDL_PL	A07D	ANTIPROPULSIVES	Model1	456/117621	-0.00530955	0.0019005	0.00521066
XL_HDL_PL	A07E	INTESTINAL ANTIINFLAMMATORY AGENTS	Model1	3909/114168	0.00157003	0.000659276	0.0172463
XL_HDL_PL	A08A	ANTIOBESITY PREPARATIONS, EXCL. DIET PRODUCTS	Model1	303/117774	-0.0233694	0.00232914	1.11054e-23
XL_HDL_PL	A09A	DIGESTIVES, INCL. ENZYMES	Model1	74/118003	0.0105158	0.00470891	0.02554
XL_HDL_PL	A10A	INSULINS AND ANALOGUES	Model1	1275/116802	-0.00262068	0.00114177	0.0217189
XL_HDL_PL	A10B	BLOOD GLUCOSE LOWERING DRUGS, EXCL. INSULINS	Model1	3841/114236	-0.0265227	0.000666421	0
XL_HDL_PL	A11A	MULTIVITAMINS, COMBINATIONS	Model1	1726/116351	0.00149029	0.00098674	0.130965
XL_HDL_PL	A11B	MULTIVITAMINS, PLAIN	Model1	3729/114348	-0.000179181	0.000677231	0.791334
XL_HDL_PL	A11C	VITAMIN A AND D, INCL. COMBINATIONS OF THE TWO	Model1	7247/110830	0.00134269	0.000498025	0.00701807
XL_HDL_PL	A11D	VITAMIN B1, PLAIN AND IN COMBINATION WITH VITAMIN B6 AND B12	Model1	199/117878	0.0216548	0.00287385	4.91359e-14
XL_HDL_PL	A11E	VITAMIN B-COMPLEX, INCL. COMBINATIONS	Model1	871/117206	0.0051193	0.00137889	0.000205207
XL_HDL_PL	A11G	ASCORBIC ACID (VITAMIN C), INCL. COMBINATIONS	Model1	1906/116171	0.00385268	0.00093793	3.99986e-05
XL_HDL_PL	A11H	OTHER PLAIN VITAMIN PREPARATIONS	Model1	615/117462	0.001294	0.00163994	0.430082
XL_HDL_PL	A11J	OTHER VITAMIN PRODUCTS, COMBINATIONS	Model1	159/117918	0.00457273	0.00321531	0.154978
XL_HDL_PL	A12A	CALCIUM	Model1	4447/113630	0.00651913	0.000628005	3.11219e-25
XL_HDL_PL	A12B	POTASSIUM	Model1	87/117990	-0.00671492	0.00434339	0.122105
XL_HDL_PL	A12C	OTHER MINERAL SUPPLEMENTS	Model1	1297/116780	0.00342543	0.0011331	0.00250288
XL_HDL_PL	A16A	OTHER ALIMENTARY TRACT AND METABOLISM PRODUCTS	Model1	4/118073	-0.0286471	0.0202503	0.157174
XL_HDL_PL	B01A	ANTITHROMBOTIC AGENTS	Model1	18020/100057	-0.0110442	0.000338567	2.30238e-232
XL_HDL_PL	B02A	ANTIFIBRINOLYTICS	Model1	142/117935	-0.0027159	0.0034046	0.425038
XL_HDL_PL	B02B	VITAMIN K AND OTHER HEMOSTATICS	Model1	46/118031	0.00244375	0.0059717	0.682377
XL_HDL_PL	B03A	IRON PREPARATIONS	Model1	1223/116854	-0.00114263	0.00116659	0.327358
XL_HDL_PL	B03B	VITAMIN B12 AND FOLIC ACID	Model1	1646/116431	-0.000412753	0.00100673	0.681812
XL_HDL_PL	B03X	OTHER ANTIANEMIC PREPARATIONS	Model1	30/118047	-0.0108068	0.00739413	0.143869
XL_HDL_PL	B05X	I.V. SOLUTION ADDITIVES	Model1	38/118039	0.0154785	0.00657152	0.0185046
XL_HDL_PL	C01A	CARDIAC GLYCOSIDES	Model1	282/117795	-0.00431047	0.002417	0.0745241
XL_HDL_PL	C01B	ANTIARRHYTHMICS, CLASS I AND III	Model1	308/117769	0.000645956	0.00231147	0.779894
XL_HDL_PL	C01D	VASODILATORS USED IN CARDIAC DISEASES	Model1	1508/116569	-0.0191786	0.00105391	6.8066e-74
XL_HDL_PL	C01E	OTHER CARDIAC PREPARATIONS	Model1	14927/103150	-0.00342963	0.00035795	9.75804e-22
XL_HDL_PL	C02A	ANTIADRENERGIC AGENTS, CENTRALLY ACTING	Model1	268/117809	-0.0134205	0.00247703	6.03962e-08
XL_HDL_PL	C02C	ANTIADRENERGIC AGENTS, PERIPHERALLY ACTING	Model1	1503/116574	-0.0107696	0.00105515	1.8956e-24
XL_HDL_PL	C02D	ARTERIOLAR SMOOTH MUSCLE, AGENTS ACTING ON	Model1	23/118054	0.0026007	0.00844404	0.758089
XL_HDL_PL	C03A	LOW-CEILING DIURETICS, THIAZIDES	Model1	7184/110893	-0.0144285	0.000497904	5.45942e-184
XL_HDL_PL	C03B	LOW-CEILING DIURETICS, EXCL. THIAZIDES	Model1	411/117666	-0.0137162	0.00200318	7.56635e-12
XL_HDL_PL	C03C	HIGH-CEILING DIURETICS	Model1	1256/116821	-0.0176098	0.0011513	9.18586e-53
XL_HDL_PL	C03D	POTASSIUM-SPARING AGENTS	Model1	278/117799	-0.0105122	0.00243234	1.54849e-05
XL_HDL_PL	C03E	DIURETICS AND POTASSIUM-SPARING AGENTS IN COMBINATION	Model1	243/117834	-0.0212437	0.00260217	3.27669e-16
XL_HDL_PL	C04A	PERIPHERAL VASODILATORS	Model1	42/118035	5.91173e-05	0.0062497	0.992453
XL_HDL_PL	C05A	AGENTS FOR TREATMENT OF HEMORRHOIDS AND ANAL FISSURES FOR TOPICAL USE	Model1	2264/115813	-0.00373309	0.000861617	1.47442e-05
XL_HDL_PL	C05B	ANTIVARICOSE THERAPY	Model1	11/118066	-0.0185516	0.0122089	0.128636
XL_HDL_PL	C05C	CAPILLARY STABILIZING AGENTS	Model1	10/118067	-0.0103256	0.0128061	0.420068
XL_HDL_PL	C07A	BETA BLOCKING AGENTS	Model1	8027/110050	-0.0162925	0.000472311	1.87229e-259
XL_HDL_PL	C07B	BETA BLOCKING AGENTS AND THIAZIDES	Model1	116/117961	-0.0128629	0.00376248	0.000629391
XL_HDL_PL	C07C	BETA BLOCKING AGENTS AND OTHER DIURETICS	Model1	216/117861	-0.0187687	0.00275879	1.0279e-11
XL_HDL_PL	C07D	BETA BLOCKING AGENTS, THIAZIDES AND OTHER DIURETICS	Model1	2/118075	-0.0234917	0.0286305	0.411925
XL_HDL_PL	C07F	BETA BLOCKING AGENTS AND OTHER ANTIHYPERTENSIVES	Model1	9/118068	-0.0290903	0.0134984	0.0311562
XL_HDL_PL	C08C	SELECTIVE CALCIUM CHANNEL BLOCKERS WITH MAINLY VASCULAR EFFECTS	Model1	7631/110446	-0.0120284	0.000486325	1.03583e-134
XL_HDL_PL	C08D	SELECTIVE CALCIUM CHANNEL BLOCKERS WITH DIRECT CARDIAC EFFECTS	Model1	1048/117029	-0.0126171	0.00125939	1.29308e-23
XL_HDL_PL	C08G	CALCIUM CHANNEL BLOCKERS AND DIURETICS	Model1	13/118064	-0.00960285	0.0112311	0.39254
XL_HDL_PL	C09A	ACE INHIBITORS, PLAIN	Model1	11529/106548	-0.0136067	0.000402584	3.2588e-249
XL_HDL_PL	C09B	ACE INHIBITORS, COMBINATIONS	Model1	173/117904	-0.00833052	0.00308187	0.00687109
XL_HDL_PL	C09C	ANGIOTENSIN II ANTAGONISTS, PLAIN	Model1	4792/113285	-0.0138267	0.000600929	6.89011e-117
XL_HDL_PL	C09D	ANGIOTENSIN II ANTAGONISTS, COMBINATIONS	Model1	221/117856	-0.0127313	0.00272725	3.04204e-06
XL_HDL_PL	C10A	LIPID MODIFYING AGENTS, PLAIN	Model1	23847/94230	-0.0166723	0.00030379	0
XL_HDL_PL	D01A	ANTIFUNGALS FOR TOPICAL USE	Model1	560/117517	-0.000543025	0.00171576	0.75163
XL_HDL_PL	D01B	ANTIFUNGALS FOR SYSTEMIC USE	Model1	234/117843	0.00286882	0.00264989	0.27898
XL_HDL_PL	D02A	EMOLLIENTS AND PROTECTIVES	Model1	689/117388	-0.00547794	0.00154799	0.000402198
XL_HDL_PL	D04A	ANTIPRURITICS, INCL. ANTIHISTAMINES, ANESTHETICS, ETC.	Model1	41/118036	-0.0097331	0.00632522	0.123861
XL_HDL_PL	D05A	ANTIPSORIATICS FOR TOPICAL USE	Model1	444/117633	-0.00400664	0.00192556	0.037458
XL_HDL_PL	D05B	ANTIPSORIATICS FOR SYSTEMIC USE	Model1	20/118057	-0.00883166	0.00905442	0.329365
XL_HDL_PL	D06A	ANTIBIOTICS FOR TOPICAL USE	Model1	421/117656	-0.00126333	0.0019774	0.5229
XL_HDL_PL	D06B	CHEMOTHERAPEUTICS FOR TOPICAL USE	Model1	235/117842	0.00259159	0.00264442	0.327078
XL_HDL_PL	D07A	CORTICOSTEROIDS, PLAIN	Model1	4467/113610	-0.000307526	0.000618357	0.618959
XL_HDL_PL	D07C	CORTICOSTEROIDS, COMBINATIONS WITH ANTIBIOTICS	Model1	152/117925	-0.00833524	0.00328668	0.0112118
XL_HDL_PL	D07X	CORTICOSTEROIDS, OTHER COMBINATIONS	Model1	1546/116531	0.00479807	0.00103711	3.72486e-06
XL_HDL_PL	D08A	ANTISEPTICS AND DISINFECTANTS	Model1	40/118037	-0.0108071	0.00640378	0.0914882
XL_HDL_PL	D09A	MEDICATED DRESSINGS	Model1	26/118051	-0.00292854	0.00794233	0.712333
XL_HDL_PL	D10A	ANTI-ACNE PREPARATIONS FOR TOPICAL USE	Model1	274/117803	0.000611937	0.00244895	0.802683
XL_HDL_PL	D11A	OTHER DERMATOLOGICAL PREPARATIONS	Model1	5393/112684	-0.0030783	0.000567119	5.71154e-08
XL_HDL_PL	G01A	ANTIINFECTIVES AND ANTISEPTICS, EXCL. COMBINATIONS WITH CORTICOSTEROIDS	Model1	800/117277	0.00138878	0.00143729	0.33392
XL_HDL_PL	G02B	CONTRACEPTIVES FOR TOPICAL USE	Model1	343/117734	0.000601974	0.00219678	0.784066
XL_HDL_PL	G02C	OTHER GYNECOLOGICALS	Model1	15077/103000	-0.00365163	0.000356421	1.27288e-24
XL_HDL_PL	G03A	HORMONAL CONTRACEPTIVES FOR SYSTEMIC USE	Model1	1244/116833	-0.0082217	0.00117091	2.20504e-12
XL_HDL_PL	G03B	ANDROGENS	Model1	158/117919	-0.00342521	0.00322486	0.288181
XL_HDL_PL	G03C	ESTROGENS	Model1	2709/115368	0.00405923	0.000795188	3.31751e-07
XL_HDL_PL	G03D	PROGESTOGENS	Model1	365/117712	-0.00577487	0.00212775	0.00664718
XL_HDL_PL	G03F	PROGESTOGENS AND ESTROGENS IN COMBINATION	Model1	1581/116496	0.00424616	0.00103141	3.84341e-05
XL_HDL_PL	G03G	GONADOTROPINS AND OTHER OVULATION STIMULANTS	Model1	4/118073	0.0240344	0.0202456	0.235173
XL_HDL_PL	G03H	ANTIANDROGENS	Model1	32/118045	0.00637757	0.00716068	0.373126
XL_HDL_PL	G03X	OTHER SEX HORMONES AND MODULATORS OF THE GENITAL SYSTEM	Model1	120/117957	0.00589579	0.00370071	0.11113
XL_HDL_PL	G04B	Urologicals	Model1	1740/116337	-0.00779915	0.000979816	1.73809e-15
XL_HDL_PL	G04C	DRUGS USED IN BENIGN PROSTATIC HYPERTROPHY	Model1	1624/116453	0.000312181	0.00102479	0.760649
XL_HDL_PL	H01A	ANTERIOR PITUITARY LOBE HORMONES AND ANALOGUES	Model1	26/118051	-0.0102468	0.00794183	0.196974
XL_HDL_PL	H01B	POSTERIOR PITUITARY LOBE HORMONES	Model1	35/118042	0.00383035	0.00684527	0.57578
XL_HDL_PL	H01C	HYPOTHALAMIC HORMONES	Model1	10/118067	-0.0163141	0.0128049	0.202648
XL_HDL_PL	H02A	CORTICOSTEROIDS FOR SYSTEMIC USE, PLAIN	Model1	1352/116725	0.0078018	0.00110791	1.90623e-12
XL_HDL_PL	H03A	THYROID PREPARATIONS	Model1	6546/111531	-0.00690892	0.000521386	4.75202e-40
XL_HDL_PL	H03B	ANTITHYROID PREPARATIONS	Model1	92/117985	0.0032265	0.00422347	0.4449
XL_HDL_PL	H04A	GLYCOGENOLYTIC HORMONES	Model1	1/118076	-0.0125769	0.0404916	0.756101
XL_HDL_PL	H05B	ANTI-PARATHYROID AGENTS	Model1	1/118076	-0.0139627	0.0404916	0.730223
XL_HDL_PL	J01A	TETRACYCLINES	Model1	644/117433	-0.000395493	0.00160029	0.804801
XL_HDL_PL	J01C	BETA-LACTAM ANTIBACTERIALS, PENICILLINS	Model1	333/117744	0.00230413	0.00222215	0.29979
XL_HDL_PL	J01D	OTHER BETA-LACTAM ANTIBACTERIALS	Model1	105/117972	0.00289732	0.00395465	0.463782
XL_HDL_PL	J01E	SULFONAMIDES AND TRIMETHOPRIM	Model1	150/117927	-0.00636522	0.00330844	0.0543657
XL_HDL_PL	J01F	MACROLIDES, LINCOSAMIDES AND STREPTOGRAMINS	Model1	159/117918	0.00272281	0.00321341	0.396815
XL_HDL_PL	J01X	OTHER ANTIBACTERIALS	Model1	136/117941	-0.00483915	0.00347454	0.1637
XL_HDL_PL	J02A	ANTIMYCOTICS FOR SYSTEMIC USE	Model1	51/118026	0.00928001	0.00567151	0.10179
XL_HDL_PL	J04A	DRUGS FOR TREATMENT OF TUBERCULOSIS	Model1	3/118074	0.0110758	0.0233789	0.635679
XL_HDL_PL	J05A	DIRECT ACTING ANTIVIRALS	Model1	229/117848	0.000349906	0.00268086	0.896155
XL_HDL_PL	J07B	VIRAL VACCINES	Model1	49/118028	-0.00491018	0.00578696	0.396167
XL_HDL_PL	L01A	ALKYLATING AGENTS	Model1	15/118062	-0.00751143	0.0104561	0.472524
XL_HDL_PL	L01B	ANTIMETABOLITES	Model1	675/117402	0.00277706	0.00156385	0.0757709
XL_HDL_PL	L01X	OTHER ANTINEOPLASTIC AGENTS	Model1	171/117906	-0.00758105	0.00309927	0.0144437
XL_HDL_PL	L02A	HORMONES AND RELATED AGENTS	Model1	134/117943	-0.00127211	0.00350035	0.71629
XL_HDL_PL	L02B	HORMONE ANTAGONISTS AND RELATED AGENTS	Model1	829/117248	-0.00444759	0.00141504	0.00167225
XL_HDL_PL	L03A	IMMUNOSTIMULANTS	Model1	32/118045	-0.00563675	0.00716044	0.431162
XL_HDL_PL	L04A	IMMUNOSUPPRESSANTS	Model1	1068/117009	0.00487295	0.00124505	9.08821e-05
XL_HDL_PL	M01A	ANTIINFLAMMATORY AND ANTIRHEUMATIC PRODUCTS, NON-STEROIDS	Model1	25364/92713	-0.00316596	0.000288914	6.26507e-28
XL_HDL_PL	M01C	SPECIFIC ANTIRHEUMATIC AGENTS	Model1	9/118068	-0.0120761	0.0134974	0.37095
XL_HDL_PL	M02A	TOPICAL PRODUCTS FOR JOINT AND MUSCULAR PAIN	Model1	17639/100438	-0.004872	0.000332596	1.52127e-48
XL_HDL_PL	M03B	MUSCLE RELAXANTS, CENTRALLY ACTING AGENTS	Model1	172/117905	-0.00403116	0.00308976	0.192003
XL_HDL_PL	M03C	MUSCLE RELAXANTS, DIRECTLY ACTING AGENTS	Model1	2/118075	-0.0230207	0.0286339	0.421417
XL_HDL_PL	M04A	ANTIGOUT PREPARATIONS	Model1	1427/116650	-0.0151476	0.0010845	2.67512e-44
XL_HDL_PL	M05B	DRUGS AFFECTING BONE STRUCTURE AND MINERALIZATION	Model1	2058/116019	0.00990559	0.000906877	9.25223e-28
XL_HDL_PL	N02A	OPIOIDS	Model1	6261/111816	-0.0137376	0.000527236	3.06147e-149
XL_HDL_PL	N02B	OTHER ANALGESICS AND ANTIPYRETICS	Model1	35187/82890	-0.00979161	0.000259142	1.47297594550125e-310
XL_HDL_PL	N02C	ANTIMIGRAINE PREPARATIONS	Model1	1381/116696	-0.00415858	0.00109913	0.000154691
XL_HDL_PL	N03A	ANTIEPILEPTICS	Model1	2074/116003	0.00233187	0.000897335	0.00936014
XL_HDL_PL	N04A	ANTICHOLINERGIC AGENTS	Model1	74/118003	0.00159903	0.00470947	0.734207
XL_HDL_PL	N04B	DOPAMINERGIC AGENTS	Model1	281/117796	0.00627301	0.00241912	0.00951275
XL_HDL_PL	N05A	ANTIPSYCHOTICS	Model1	926/117151	-0.00851987	0.00133589	1.80463e-10
XL_HDL_PL	N05B	ANXIOLYTICS	Model1	492/117585	-0.00333813	0.00182972	0.0680955
XL_HDL_PL	N05C	HYPNOTICS AND SEDATIVES	Model1	850/117227	-0.00783738	0.00139484	1.92696e-08
XL_HDL_PL	N06A	ANTIDEPRESSANTS	Model1	8800/109277	-0.00715767	0.000450407	8.30681e-57
XL_HDL_PL	N06B	PSYCHOSTIMULANTS, AGENTS USED FOR ADHD AND NOOTROPICS	Model1	23/118054	0.000912069	0.00844458	0.913991
XL_HDL_PL	N06C	PSYCHOLEPTICS AND PSYCHOANALEPTICS IN COMBINATION	Model1	27/118050	-0.00840241	0.00779461	0.281046
XL_HDL_PL	N06D	ANTI-DEMENTIA DRUGS	Model1	650/117427	0.00326224	0.00159539	0.0408773
XL_HDL_PL	N07A	PARASYMPATHOMIMETICS	Model1	45/118032	0.0116618	0.00603737	0.0534116
XL_HDL_PL	N07B	DRUGS USED IN ADDICTIVE DISORDERS	Model1	181/117896	-0.0034318	0.00301215	0.254573
XL_HDL_PL	N07C	ANTIVERTIGO PREPARATIONS	Model1	437/117640	-0.0107846	0.00194157	2.78874e-08
XL_HDL_PL	P01A	AGENTS AGAINST AMOEBIASIS AND OTHER PROTOZOAL DISEASES	Model1	55/118022	-0.000115804	0.00546111	0.983082
XL_HDL_PL	P01B	ANTIMALARIALS	Model1	1056/117021	-0.0119633	0.00125316	1.36555e-21
XL_HDL_PL	R01A	DECONGESTANTS AND OTHER NASAL PREPARATIONS FOR TOPICAL USE	Model1	5811/112266	-0.000335027	0.000545468	0.539084
XL_HDL_PL	R01B	NASAL DECONGESTANTS FOR SYSTEMIC USE	Model1	50/118027	-0.00360781	0.00572787	0.528782
XL_HDL_PL	R03A	ADRENERGICS, INHALANTS	Model1	7772/110305	-0.00377028	0.000475421	2.20346e-15
XL_HDL_PL	R03B	OTHER DRUGS FOR OBSTRUCTIVE AIRWAY DISEASES, INHALANTS	Model1	5288/112789	-0.00320103	0.000570236	1.98696e-08
XL_HDL_PL	R03C	ADRENERGICS FOR SYSTEMIC USE	Model1	5155/112922	-0.00403978	0.000576961	2.5398e-12
XL_HDL_PL	R03D	OTHER SYSTEMIC DRUGS FOR OBSTRUCTIVE AIRWAY DISEASES	Model1	420/117657	-0.00241896	0.00198006	0.22184
XL_HDL_PL	R05C	EXPECTORANTS, EXCL. COMBINATIONS WITH COUGH SUPPRESSANTS	Model1	115/117962	0.0109191	0.00377856	0.00385611
XL_HDL_PL	R05D	COUGH SUPPRESSANTS, EXCL. COMBINATIONS WITH EXPECTORANTS	Model1	592/117485	-0.0109841	0.00167185	5.05219e-11
XL_HDL_PL	R06A	ANTIHISTAMINES FOR SYSTEMIC USE	Model1	3820/114257	-0.0040137	0.000666513	1.72849e-09
XL_HDL_PL	S01A	ANTIINFECTIVES	Model1	786/117291	0.000720492	0.0014495	0.619146
XL_HDL_PL	S01B	ANTIINFLAMMATORY AGENTS	Model1	4014/114063	-0.00401321	0.000651009	7.08883e-10
XL_HDL_PL	S01C	ANTIINFLAMMATORY AGENTS AND ANTIINFECTIVES IN COMBINATION	Model1	1204/116873	0.00770512	0.00117329	5.15086e-11
XL_HDL_PL	S01E	ANTIGLAUCOMA PREPARATIONS AND MIOTICS	Model1	1390/116687	-0.000753425	0.00109489	0.491372
XL_HDL_PL	S01F	MYDRIATICS AND CYCLOPLEGICS	Model1	24/118053	-0.000394726	0.0082665	0.961915
XL_HDL_PL	S01G	DECONGESTANTS AND ANTIALLERGICS	Model1	372/117705	-0.000595274	0.00210333	0.777165
XL_HDL_PL	S01K	SURGICAL AIDS	Model1	245/117832	-0.00182435	0.00259191	0.481518
XL_HDL_PL	S01X	OTHER OPHTHALMOLOGICALS	Model1	1116/116961	0.000689847	0.00122011	0.571805
XL_HDL_PL	S02A	ANTIINFECTIVES	Model1	112/117965	0.00316738	0.003828	0.407997
XL_HDL_PL	S02B	CORTICOSTEROIDS	Model1	1268/116809	0.00781217	0.00114359	8.45624e-12
XL_HDL_PL	S02C	CORTICOSTEROIDS AND ANTIINFECTIVES IN COMBINATION	Model1	74/118003	-0.015763	0.00470833	0.000814516
XL_HDL_PL	S03A	ANTIINFECTIVES	Model1	104/117973	0.0045402	0.00397223	0.253046
XL_HDL_PL	S03C	CORTICOSTEROIDS AND ANTIINFECTIVES IN COMBINATION	Model1	5/118072	-0.0275618	0.018108	0.127993
XL_HDL_PL	V03A	ALL OTHER THERAPEUTIC PRODUCTS	Model1	256/117821	-0.00314886	0.00253455	0.214102
XL_HDL_PL	V06D	OTHER NUTRIENTS	Model1	150/117927	0.000299602	0.0033095	0.927868
XL_HDL_PL	A07A	INTESTINAL ANTIINFECTIVES	Model1	23/118054	0.00196321	0.00844438	0.81616
XL_HDL_PL	B05C	IRRIGATING SOLUTIONS	Model1	108/117969	0.0047661	0.00389894	0.221555
XL_HDL_PL	J01G	AMINOGLYCOSIDE ANTIBACTERIALS	Model1	2/118075	-0.00542729	0.0286308	0.849653
XL_HDL_PL	R02A	THROAT PREPARATIONS	Model1	14433/103644	-0.00336589	0.000363449	2.0584e-20
XL_HDL_PL	S03B	CORTICOSTEROIDS	Model1	954/117123	0.0105411	0.00131677	1.20301e-15
XL_HDL_PL	C01C	CARDIAC STIMULANTS EXCL. CARDIAC GLYCOSIDES	Model1	29/118048	0.00856876	0.00752008	0.254518
XL_HDL_PL	G02A	OXYTOCICS	Model1	5/118072	0.0110812	0.0181139	0.540703
XL_HDL_PL	V04C	OTHER DIAGNOSTIC AGENTS	Model1	36/118041	-0.00699469	0.00675034	0.300112
XL_HDL_PL	D02B	PROTECTIVES AGAINST UV-RADIATION	Model1	11/118066	0.0124995	0.0122107	0.306002
XL_HDL_PL	D03A	CICATRIZANTS	Model1	6/118071	0.00666678	0.0165327	0.686767
XL_HDL_PL	D03B	ENZYMES	Model1	23/118054	0.00421555	0.00844692	0.617736
XL_HDL_PL	M09A	OTHER DRUGS FOR DISORDERS OF THE MUSCULO-SKELETAL SYSTEM	Model1	23/118054	0.00421555	0.00844692	0.617736
XL_HDL_PL	J01B	AMPHENICOLS	Model1	4/118073	0.00573687	0.0202458	0.7769
XL_HDL_PL	D10B	ANTI-ACNE PREPARATIONS FOR SYSTEMIC USE	Model1	1/118076	-0.0328683	0.040491	0.41694
XL_HDL_PL	J04B	DRUGS FOR TREATMENT OF LEPRA	Model1	13/118064	-0.00525332	0.0112308	0.639958
XL_HDL_PL	J01M	QUINOLONE ANTIBACTERIALS	Model1	61/118016	0.00964275	0.00518549	0.0629496
XL_HDL_PL	N01A	ANESTHETICS, GENERAL	Model1	40/118037	-0.00424971	0.00640317	0.506891
XL_HDL_PL	P03A	ECTOPARASITICIDES, INCL. SCABICIDES	Model1	11/118066	-0.00570912	0.0122106	0.640103
XL_HDL_C	A01A	STOMATOLOGICAL PREPARATIONS	Model1	17021/101056	-0.0108983	0.000269579	0
XL_HDL_C	A02A	ANTACIDS	Model1	256/117821	-0.0100669	0.00198869	4.15306e-07
XL_HDL_C	A02B	DRUGS FOR PEPTIC ULCER AND GASTRO-OESOPHAGEAL REFLUX DISEASE (GORD)	Model1	13978/104099	-0.0116091	0.0002875	0
XL_HDL_C	A03A	Drugs for functional gastrointestinal disorders	Model1	1031/117046	-0.0087456	0.000994795	1.49692e-18
XL_HDL_C	A03B	BELLADONNA AND DERIVATIVES, PLAIN	Model1	139/117938	-0.0108093	0.00269701	6.12997e-05
XL_HDL_C	A03C	ANTISPASMODICS IN COMBINATION WITH PSYCHOLEPTICS	Model1	12/118065	-0.0168558	0.00917306	0.0661343
XL_HDL_C	A03F	PROPULSIVES	Model1	384/117693	-0.00645439	0.00162436	7.08699e-05
XL_HDL_C	A04A	ANTIEMETICS AND ANTINAUSEANTS	Model1	26/118051	0.000451874	0.00623234	0.9422
XL_HDL_C	A05A	BILE THERAPY	Model1	65/118012	0.0138453	0.00394263	0.000445439
XL_HDL_C	A06A	Drugs for constipation	Model1	2000/116077	-0.00467975	0.000718469	7.37095e-11
XL_HDL_C	A07D	ANTIPROPULSIVES	Model1	456/117621	-0.00768781	0.00149125	2.53657e-07
XL_HDL_C	A07E	INTESTINAL ANTIINFLAMMATORY AGENTS	Model1	3909/114168	0.000540446	0.00051736	0.2962
XL_HDL_C	A08A	ANTIOBESITY PREPARATIONS, EXCL. DIET PRODUCTS	Model1	303/117774	-0.0215219	0.00182744	5.34015e-32
XL_HDL_C	A09A	DIGESTIVES, INCL. ENZYMES	Model1	74/118003	0.00522095	0.00369524	0.157692
XL_HDL_C	A10A	INSULINS AND ANALOGUES	Model1	1275/116802	-0.00637086	0.000895802	1.15094e-12
XL_HDL_C	A10B	BLOOD GLUCOSE LOWERING DRUGS, EXCL. INSULINS	Model1	3841/114236	-0.0252947	0.00052128	0
XL_HDL_C	A11A	MULTIVITAMINS, COMBINATIONS	Model1	1726/116351	0.00092197	0.000774321	0.233781
XL_HDL_C	A11B	MULTIVITAMINS, PLAIN	Model1	3729/114348	-5.97255e-05	0.00053144	0.910519
XL_HDL_C	A11C	VITAMIN A AND D, INCL. COMBINATIONS OF THE TWO	Model1	7247/110830	0.00127624	0.000390807	0.00109244
XL_HDL_C	A11D	VITAMIN B1, PLAIN AND IN COMBINATION WITH VITAMIN B6 AND B12	Model1	199/117878	0.0138141	0.00225537	9.0974e-10
XL_HDL_C	A11E	VITAMIN B-COMPLEX, INCL. COMBINATIONS	Model1	871/117206	0.0030916	0.00108207	0.00427588
XL_HDL_C	A11G	ASCORBIC ACID (VITAMIN C), INCL. COMBINATIONS	Model1	1906/116171	0.00316987	0.000736012	1.65755e-05
XL_HDL_C	A11H	OTHER PLAIN VITAMIN PREPARATIONS	Model1	615/117462	0.00141049	0.00128689	0.273063
XL_HDL_C	A11J	OTHER VITAMIN PRODUCTS, COMBINATIONS	Model1	159/117918	0.00356283	0.00252313	0.157932
XL_HDL_C	A12A	CALCIUM	Model1	4447/113630	0.00488681	0.00049283	3.62849e-23
XL_HDL_C	A12B	POTASSIUM	Model1	87/117990	-0.00583208	0.00340835	0.0870629
XL_HDL_C	A12C	OTHER MINERAL SUPPLEMENTS	Model1	1297/116780	0.0027814	0.000889168	0.0017599
XL_HDL_C	A16A	OTHER ALIMENTARY TRACT AND METABOLISM PRODUCTS	Model1	4/118073	-0.0205189	0.015891	0.196626
XL_HDL_C	B01A	ANTITHROMBOTIC AGENTS	Model1	18020/100057	-0.0113091	0.000264839	0
XL_HDL_C	B02A	ANTIFIBRINOLYTICS	Model1	142/117935	-0.00177451	0.00267168	0.506569
XL_HDL_C	B02B	VITAMIN K AND OTHER HEMOSTATICS	Model1	46/118031	0.000958343	0.00468614	0.837958
XL_HDL_C	B03A	IRON PREPARATIONS	Model1	1223/116854	-0.00228765	0.000915434	0.0124567
XL_HDL_C	B03B	VITAMIN B12 AND FOLIC ACID	Model1	1646/116431	-0.00204246	0.000789985	0.00972663
XL_HDL_C	B03X	OTHER ANTIANEMIC PREPARATIONS	Model1	30/118047	-0.012901	0.00580229	0.0261889
XL_HDL_C	B05X	I.V. SOLUTION ADDITIVES	Model1	38/118039	0.00811562	0.0051569	0.11555
XL_HDL_C	C01A	CARDIAC GLYCOSIDES	Model1	282/117795	-0.00768342	0.00189657	5.09843e-05
XL_HDL_C	C01B	ANTIARRHYTHMICS, CLASS I AND III	Model1	308/117769	-0.00140265	0.00181386	0.439349
XL_HDL_C	C01D	VASODILATORS USED IN CARDIAC DISEASES	Model1	1508/116569	-0.0190486	0.000826328	2.552e-117
XL_HDL_C	C01E	OTHER CARDIAC PREPARATIONS	Model1	14927/103150	-0.00275269	0.000280887	1.1487e-22
XL_HDL_C	C02A	ANTIADRENERGIC AGENTS, CENTRALLY ACTING	Model1	268/117809	-0.0120272	0.00194371	6.12324e-10
XL_HDL_C	C02C	ANTIADRENERGIC AGENTS, PERIPHERALLY ACTING	Model1	1503/116574	-0.0110522	0.000827746	1.23115e-40
XL_HDL_C	C02D	ARTERIOLAR SMOOTH MUSCLE, AGENTS ACTING ON	Model1	23/118054	0.000656725	0.00662625	0.921051
XL_HDL_C	C03A	LOW-CEILING DIURETICS, THIAZIDES	Model1	7184/110893	-0.0129075	0.000390301	9.76522e-239
XL_HDL_C	C03B	LOW-CEILING DIURETICS, EXCL. THIAZIDES	Model1	411/117666	-0.0129354	0.0015718	1.89615e-16
XL_HDL_C	C03C	HIGH-CEILING DIURETICS	Model1	1256/116821	-0.0171736	0.000902963	1.56378e-80
XL_HDL_C	C03D	POTASSIUM-SPARING AGENTS	Model1	278/117799	-0.0111229	0.00190859	5.63086e-09
XL_HDL_C	C03E	DIURETICS AND POTASSIUM-SPARING AGENTS IN COMBINATION	Model1	243/117834	-0.0183632	0.00204186	2.43202e-19
XL_HDL_C	C04A	PERIPHERAL VASODILATORS	Model1	42/118035	-0.00108297	0.00490429	0.825232
XL_HDL_C	C05A	AGENTS FOR TREATMENT OF HEMORRHOIDS AND ANAL FISSURES FOR TOPICAL USE	Model1	2264/115813	-0.00521528	0.000676015	1.22184e-14
XL_HDL_C	C05B	ANTIVARICOSE THERAPY	Model1	11/118066	-0.0145735	0.00958062	0.128226
XL_HDL_C	C05C	CAPILLARY STABILIZING AGENTS	Model1	10/118067	-0.00982046	0.0100492	0.328454
XL_HDL_C	C07A	BETA BLOCKING AGENTS	Model1	8027/110050	-0.0157177	0.000369678	0
XL_HDL_C	C07B	BETA BLOCKING AGENTS AND THIAZIDES	Model1	116/117961	-0.0124595	0.00295243	2.44402e-05
XL_HDL_C	C07C	BETA BLOCKING AGENTS AND OTHER DIURETICS	Model1	216/117861	-0.0163787	0.00216479	3.87802e-14
XL_HDL_C	C07D	BETA BLOCKING AGENTS, THIAZIDES AND OTHER DIURETICS	Model1	2/118075	-0.0171012	0.0224671	0.446559
XL_HDL_C	C07F	BETA BLOCKING AGENTS AND OTHER ANTIHYPERTENSIVES	Model1	9/118068	-0.0252822	0.0105924	0.0169965
XL_HDL_C	C08C	SELECTIVE CALCIUM CHANNEL BLOCKERS WITH MAINLY VASCULAR EFFECTS	Model1	7631/110446	-0.0113468	0.00038119	5.53805e-194
XL_HDL_C	C08D	SELECTIVE CALCIUM CHANNEL BLOCKERS WITH DIRECT CARDIAC EFFECTS	Model1	1048/117029	-0.012039	0.000988075	3.95337e-34
XL_HDL_C	C08G	CALCIUM CHANNEL BLOCKERS AND DIURETICS	Model1	13/118064	-0.0103753	0.0088133	0.239104
XL_HDL_C	C09A	ACE INHIBITORS, PLAIN	Model1	11529/106548	-0.0130933	0.000315146	0
XL_HDL_C	C09B	ACE INHIBITORS, COMBINATIONS	Model1	173/117904	-0.00831064	0.00241837	0.00058956
XL_HDL_C	C09C	ANGIOTENSIN II ANTAGONISTS, PLAIN	Model1	4792/113285	-0.013004	0.000471101	3.45586e-167
XL_HDL_C	C09D	ANGIOTENSIN II ANTAGONISTS, COMBINATIONS	Model1	221/117856	-0.0119983	0.00214005	2.06885e-08
XL_HDL_C	C10A	LIPID MODIFYING AGENTS, PLAIN	Model1	23847/94230	-0.0165175	0.000236578	0
XL_HDL_C	D01A	ANTIFUNGALS FOR TOPICAL USE	Model1	560/117517	-0.0006983	0.0013464	0.604011
XL_HDL_C	D01B	ANTIFUNGALS FOR SYSTEMIC USE	Model1	234/117843	0.00246732	0.00207943	0.235413
XL_HDL_C	D02A	EMOLLIENTS AND PROTECTIVES	Model1	689/117388	-0.00594972	0.00121469	9.68714e-07
XL_HDL_C	D04A	ANTIPRURITICS, INCL. ANTIHISTAMINES, ANESTHETICS, ETC.	Model1	41/118036	-0.00854507	0.00496354	0.0851506
XL_HDL_C	D05A	ANTIPSORIATICS FOR TOPICAL USE	Model1	444/117633	-0.00426142	0.00151101	0.0047996
XL_HDL_C	D05B	ANTIPSORIATICS FOR SYSTEMIC USE	Model1	20/118057	-0.01059	0.00710519	0.136105
XL_HDL_C	D06A	ANTIBIOTICS FOR TOPICAL USE	Model1	421/117656	-0.0016266	0.00155171	0.294519
XL_HDL_C	D06B	CHEMOTHERAPEUTICS FOR TOPICAL USE	Model1	235/117842	0.00188231	0.00207514	0.364368
XL_HDL_C	D07A	CORTICOSTEROIDS, PLAIN	Model1	4467/113610	-0.00082343	0.000485234	0.0897042
XL_HDL_C	D07C	CORTICOSTEROIDS, COMBINATIONS WITH ANTIBIOTICS	Model1	152/117925	-0.00727016	0.00257912	0.00482039
XL_HDL_C	D07X	CORTICOSTEROIDS, OTHER COMBINATIONS	Model1	1546/116531	0.00259821	0.000813882	0.00141149
XL_HDL_C	D08A	ANTISEPTICS AND DISINFECTANTS	Model1	40/118037	-0.00982275	0.00502518	0.0506203
XL_HDL_C	D09A	MEDICATED DRESSINGS	Model1	26/118051	-0.00516163	0.00623253	0.407573
XL_HDL_C	D10A	ANTI-ACNE PREPARATIONS FOR TOPICAL USE	Model1	274/117803	2.5808e-05	0.00192175	0.989285
XL_HDL_C	D11A	OTHER DERMATOLOGICAL PREPARATIONS	Model1	5393/112684	-0.00282185	0.000445012	2.28987e-10
XL_HDL_C	G01A	ANTIINFECTIVES AND ANTISEPTICS, EXCL. COMBINATIONS WITH CORTICOSTEROIDS	Model1	800/117277	0.000695658	0.00112788	0.537377
XL_HDL_C	G02B	CONTRACEPTIVES FOR TOPICAL USE	Model1	343/117734	0.000113593	0.00172387	0.947462
XL_HDL_C	G02C	OTHER GYNECOLOGICALS	Model1	15077/103000	-0.00299081	0.000279681	1.12107e-26
XL_HDL_C	G03A	HORMONAL CONTRACEPTIVES FOR SYSTEMIC USE	Model1	1244/116833	-0.00802419	0.00091874	2.49139e-18
XL_HDL_C	G03B	ANDROGENS	Model1	158/117919	-0.00384832	0.00253061	0.128336
XL_HDL_C	G03C	ESTROGENS	Model1	2709/115368	0.00165522	0.000624054	0.0079941
XL_HDL_C	G03D	PROGESTOGENS	Model1	365/117712	-0.00396076	0.00166971	0.0176878
XL_HDL_C	G03F	PROGESTOGENS AND ESTROGENS IN COMBINATION	Model1	1581/116496	0.00149839	0.000809419	0.0641443
XL_HDL_C	G03G	GONADOTROPINS AND OTHER OVULATION STIMULANTS	Model1	4/118073	0.0192853	0.0158872	0.224792
XL_HDL_C	G03H	ANTIANDROGENS	Model1	32/118045	-0.0029168	0.00561917	0.603706
XL_HDL_C	G03X	OTHER SEX HORMONES AND MODULATORS OF THE GENITAL SYSTEM	Model1	120/117957	0.00264538	0.00290406	0.362337
XL_HDL_C	G04B	Urologicals	Model1	1740/116337	-0.00715366	0.00076881	1.36365e-20
XL_HDL_C	G04C	DRUGS USED IN BENIGN PROSTATIC HYPERTROPHY	Model1	1624/116453	-0.000670033	0.000804174	0.404737
XL_HDL_C	H01A	ANTERIOR PITUITARY LOBE HORMONES AND ANALOGUES	Model1	26/118051	-0.0123099	0.00623208	0.0482424
XL_HDL_C	H01B	POSTERIOR PITUITARY LOBE HORMONES	Model1	35/118042	0.000784475	0.00537166	0.88389
XL_HDL_C	H01C	HYPOTHALAMIC HORMONES	Model1	10/118067	-0.0152344	0.0100483	0.129492
XL_HDL_C	H02A	CORTICOSTEROIDS FOR SYSTEMIC USE, PLAIN	Model1	1352/116725	0.00493666	0.000869465	1.36745e-08
XL_HDL_C	H03A	THYROID PREPARATIONS	Model1	6546/111531	-0.0061657	0.000409055	2.71985e-51
XL_HDL_C	H03B	ANTITHYROID PREPARATIONS	Model1	92/117985	0.00203001	0.00331426	0.540203
XL_HDL_C	H04A	GLYCOGENOLYTIC HORMONES	Model1	1/118076	-0.012899	0.0317747	0.684778
XL_HDL_C	H05B	ANTI-PARATHYROID AGENTS	Model1	1/118076	-0.017423	0.0317747	0.583468
XL_HDL_C	J01A	TETRACYCLINES	Model1	644/117433	-0.00088393	0.00125578	0.481504
XL_HDL_C	J01C	BETA-LACTAM ANTIBACTERIALS, PENICILLINS	Model1	333/117744	0.000494489	0.00174378	0.776739
XL_HDL_C	J01D	OTHER BETA-LACTAM ANTIBACTERIALS	Model1	105/117972	0.00106953	0.00310332	0.730364
XL_HDL_C	J01E	SULFONAMIDES AND TRIMETHOPRIM	Model1	150/117927	-0.00519729	0.00259621	0.0453008
XL_HDL_C	J01F	MACROLIDES, LINCOSAMIDES AND STREPTOGRAMINS	Model1	159/117918	0.00154314	0.00252164	0.540567
XL_HDL_C	J01X	OTHER ANTIBACTERIALS	Model1	136/117941	-0.00462762	0.00272655	0.0896526
XL_HDL_C	J02A	ANTIMYCOTICS FOR SYSTEMIC USE	Model1	51/118026	0.00707694	0.00445057	0.111811
XL_HDL_C	J04A	DRUGS FOR TREATMENT OF TUBERCULOSIS	Model1	3/118074	0.00833239	0.018346	0.6497
XL_HDL_C	J05A	DIRECT ACTING ANTIVIRALS	Model1	229/117848	-0.000870253	0.00210374	0.679117
XL_HDL_C	J07B	VIRAL VACCINES	Model1	49/118028	-0.0050388	0.00454116	0.26718
XL_HDL_C	L01A	ALKYLATING AGENTS	Model1	15/118062	-0.0100436	0.00820509	0.220927
XL_HDL_C	L01B	ANTIMETABOLITES	Model1	675/117402	0.000907438	0.0012272	0.459643
XL_HDL_C	L01X	OTHER ANTINEOPLASTIC AGENTS	Model1	171/117906	-0.00775591	0.00243203	0.00142771
XL_HDL_C	L02A	HORMONES AND RELATED AGENTS	Model1	134/117943	-0.00310629	0.0027468	0.258109
XL_HDL_C	L02B	HORMONE ANTAGONISTS AND RELATED AGENTS	Model1	829/117248	-0.00538901	0.00111036	1.21511e-06
XL_HDL_C	L03A	IMMUNOSTIMULANTS	Model1	32/118045	-0.00628921	0.00561895	0.263021
XL_HDL_C	L04A	IMMUNOSUPPRESSANTS	Model1	1068/117009	0.00257887	0.000977055	0.00830552
XL_HDL_C	M01A	ANTIINFLAMMATORY AND ANTIRHEUMATIC PRODUCTS, NON-STEROIDS	Model1	25364/92713	-0.00262946	0.000226704	4.35352e-31
XL_HDL_C	M01C	SPECIFIC ANTIRHEUMATIC AGENTS	Model1	9/118068	-0.0124155	0.0105917	0.241121
XL_HDL_C	M02A	TOPICAL PRODUCTS FOR JOINT AND MUSCULAR PAIN	Model1	17639/100438	-0.00409532	0.000260961	1.91528e-55
XL_HDL_C	M03B	MUSCLE RELAXANTS, CENTRALLY ACTING AGENTS	Model1	172/117905	-0.00352217	0.00242461	0.146316
XL_HDL_C	M03C	MUSCLE RELAXANTS, DIRECTLY ACTING AGENTS	Model1	2/118075	-0.0205315	0.0224697	0.360854
XL_HDL_C	M04A	ANTIGOUT PREPARATIONS	Model1	1427/116650	-0.0153486	0.000850565	1.07803e-72
XL_HDL_C	M05B	DRUGS AFFECTING BONE STRUCTURE AND MINERALIZATION	Model1	2058/116019	0.00759377	0.000711665	1.43937e-26
XL_HDL_C	N02A	OPIOIDS	Model1	6261/111816	-0.0126756	0.000413279	9.02486e-206
XL_HDL_C	N02B	OTHER ANALGESICS AND ANTIPYRETICS	Model1	35187/82890	-0.00916335	0.000202835	0
XL_HDL_C	N02C	ANTIMIGRAINE PREPARATIONS	Model1	1381/116696	-0.00335059	0.000862507	0.000102509
XL_HDL_C	N03A	ANTIEPILEPTICS	Model1	2074/116003	0.000727812	0.000704178	0.301343
XL_HDL_C	N04A	ANTICHOLINERGIC AGENTS	Model1	74/118003	0.000741252	0.00369563	0.841031
XL_HDL_C	N04B	DOPAMINERGIC AGENTS	Model1	281/117796	0.00418159	0.00189836	0.0276147
XL_HDL_C	N05A	ANTIPSYCHOTICS	Model1	926/117151	-0.00782453	0.00104824	8.42199e-14
XL_HDL_C	N05B	ANXIOLYTICS	Model1	492/117585	-0.00459348	0.00143579	0.00137808
XL_HDL_C	N05C	HYPNOTICS AND SEDATIVES	Model1	850/117227	-0.00751131	0.0010945	6.78524e-12
XL_HDL_C	N06A	ANTIDEPRESSANTS	Model1	8800/109277	-0.00677289	0.000353274	8.48569e-82
XL_HDL_C	N06B	PSYCHOSTIMULANTS, AGENTS USED FOR ADHD AND NOOTROPICS	Model1	23/118054	-0.000355255	0.00662667	0.957246
XL_HDL_C	N06C	PSYCHOLEPTICS AND PSYCHOANALEPTICS IN COMBINATION	Model1	27/118050	-0.00665224	0.00611662	0.276788
XL_HDL_C	N06D	ANTI-DEMENTIA DRUGS	Model1	650/117427	0.00262677	0.00125194	0.0358928
XL_HDL_C	N07A	PARASYMPATHOMIMETICS	Model1	45/118032	0.00842404	0.00473768	0.075391
XL_HDL_C	N07B	DRUGS USED IN ADDICTIVE DISORDERS	Model1	181/117896	-0.00498371	0.00236368	0.0349935
XL_HDL_C	N07C	ANTIVERTIGO PREPARATIONS	Model1	437/117640	-0.0095357	0.00152355	3.89066e-10
XL_HDL_C	P01A	AGENTS AGAINST AMOEBIASIS AND OTHER PROTOZOAL DISEASES	Model1	55/118022	7.48214e-05	0.00428546	0.98607
XL_HDL_C	P01B	ANTIMALARIALS	Model1	1056/117021	-0.0111856	0.000983227	5.68509e-30
XL_HDL_C	R01A	DECONGESTANTS AND OTHER NASAL PREPARATIONS FOR TOPICAL USE	Model1	5811/112266	-0.000655214	0.000428038	0.125838
XL_HDL_C	R01B	NASAL DECONGESTANTS FOR SYSTEMIC USE	Model1	50/118027	-0.00223174	0.0044948	0.619532
XL_HDL_C	R03A	ADRENERGICS, INHALANTS	Model1	7772/110305	-0.00330886	0.000373049	7.42917e-19
XL_HDL_C	R03B	OTHER DRUGS FOR OBSTRUCTIVE AIRWAY DISEASES, INHALANTS	Model1	5288/112789	-0.00287442	0.000447459	1.33346e-10
XL_HDL_C	R03C	ADRENERGICS FOR SYSTEMIC USE	Model1	5155/112922	-0.00351577	0.000452734	8.18843e-15
XL_HDL_C	R03D	OTHER SYSTEMIC DRUGS FOR OBSTRUCTIVE AIRWAY DISEASES	Model1	420/117657	-0.00263331	0.0015538	0.0901238
XL_HDL_C	R05C	EXPECTORANTS, EXCL. COMBINATIONS WITH COUGH SUPPRESSANTS	Model1	115/117962	0.00839736	0.00296513	0.00462609
XL_HDL_C	R05D	COUGH SUPPRESSANTS, EXCL. COMBINATIONS WITH EXPECTORANTS	Model1	592/117485	-0.0101131	0.00131185	1.27752e-14
XL_HDL_C	R06A	ANTIHISTAMINES FOR SYSTEMIC USE	Model1	3820/114257	-0.00381317	0.000522991	3.09385e-13
XL_HDL_C	S01A	ANTIINFECTIVES	Model1	786/117291	1.4426e-05	0.00113746	0.989881
XL_HDL_C	S01B	ANTIINFLAMMATORY AGENTS	Model1	4014/114063	-0.00407761	0.000510807	1.44466e-15
XL_HDL_C	S01C	ANTIINFLAMMATORY AGENTS AND ANTIINFECTIVES IN COMBINATION	Model1	1204/116873	0.00479603	0.000920769	1.90466e-07
XL_HDL_C	S01E	ANTIGLAUCOMA PREPARATIONS AND MIOTICS	Model1	1390/116687	-0.000924135	0.000859181	0.282109
XL_HDL_C	S01F	MYDRIATICS AND CYCLOPLEGICS	Model1	24/118053	-0.0031824	0.00648692	0.623719
XL_HDL_C	S01G	DECONGESTANTS AND ANTIALLERGICS	Model1	372/117705	-0.00157462	0.00165052	0.340081
XL_HDL_C	S01K	SURGICAL AIDS	Model1	245/117832	-0.00333306	0.00203391	0.10127
XL_HDL_C	S01X	OTHER OPHTHALMOLOGICALS	Model1	1116/116961	6.87362e-06	0.000957453	0.994272
XL_HDL_C	S02A	ANTIINFECTIVES	Model1	112/117965	0.00197822	0.00300393	0.510189
XL_HDL_C	S02B	CORTICOSTEROIDS	Model1	1268/116809	0.00490813	0.000897464	4.53787e-08
XL_HDL_C	S02C	CORTICOSTEROIDS AND ANTIINFECTIVES IN COMBINATION	Model1	74/118003	-0.0126281	0.00369473	0.000631335
XL_HDL_C	S03A	ANTIINFECTIVES	Model1	104/117973	0.00303432	0.00311711	0.330336
XL_HDL_C	S03C	CORTICOSTEROIDS AND ANTIINFECTIVES IN COMBINATION	Model1	5/118072	-0.0208564	0.0142098	0.142176
XL_HDL_C	V03A	ALL OTHER THERAPEUTIC PRODUCTS	Model1	256/117821	-0.00520796	0.00198888	0.00883175
XL_HDL_C	V06D	OTHER NUTRIENTS	Model1	150/117927	6.87754e-05	0.00259704	0.978873
XL_HDL_C	A07A	INTESTINAL ANTIINFECTIVES	Model1	23/118054	0.00101274	0.00662651	0.878531
XL_HDL_C	B05C	IRRIGATING SOLUTIONS	Model1	108/117969	0.00261583	0.0030596	0.392576
XL_HDL_C	J01G	AMINOGLYCOSIDE ANTIBACTERIALS	Model1	2/118075	-0.00394178	0.0224673	0.86073
XL_HDL_C	R02A	THROAT PREPARATIONS	Model1	14433/103644	-0.00269025	0.000285204	4.06401e-21
XL_HDL_C	S03B	CORTICOSTEROIDS	Model1	954/117123	0.00693782	0.00103338	1.90609e-11
XL_HDL_C	C01C	CARDIAC STIMULANTS EXCL. CARDIAC GLYCOSIDES	Model1	29/118048	0.00556332	0.0059012	0.345814
XL_HDL_C	G02A	OXYTOCICS	Model1	5/118072	0.00902358	0.0142144	0.525548
XL_HDL_C	V04C	OTHER DIAGNOSTIC AGENTS	Model1	36/118041	-0.00640224	0.00529715	0.226812
XL_HDL_C	D02B	PROTECTIVES AGAINST UV-RADIATION	Model1	11/118066	0.00769734	0.00958207	0.421799
XL_HDL_C	D03A	CICATRIZANTS	Model1	6/118071	0.00686886	0.0129736	0.596496
XL_HDL_C	D03B	ENZYMES	Model1	23/118054	0.00172291	0.00662851	0.794923
XL_HDL_C	M09A	OTHER DRUGS FOR DISORDERS OF THE MUSCULO-SKELETAL SYSTEM	Model1	23/118054	0.00172291	0.00662851	0.794923
XL_HDL_C	J01B	AMPHENICOLS	Model1	4/118073	0.00410874	0.0158874	0.795931
XL_HDL_C	D10B	ANTI-ACNE PREPARATIONS FOR SYSTEMIC USE	Model1	1/118076	-0.0382206	0.0317742	0.229025
XL_HDL_C	J04B	DRUGS FOR TREATMENT OF LEPRA	Model1	13/118064	-0.00555385	0.0088131	0.528577
XL_HDL_C	J01M	QUINOLONE ANTIBACTERIALS	Model1	61/118016	0.00597869	0.0040692	0.141766
XL_HDL_C	N01A	ANESTHETICS, GENERAL	Model1	40/118037	-0.00698762	0.00502469	0.164333
XL_HDL_C	P03A	ECTOPARASITICIDES, INCL. SCABICIDES	Model1	11/118066	-0.00340191	0.00958193	0.722565
XL_HDL_CE	A01A	STOMATOLOGICAL PREPARATIONS	Model1	17021/101056	-0.00839271	0.000214567	0
XL_HDL_CE	A02A	ANTACIDS	Model1	256/117821	-0.00811613	0.00158216	2.90559e-07
XL_HDL_CE	A02B	DRUGS FOR PEPTIC ULCER AND GASTRO-OESOPHAGEAL REFLUX DISEASE (GORD)	Model1	13978/104099	-0.00932977	0.000228698	0
XL_HDL_CE	A03A	Drugs for functional gastrointestinal disorders	Model1	1031/117046	-0.00708446	0.000791434	3.55848e-19
XL_HDL_CE	A03B	BELLADONNA AND DERIVATIVES, PLAIN	Model1	139/117938	-0.00873892	0.00214569	4.64862e-05
XL_HDL_CE	A03C	ANTISPASMODICS IN COMBINATION WITH PSYCHOLEPTICS	Model1	12/118065	-0.0155122	0.00729791	0.0335411
XL_HDL_CE	A03F	PROPULSIVES	Model1	384/117693	-0.00524828	0.00129231	4.88636e-05
XL_HDL_CE	A04A	ANTIEMETICS AND ANTINAUSEANTS	Model1	26/118051	0.000107307	0.00495835	0.982734
XL_HDL_CE	A05A	BILE THERAPY	Model1	65/118012	0.00996118	0.00313673	0.00149533
XL_HDL_CE	A06A	Drugs for constipation	Model1	2000/116077	-0.00373982	0.000571602	6.06659e-11
XL_HDL_CE	A07D	ANTIPROPULSIVES	Model1	456/117621	-0.00610084	0.00118641	2.71896e-07
XL_HDL_CE	A07E	INTESTINAL ANTIINFLAMMATORY AGENTS	Model1	3909/114168	0.000449055	0.000411603	0.27528
XL_HDL_CE	A08A	ANTIOBESITY PREPARATIONS, EXCL. DIET PRODUCTS	Model1	303/117774	-0.0176418	0.00145383	7.2435e-34
XL_HDL_CE	A09A	DIGESTIVES, INCL. ENZYMES	Model1	74/118003	0.00344508	0.00293989	0.241264
XL_HDL_CE	A10A	INSULINS AND ANALOGUES	Model1	1275/116802	-0.00495415	0.000712693	3.63782e-12
XL_HDL_CE	A10B	BLOOD GLUCOSE LOWERING DRUGS, EXCL. INSULINS	Model1	3841/114236	-0.01994	0.000414798	0
XL_HDL_CE	A11A	MULTIVITAMINS, COMBINATIONS	Model1	1726/116351	0.000846683	0.000616037	0.169319
XL_HDL_CE	A11B	MULTIVITAMINS, PLAIN	Model1	3729/114348	0.000129712	0.000422805	0.759004
XL_HDL_CE	A11C	VITAMIN A AND D, INCL. COMBINATIONS OF THE TWO	Model1	7247/110830	0.00113286	0.000310916	0.000268935
XL_HDL_CE	A11D	VITAMIN B1, PLAIN AND IN COMBINATION WITH VITAMIN B6 AND B12	Model1	199/117878	0.0103393	0.00179437	8.32939e-09
XL_HDL_CE	A11E	VITAMIN B-COMPLEX, INCL. COMBINATIONS	Model1	871/117206	0.00259001	0.000860875	0.00262527
XL_HDL_CE	A11G	ASCORBIC ACID (VITAMIN C), INCL. COMBINATIONS	Model1	1906/116171	0.00265702	0.000585554	5.69478e-06
XL_HDL_CE	A11H	OTHER PLAIN VITAMIN PREPARATIONS	Model1	615/117462	0.00141507	0.00102383	0.166932
XL_HDL_CE	A11J	OTHER VITAMIN PRODUCTS, COMBINATIONS	Model1	159/117918	0.00307786	0.00200736	0.125208
XL_HDL_CE	A12A	CALCIUM	Model1	4447/113630	0.00402886	0.000392076	9.28627e-25
XL_HDL_CE	A12B	POTASSIUM	Model1	87/117990	-0.00473604	0.00271163	0.0807153
XL_HDL_CE	A12C	OTHER MINERAL SUPPLEMENTS	Model1	1297/116780	0.00244342	0.000707402	0.000552385
XL_HDL_CE	A16A	OTHER ALIMENTARY TRACT AND METABOLISM PRODUCTS	Model1	4/118073	-0.0146235	0.0126426	0.247404
XL_HDL_CE	B01A	ANTITHROMBOTIC AGENTS	Model1	18020/100057	-0.00874817	0.000210791	0
XL_HDL_CE	B02A	ANTIFIBRINOLYTICS	Model1	142/117935	-0.00147247	0.00212554	0.488467
XL_HDL_CE	B02B	VITAMIN K AND OTHER HEMOSTATICS	Model1	46/118031	0.000756252	0.00372822	0.839256
XL_HDL_CE	B03A	IRON PREPARATIONS	Model1	1223/116854	-0.00204479	0.0007283	0.00499162
XL_HDL_CE	B03B	VITAMIN B12 AND FOLIC ACID	Model1	1646/116431	-0.00165297	0.000628499	0.00853892
XL_HDL_CE	B03X	OTHER ANTIANEMIC PREPARATIONS	Model1	30/118047	-0.0108212	0.0046162	0.0190701
XL_HDL_CE	B05X	I.V. SOLUTION ADDITIVES	Model1	38/118039	0.00672968	0.00410274	0.100948
XL_HDL_CE	C01A	CARDIAC GLYCOSIDES	Model1	282/117795	-0.00686349	0.00150885	5.40028e-06
XL_HDL_CE	C01B	ANTIARRHYTHMICS, CLASS I AND III	Model1	308/117769	-0.00117443	0.00144308	0.415741
XL_HDL_CE	C01D	VASODILATORS USED IN CARDIAC DISEASES	Model1	1508/116569	-0.014873	0.000657468	4.62495e-113
XL_HDL_CE	C01E	OTHER CARDIAC PREPARATIONS	Model1	14927/103150	-0.00222638	0.000223466	2.26242e-23
XL_HDL_CE	C02A	ANTIADRENERGIC AGENTS, CENTRALLY ACTING	Model1	268/117809	-0.0094701	0.00154639	9.15431e-10
XL_HDL_CE	C02C	ANTIADRENERGIC AGENTS, PERIPHERALLY ACTING	Model1	1503/116574	-0.00865667	0.000658557	1.94018e-39
XL_HDL_CE	C02D	ARTERIOLAR SMOOTH MUSCLE, AGENTS ACTING ON	Model1	23/118054	0.000203454	0.00527174	0.969215
XL_HDL_CE	C03A	LOW-CEILING DIURETICS, THIAZIDES	Model1	7184/110893	-0.0101307	0.000310555	2.22825e-232
XL_HDL_CE	C03B	LOW-CEILING DIURETICS, EXCL. THIAZIDES	Model1	411/117666	-0.0101077	0.00125052	6.38565e-16
XL_HDL_CE	C03C	HIGH-CEILING DIURETICS	Model1	1256/116821	-0.0137193	0.000718374	3.50423e-81
XL_HDL_CE	C03D	POTASSIUM-SPARING AGENTS	Model1	278/117799	-0.00935875	0.00151842	7.1392e-10
XL_HDL_CE	C03E	DIURETICS AND POTASSIUM-SPARING AGENTS IN COMBINATION	Model1	243/117834	-0.0146032	0.00162447	2.51861e-19
XL_HDL_CE	C04A	PERIPHERAL VASODILATORS	Model1	42/118035	-0.000468786	0.00390177	0.904367
XL_HDL_CE	C05A	AGENTS FOR TREATMENT OF HEMORRHOIDS AND ANAL FISSURES FOR TOPICAL USE	Model1	2264/115813	-0.00404887	0.000537834	5.18432e-14
XL_HDL_CE	C05B	ANTIVARICOSE THERAPY	Model1	11/118066	-0.0120837	0.00762218	0.112894
XL_HDL_CE	C05C	CAPILLARY STABILIZING AGENTS	Model1	10/118067	-0.00733765	0.00799501	0.358736
XL_HDL_CE	C07A	BETA BLOCKING AGENTS	Model1	8027/110050	-0.012572	0.000294085	0
XL_HDL_CE	C07B	BETA BLOCKING AGENTS AND THIAZIDES	Model1	116/117961	-0.00997736	0.00234891	2.16181e-05
XL_HDL_CE	C07C	BETA BLOCKING AGENTS AND OTHER DIURETICS	Model1	216/117861	-0.0132024	0.00172226	1.79172e-14
XL_HDL_CE	C07D	BETA BLOCKING AGENTS, THIAZIDES AND OTHER DIURETICS	Model1	2/118075	-0.0140174	0.0178744	0.432916
XL_HDL_CE	C07F	BETA BLOCKING AGENTS AND OTHER ANTIHYPERTENSIVES	Model1	9/118068	-0.0201388	0.00842718	0.0168618
XL_HDL_CE	C08C	SELECTIVE CALCIUM CHANNEL BLOCKERS WITH MAINLY VASCULAR EFFECTS	Model1	7631/110446	-0.00867779	0.000303355	2.32742e-179
XL_HDL_CE	C08D	SELECTIVE CALCIUM CHANNEL BLOCKERS WITH DIRECT CARDIAC EFFECTS	Model1	1048/117029	-0.00926285	0.000786129	4.98645e-32
XL_HDL_CE	C08G	CALCIUM CHANNEL BLOCKERS AND DIURETICS	Model1	13/118064	-0.00803025	0.00701173	0.252104
XL_HDL_CE	C09A	ACE INHIBITORS, PLAIN	Model1	11529/106548	-0.0101722	0.000250811	0
XL_HDL_CE	C09B	ACE INHIBITORS, COMBINATIONS	Model1	173/117904	-0.00630646	0.00192402	0.00104671
XL_HDL_CE	C09C	ANGIOTENSIN II ANTAGONISTS, PLAIN	Model1	4792/113285	-0.0101398	0.000374849	1.17413e-160
XL_HDL_CE	C09D	ANGIOTENSIN II ANTAGONISTS, COMBINATIONS	Model1	221/117856	-0.00931433	0.0017026	4.49336e-08
XL_HDL_CE	C10A	LIPID MODIFYING AGENTS, PLAIN	Model1	23847/94230	-0.0124433	0.000188619	0
XL_HDL_CE	D01A	ANTIFUNGALS FOR TOPICAL USE	Model1	560/117517	-0.000658925	0.00107117	0.538462
XL_HDL_CE	D01B	ANTIFUNGALS FOR SYSTEMIC USE	Model1	234/117843	0.00206965	0.00165436	0.210926
XL_HDL_CE	D02A	EMOLLIENTS AND PROTECTIVES	Model1	689/117388	-0.0047854	0.000966384	7.36066e-07
XL_HDL_CE	D04A	ANTIPRURITICS, INCL. ANTIHISTAMINES, ANESTHETICS, ETC.	Model1	41/118036	-0.00715363	0.00394891	0.0700587
XL_HDL_CE	D05A	ANTIPSORIATICS FOR TOPICAL USE	Model1	444/117633	-0.00344303	0.00120214	0.00418281
XL_HDL_CE	D05B	ANTIPSORIATICS FOR SYSTEMIC USE	Model1	20/118057	-0.00868209	0.00565277	0.124566
XL_HDL_CE	D06A	ANTIBIOTICS FOR TOPICAL USE	Model1	421/117656	-0.00128256	0.00123452	0.298847
XL_HDL_CE	D06B	CHEMOTHERAPEUTICS FOR TOPICAL USE	Model1	235/117842	0.00140619	0.00165095	0.394359
XL_HDL_CE	D07A	CORTICOSTEROIDS, PLAIN	Model1	4467/113610	-0.000599343	0.000386045	0.120541
XL_HDL_CE	D07C	CORTICOSTEROIDS, COMBINATIONS WITH ANTIBIOTICS	Model1	152/117925	-0.00573525	0.00205191	0.00518951
XL_HDL_CE	D07X	CORTICOSTEROIDS, OTHER COMBINATIONS	Model1	1546/116531	0.00206204	0.000647512	0.0014501
XL_HDL_CE	D08A	ANTISEPTICS AND DISINFECTANTS	Model1	40/118037	-0.00749742	0.00399796	0.0607526
XL_HDL_CE	D09A	MEDICATED DRESSINGS	Model1	26/118051	-0.00472729	0.00495849	0.340404
XL_HDL_CE	D10A	ANTI-ACNE PREPARATIONS FOR TOPICAL USE	Model1	274/117803	-0.00011694	0.00152892	0.939033
XL_HDL_CE	D11A	OTHER DERMATOLOGICAL PREPARATIONS	Model1	5393/112684	-0.00220326	0.000354047	4.89085e-10
XL_HDL_CE	G01A	ANTIINFECTIVES AND ANTISEPTICS, EXCL. COMBINATIONS WITH CORTICOSTEROIDS	Model1	800/117277	0.000604406	0.000897319	0.500587
XL_HDL_CE	G02B	CONTRACEPTIVES FOR TOPICAL USE	Model1	343/117734	-0.000325843	0.00137148	0.812204
XL_HDL_CE	G02C	OTHER GYNECOLOGICALS	Model1	15077/103000	-0.00242971	0.000222505	9.55921e-28
XL_HDL_CE	G03A	HORMONAL CONTRACEPTIVES FOR SYSTEMIC USE	Model1	1244/116833	-0.00627701	0.000730943	8.98992e-18
XL_HDL_CE	G03B	ANDROGENS	Model1	158/117919	-0.00339787	0.00201331	0.0914706
XL_HDL_CE	G03C	ESTROGENS	Model1	2709/115368	0.001393	0.000496485	0.00502113
XL_HDL_CE	G03D	PROGESTOGENS	Model1	365/117712	-0.00350509	0.00132839	0.00832586
XL_HDL_CE	G03F	PROGESTOGENS AND ESTROGENS IN COMBINATION	Model1	1581/116496	0.001307	0.000643959	0.0423955
XL_HDL_CE	G03G	GONADOTROPINS AND OTHER OVULATION STIMULANTS	Model1	4/118073	0.0141044	0.0126396	0.264472
XL_HDL_CE	G03H	ANTIANDROGENS	Model1	32/118045	-0.00207386	0.00447053	0.642723
XL_HDL_CE	G03X	OTHER SEX HORMONES AND MODULATORS OF THE GENITAL SYSTEM	Model1	120/117957	0.00230789	0.00231042	0.317843
XL_HDL_CE	G04B	Urologicals	Model1	1740/116337	-0.0057771	0.000611646	3.61e-21
XL_HDL_CE	G04C	DRUGS USED IN BENIGN PROSTATIC HYPERTROPHY	Model1	1624/116453	-0.000444501	0.000639789	0.487206
XL_HDL_CE	H01A	ANTERIOR PITUITARY LOBE HORMONES AND ANALOGUES	Model1	26/118051	-0.0108606	0.00495813	0.0284921
XL_HDL_CE	H01B	POSTERIOR PITUITARY LOBE HORMONES	Model1	35/118042	0.000358987	0.0042736	0.933056
XL_HDL_CE	H01C	HYPOTHALAMIC HORMONES	Model1	10/118067	-0.0111241	0.00799429	0.164076
XL_HDL_CE	H02A	CORTICOSTEROIDS FOR SYSTEMIC USE, PLAIN	Model1	1352/116725	0.00395134	0.000691732	1.1176e-08
XL_HDL_CE	H03A	THYROID PREPARATIONS	Model1	6546/111531	-0.00505597	0.000325418	2.21217e-54
XL_HDL_CE	H03B	ANTITHYROID PREPARATIONS	Model1	92/117985	0.00139485	0.00263677	0.596809
XL_HDL_CE	H04A	GLYCOGENOLYTIC HORMONES	Model1	1/118076	-0.0101827	0.0252795	0.687093
XL_HDL_CE	H05B	ANTI-PARATHYROID AGENTS	Model1	1/118076	-0.0136547	0.0252795	0.589095
XL_HDL_CE	J01A	TETRACYCLINES	Model1	644/117433	-0.000652387	0.00099908	0.513766
XL_HDL_CE	J01C	BETA-LACTAM ANTIBACTERIALS, PENICILLINS	Model1	333/117744	0.000136077	0.00138733	0.921865
XL_HDL_CE	J01D	OTHER BETA-LACTAM ANTIBACTERIALS	Model1	105/117972	0.000715276	0.00246895	0.77204
XL_HDL_CE	J01E	SULFONAMIDES AND TRIMETHOPRIM	Model1	150/117927	-0.00439406	0.0020655	0.0333925
XL_HDL_CE	J01F	MACROLIDES, LINCOSAMIDES AND STREPTOGRAMINS	Model1	159/117918	0.00117974	0.00200618	0.556496
XL_HDL_CE	J01X	OTHER ANTIBACTERIALS	Model1	136/117941	-0.00390911	0.00216919	0.0715319
XL_HDL_CE	J02A	ANTIMYCOTICS FOR SYSTEMIC USE	Model1	51/118026	0.00564829	0.0035408	0.11067
XL_HDL_CE	J04A	DRUGS FOR TREATMENT OF TUBERCULOSIS	Model1	3/118074	0.00648931	0.0145958	0.656609
XL_HDL_CE	J05A	DIRECT ACTING ANTIVIRALS	Model1	229/117848	-0.000801103	0.0016737	0.632194
XL_HDL_CE	J07B	VIRAL VACCINES	Model1	49/118028	-0.00412023	0.00361287	0.254109
XL_HDL_CE	L01A	ALKYLATING AGENTS	Model1	15/118062	-0.00838025	0.00652784	0.199224
XL_HDL_CE	L01B	ANTIMETABOLITES	Model1	675/117402	0.000420309	0.000976344	0.666838
XL_HDL_CE	L01X	OTHER ANTINEOPLASTIC AGENTS	Model1	171/117906	-0.00637793	0.00193488	0.000979995
XL_HDL_CE	L02A	HORMONES AND RELATED AGENTS	Model1	134/117943	-0.00251219	0.00218531	0.250318
XL_HDL_CE	L02B	HORMONE ANTAGONISTS AND RELATED AGENTS	Model1	829/117248	-0.00418651	0.000883385	2.14848e-06
XL_HDL_CE	L03A	IMMUNOSTIMULANTS	Model1	32/118045	-0.00576724	0.00447034	0.197014
XL_HDL_CE	L04A	IMMUNOSUPPRESSANTS	Model1	1068/117009	0.00169358	0.000777337	0.0293565
XL_HDL_CE	M01A	ANTIINFLAMMATORY AND ANTIRHEUMATIC PRODUCTS, NON-STEROIDS	Model1	25364/92713	-0.00209633	0.000180362	3.27735e-31
XL_HDL_CE	M01C	SPECIFIC ANTIRHEUMATIC AGENTS	Model1	9/118068	-0.00973716	0.00842658	0.247876
XL_HDL_CE	M02A	TOPICAL PRODUCTS FOR JOINT AND MUSCULAR PAIN	Model1	17639/100438	-0.00331768	0.000207608	2.00949e-57
XL_HDL_CE	M03B	MUSCLE RELAXANTS, CENTRALLY ACTING AGENTS	Model1	172/117905	-0.00331605	0.00192897	0.0856029
XL_HDL_CE	M03C	MUSCLE RELAXANTS, DIRECTLY ACTING AGENTS	Model1	2/118075	-0.0148731	0.0178765	0.405417
XL_HDL_CE	M04A	ANTIGOUT PREPARATIONS	Model1	1427/116650	-0.011853	0.00067675	1.35368e-68
XL_HDL_CE	M05B	DRUGS AFFECTING BONE STRUCTURE AND MINERALIZATION	Model1	2058/116019	0.0061066	0.000566183	4.14728e-27
XL_HDL_CE	N02A	OPIOIDS	Model1	6261/111816	-0.0101223	0.000328789	2.63362e-207
XL_HDL_CE	N02B	OTHER ANALGESICS AND ANTIPYRETICS	Model1	35187/82890	-0.00717394	0.000161416	0
XL_HDL_CE	N02C	ANTIMIGRAINE PREPARATIONS	Model1	1381/116696	-0.00281291	0.000686192	4.14664e-05
XL_HDL_CE	N03A	ANTIEPILEPTICS	Model1	2074/116003	0.000386165	0.000560234	0.49064
XL_HDL_CE	N04A	ANTICHOLINERGIC AGENTS	Model1	74/118003	0.00043759	0.00294019	0.881688
XL_HDL_CE	N04B	DOPAMINERGIC AGENTS	Model1	281/117796	0.00311318	0.00151031	0.0392778
XL_HDL_CE	N05A	ANTIPSYCHOTICS	Model1	926/117151	-0.00642097	0.00083395	1.37684e-14
XL_HDL_CE	N05B	ANXIOLYTICS	Model1	492/117585	-0.00396663	0.00114228	0.000515721
XL_HDL_CE	N05C	HYPNOTICS AND SEDATIVES	Model1	850/117227	-0.00614201	0.000870754	1.75212e-12
XL_HDL_CE	N06A	ANTIDEPRESSANTS	Model1	8800/109277	-0.00560068	0.000281024	3.15233e-88
XL_HDL_CE	N06B	PSYCHOSTIMULANTS, AGENTS USED FOR ADHD AND NOOTROPICS	Model1	23/118054	-0.00107709	0.00527207	0.838119
XL_HDL_CE	N06C	PSYCHOLEPTICS AND PSYCHOANALEPTICS IN COMBINATION	Model1	27/118050	-0.0050969	0.00486629	0.294922
XL_HDL_CE	N06D	ANTI-DEMENTIA DRUGS	Model1	650/117427	0.00230366	0.000996019	0.0207315
XL_HDL_CE	N07A	PARASYMPATHOMIMETICS	Model1	45/118032	0.00702893	0.00376922	0.0622085
XL_HDL_CE	N07B	DRUGS USED IN ADDICTIVE DISORDERS	Model1	181/117896	-0.00438427	0.0018805	0.0197315
XL_HDL_CE	N07C	ANTIVERTIGO PREPARATIONS	Model1	437/117640	-0.00760154	0.00121211	3.5919e-10
XL_HDL_CE	P01A	AGENTS AGAINST AMOEBIASIS AND OTHER PROTOZOAL DISEASES	Model1	55/118022	-0.000176508	0.00340945	0.958712
XL_HDL_CE	P01B	ANTIMALARIALS	Model1	1056/117021	-0.00893452	0.000782237	3.37683e-30
XL_HDL_CE	R01A	DECONGESTANTS AND OTHER NASAL PREPARATIONS FOR TOPICAL USE	Model1	5811/112266	-0.000451228	0.000340541	0.185163
XL_HDL_CE	R01B	NASAL DECONGESTANTS FOR SYSTEMIC USE	Model1	50/118027	-0.00178728	0.00357599	0.617217
XL_HDL_CE	R03A	ADRENERGICS, INHALANTS	Model1	7772/110305	-0.0025335	0.0002968	1.40477e-17
XL_HDL_CE	R03B	OTHER DRUGS FOR OBSTRUCTIVE AIRWAY DISEASES, INHALANTS	Model1	5288/112789	-0.00219734	0.000355996	6.74866e-10
XL_HDL_CE	R03C	ADRENERGICS FOR SYSTEMIC USE	Model1	5155/112922	-0.0027303	0.000360192	3.47758e-14
XL_HDL_CE	R03D	OTHER SYSTEMIC DRUGS FOR OBSTRUCTIVE AIRWAY DISEASES	Model1	420/117657	-0.00182152	0.00123618	0.140616
XL_HDL_CE	R05C	EXPECTORANTS, EXCL. COMBINATIONS WITH COUGH SUPPRESSANTS	Model1	115/117962	0.00680083	0.00235901	0.00394083
XL_HDL_CE	R05D	COUGH SUPPRESSANTS, EXCL. COMBINATIONS WITH EXPECTORANTS	Model1	592/117485	-0.00804025	0.00104369	1.33209e-14
XL_HDL_CE	R06A	ANTIHISTAMINES FOR SYSTEMIC USE	Model1	3820/114257	-0.00309257	0.00041608	1.07181e-13
XL_HDL_CE	S01A	ANTIINFECTIVES	Model1	786/117291	-3.05112e-05	0.000904944	0.973104
XL_HDL_CE	S01B	ANTIINFLAMMATORY AGENTS	Model1	4014/114063	-0.00331008	0.000406385	3.82351e-16
XL_HDL_CE	S01C	ANTIINFLAMMATORY AGENTS AND ANTIINFECTIVES IN COMBINATION	Model1	1204/116873	0.00380789	0.00073255	2.0164e-07
XL_HDL_CE	S01E	ANTIGLAUCOMA PREPARATIONS AND MIOTICS	Model1	1390/116687	-0.000729548	0.000683551	0.285843
XL_HDL_CE	S01F	MYDRIATICS AND CYCLOPLEGICS	Model1	24/118053	-0.00215713	0.00516089	0.675965
XL_HDL_CE	S01G	DECONGESTANTS AND ANTIALLERGICS	Model1	372/117705	-0.00133631	0.00131313	0.308846
XL_HDL_CE	S01K	SURGICAL AIDS	Model1	245/117832	-0.0028275	0.00161815	0.080576
XL_HDL_CE	S01X	OTHER OPHTHALMOLOGICALS	Model1	1116/116961	-3.34347e-05	0.000761734	0.96499
XL_HDL_CE	S02A	ANTIINFECTIVES	Model1	112/117965	0.0012318	0.00238988	0.606258
XL_HDL_CE	S02B	CORTICOSTEROIDS	Model1	1268/116809	0.00390651	0.000714008	4.47794e-08
XL_HDL_CE	S02C	CORTICOSTEROIDS AND ANTIINFECTIVES IN COMBINATION	Model1	74/118003	-0.0102441	0.00293946	0.000492258
XL_HDL_CE	S03A	ANTIINFECTIVES	Model1	104/117973	0.00215119	0.00247992	0.385702
XL_HDL_CE	S03C	CORTICOSTEROIDS AND ANTIINFECTIVES IN COMBINATION	Model1	5/118072	-0.0163402	0.0113051	0.148352
XL_HDL_CE	V03A	ALL OTHER THERAPEUTIC PRODUCTS	Model1	256/117821	-0.00411352	0.00158232	0.00933241
XL_HDL_CE	V06D	OTHER NUTRIENTS	Model1	150/117927	0.000291873	0.00206617	0.887662
XL_HDL_CE	A07A	INTESTINAL ANTIINFECTIVES	Model1	23/118054	0.000609369	0.00527194	0.90798
XL_HDL_CE	B05C	IRRIGATING SOLUTIONS	Model1	108/117969	0.00241529	0.00243417	0.321079
XL_HDL_CE	J01G	AMINOGLYCOSIDE ANTIBACTERIALS	Model1	2/118075	-0.00379769	0.0178746	0.831746
XL_HDL_CE	R02A	THROAT PREPARATIONS	Model1	14433/103644	-0.00219309	0.000226899	4.30727e-22
XL_HDL_CE	S03B	CORTICOSTEROIDS	Model1	954/117123	0.00551644	0.000822144	1.95733e-11
XL_HDL_CE	C01C	CARDIAC STIMULANTS EXCL. CARDIAC GLYCOSIDES	Model1	29/118048	0.0046048	0.0046949	0.326688
XL_HDL_CE	G02A	OXYTOCICS	Model1	5/118072	0.00705005	0.0113088	0.533013
XL_HDL_CE	V04C	OTHER DIAGNOSTIC AGENTS	Model1	36/118041	-0.00486857	0.00421433	0.247994
XL_HDL_CE	D02B	PROTECTIVES AGAINST UV-RADIATION	Model1	11/118066	0.00670017	0.00762334	0.379456
XL_HDL_CE	D03A	CICATRIZANTS	Model1	6/118071	0.00593853	0.0103216	0.565056
XL_HDL_CE	D03B	ENZYMES	Model1	23/118054	0.00145844	0.00527354	0.78212
XL_HDL_CE	M09A	OTHER DRUGS FOR DISORDERS OF THE MUSCULO-SKELETAL SYSTEM	Model1	23/118054	0.00145844	0.00527354	0.78212
XL_HDL_CE	J01B	AMPHENICOLS	Model1	4/118073	0.00424367	0.0126397	0.737067
XL_HDL_CE	D10B	ANTI-ACNE PREPARATIONS FOR SYSTEMIC USE	Model1	1/118076	-0.03056	0.025279	0.226701
XL_HDL_CE	J04B	DRUGS FOR TREATMENT OF LEPRA	Model1	13/118064	-0.00490205	0.00701156	0.484467
XL_HDL_CE	J01M	QUINOLONE ANTIBACTERIALS	Model1	61/118016	0.00414947	0.0032374	0.199939
XL_HDL_CE	N01A	ANESTHETICS, GENERAL	Model1	40/118037	-0.00586585	0.00399756	0.142282
XL_HDL_CE	P03A	ECTOPARASITICIDES, INCL. SCABICIDES	Model1	11/118066	-0.00376356	0.00762323	0.621522
XL_HDL_FC	A01A	STOMATOLOGICAL PREPARATIONS	Model1	17021/101056	-0.00250563	5.73746e-05	0
XL_HDL_FC	A02A	ANTACIDS	Model1	256/117821	-0.00195072	0.000423742	4.15758e-06
XL_HDL_FC	A02B	DRUGS FOR PEPTIC ULCER AND GASTRO-OESOPHAGEAL REFLUX DISEASE (GORD)	Model1	13978/104099	-0.00227933	6.13221e-05	1.16756e-300
XL_HDL_FC	A03A	Drugs for functional gastrointestinal disorders	Model1	1031/117046	-0.00166115	0.000211978	4.67288e-15
XL_HDL_FC	A03B	BELLADONNA AND DERIVATIVES, PLAIN	Model1	139/117938	-0.00207029	0.000574665	0.000315167
XL_HDL_FC	A03C	ANTISPASMODICS IN COMBINATION WITH PSYCHOLEPTICS	Model1	12/118065	-0.00134289	0.00195455	0.492047
XL_HDL_FC	A03F	PROPULSIVES	Model1	384/117693	-0.00120606	0.000346112	0.000493079
XL_HDL_FC	A04A	ANTIEMETICS AND ANTINAUSEANTS	Model1	26/118051	0.000344418	0.00132794	0.795356
XL_HDL_FC	A05A	BILE THERAPY	Model1	65/118012	0.00388445	0.000840034	3.7653e-06
XL_HDL_FC	A06A	Drugs for constipation	Model1	2000/116077	-0.000939932	0.000153089	8.29019e-10
XL_HDL_FC	A07D	ANTIPROPULSIVES	Model1	456/117621	-0.00158688	0.000317746	5.91743e-07
XL_HDL_FC	A07E	INTESTINAL ANTIINFLAMMATORY AGENTS	Model1	3909/114168	9.1406e-05	0.000110235	0.406999
XL_HDL_FC	A08A	ANTIOBESITY PREPARATIONS, EXCL. DIET PRODUCTS	Model1	303/117774	-0.00388013	0.000389443	2.25377e-23
XL_HDL_FC	A09A	DIGESTIVES, INCL. ENZYMES	Model1	74/118003	0.00177633	0.000787345	0.024066
XL_HDL_FC	A10A	INSULINS AND ANALOGUES	Model1	1275/116802	-0.00141669	0.000190867	1.15779e-13
XL_HDL_FC	A10B	BLOOD GLUCOSE LOWERING DRUGS, EXCL. INSULINS	Model1	3841/114236	-0.00535473	0.000111085	0
XL_HDL_FC	A11A	MULTIVITAMINS, COMBINATIONS	Model1	1726/116351	7.51951e-05	0.000164987	0.648562
XL_HDL_FC	A11B	MULTIVITAMINS, PLAIN	Model1	3729/114348	-0.000189434	0.000113234	0.094341
XL_HDL_FC	A11C	VITAMIN A AND D, INCL. COMBINATIONS OF THE TWO	Model1	7247/110830	0.000143392	8.32728e-05	0.0850812
XL_HDL_FC	A11D	VITAMIN B1, PLAIN AND IN COMBINATION WITH VITAMIN B6 AND B12	Model1	199/117878	0.00347482	0.000480527	4.81359e-13
XL_HDL_FC	A11E	VITAMIN B-COMPLEX, INCL. COMBINATIONS	Model1	871/117206	0.000501633	0.000230563	0.0295805
XL_HDL_FC	A11G	ASCORBIC ACID (VITAMIN C), INCL. COMBINATIONS	Model1	1906/116171	0.000512835	0.000156829	0.00107568
XL_HDL_FC	A11H	OTHER PLAIN VITAMIN PREPARATIONS	Model1	615/117462	-4.59466e-06	0.000274203	0.986631
XL_HDL_FC	A11J	OTHER VITAMIN PRODUCTS, COMBINATIONS	Model1	159/117918	0.000485095	0.000537612	0.366892
XL_HDL_FC	A12A	CALCIUM	Model1	4447/113630	0.000857912	0.000105023	3.1442e-16
XL_HDL_FC	A12B	POTASSIUM	Model1	87/117990	-0.00109608	0.000726228	0.131232
XL_HDL_FC	A12C	OTHER MINERAL SUPPLEMENTS	Model1	1297/116780	0.0003381	0.000189463	0.0743416
XL_HDL_FC	A16A	OTHER ALIMENTARY TRACT AND METABOLISM PRODUCTS	Model1	4/118073	-0.00589564	0.0033859	0.0816456
XL_HDL_FC	B01A	ANTITHROMBOTIC AGENTS	Model1	18020/100057	-0.00256096	5.63734e-05	0
XL_HDL_FC	B02A	ANTIFIBRINOLYTICS	Model1	142/117935	-0.000301756	0.000569261	0.596055
XL_HDL_FC	B02B	VITAMIN K AND OTHER HEMOSTATICS	Model1	46/118031	0.00020195	0.000998487	0.839717
XL_HDL_FC	B03A	IRON PREPARATIONS	Model1	1223/116854	-0.000242838	0.000195058	0.213152
XL_HDL_FC	B03B	VITAMIN B12 AND FOLIC ACID	Model1	1646/116431	-0.000389473	0.000168325	0.0206796
XL_HDL_FC	B03X	OTHER ANTIANEMIC PREPARATIONS	Model1	30/118047	-0.00207973	0.00123632	0.0925334
XL_HDL_FC	B05X	I.V. SOLUTION ADDITIVES	Model1	38/118039	0.00138582	0.0010988	0.207234
XL_HDL_FC	C01A	CARDIAC GLYCOSIDES	Model1	282/117795	-0.000819873	0.000404128	0.0424864
XL_HDL_FC	C01B	ANTIARRHYTHMICS, CLASS I AND III	Model1	308/117769	-0.000228031	0.000386484	0.555182
XL_HDL_FC	C01D	VASODILATORS USED IN CARDIAC DISEASES	Model1	1508/116569	-0.00417557	0.000176045	4.51108e-124
XL_HDL_FC	C01E	OTHER CARDIAC PREPARATIONS	Model1	14927/103150	-0.000526335	5.98541e-05	1.46685e-18
XL_HDL_FC	C02A	ANTIADRENERGIC AGENTS, CENTRALLY ACTING	Model1	268/117809	-0.0025572	0.000414152	6.65663e-10
XL_HDL_FC	C02C	ANTIADRENERGIC AGENTS, PERIPHERALLY ACTING	Model1	1503/116574	-0.00239555	0.000176365	5.44154e-42
XL_HDL_FC	C02D	ARTERIOLAR SMOOTH MUSCLE, AGENTS ACTING ON	Model1	23/118054	0.000453758	0.00141187	0.747917
XL_HDL_FC	C03A	LOW-CEILING DIURETICS, THIAZIDES	Model1	7184/110893	-0.0027768	8.31548e-05	2.37064e-243
XL_HDL_FC	C03B	LOW-CEILING DIURETICS, EXCL. THIAZIDES	Model1	411/117666	-0.00282768	0.000334903	3.12009e-17
XL_HDL_FC	C03C	HIGH-CEILING DIURETICS	Model1	1256/116821	-0.00345437	0.000192429	5.83172e-72
XL_HDL_FC	C03D	POTASSIUM-SPARING AGENTS	Model1	278/117799	-0.00176419	0.000406694	1.43984e-05
XL_HDL_FC	C03E	DIURETICS AND POTASSIUM-SPARING AGENTS IN COMBINATION	Model1	243/117834	-0.00375999	0.000435076	5.58328e-18
XL_HDL_FC	C04A	PERIPHERAL VASODILATORS	Model1	42/118035	-0.000614062	0.00104497	0.556777
XL_HDL_FC	C05A	AGENTS FOR TREATMENT OF HEMORRHOIDS AND ANAL FISSURES FOR TOPICAL USE	Model1	2264/115813	-0.00116638	0.000144037	5.64725e-16
XL_HDL_FC	C05B	ANTIVARICOSE THERAPY	Model1	11/118066	-0.00248997	0.00204137	0.222561
XL_HDL_FC	C05C	CAPILLARY STABILIZING AGENTS	Model1	10/118067	-0.0024828	0.00214121	0.246241
XL_HDL_FC	C07A	BETA BLOCKING AGENTS	Model1	8027/110050	-0.00314569	7.88391e-05	0
XL_HDL_FC	C07B	BETA BLOCKING AGENTS AND THIAZIDES	Model1	116/117961	-0.00248221	0.000629089	7.96031e-05
XL_HDL_FC	C07C	BETA BLOCKING AGENTS AND OTHER DIURETICS	Model1	216/117861	-0.0031764	0.000461277	5.76271e-12
XL_HDL_FC	C07D	BETA BLOCKING AGENTS, THIAZIDES AND OTHER DIURETICS	Model1	2/118075	-0.00308325	0.00478712	0.51953
XL_HDL_FC	C07F	BETA BLOCKING AGENTS AND OTHER ANTIHYPERTENSIVES	Model1	9/118068	-0.00514336	0.00225696	0.0226757
XL_HDL_FC	C08C	SELECTIVE CALCIUM CHANNEL BLOCKERS WITH MAINLY VASCULAR EFFECTS	Model1	7631/110446	-0.00266901	8.11545e-05	3.83879e-236
XL_HDL_FC	C08D	SELECTIVE CALCIUM CHANNEL BLOCKERS WITH DIRECT CARDIAC EFFECTS	Model1	1048/117029	-0.00277616	0.000210509	1.09989e-39
XL_HDL_FC	C08G	CALCIUM CHANNEL BLOCKERS AND DIURETICS	Model1	13/118064	-0.00234477	0.00187787	0.211803
XL_HDL_FC	C09A	ACE INHIBITORS, PLAIN	Model1	11529/106548	-0.0029211	6.71017e-05	0
XL_HDL_FC	C09B	ACE INHIBITORS, COMBINATIONS	Model1	173/117904	-0.0020043	0.000515281	0.000100416
XL_HDL_FC	C09C	ANGIOTENSIN II ANTAGONISTS, PLAIN	Model1	4792/113285	-0.00286422	0.000100357	1.50181e-178
XL_HDL_FC	C09D	ANGIOTENSIN II ANTAGONISTS, COMBINATIONS	Model1	221/117856	-0.0026839	0.000455981	3.96725e-09
XL_HDL_FC	C10A	LIPID MODIFYING AGENTS, PLAIN	Model1	23847/94230	-0.00407423	5.00529e-05	0
XL_HDL_FC	D01A	ANTIFUNGALS FOR TOPICAL USE	Model1	560/117517	-3.93427e-05	0.000286881	0.890921
XL_HDL_FC	D01B	ANTIFUNGALS FOR SYSTEMIC USE	Model1	234/117843	0.000397735	0.00044307	0.369358
XL_HDL_FC	D02A	EMOLLIENTS AND PROTECTIVES	Model1	689/117388	-0.00116433	0.000258821	6.84724e-06
XL_HDL_FC	D04A	ANTIPRURITICS, INCL. ANTIHISTAMINES, ANESTHETICS, ETC.	Model1	41/118036	-0.00139145	0.0010576	0.188287
XL_HDL_FC	D05A	ANTIPSORIATICS FOR TOPICAL USE	Model1	444/117633	-0.000818335	0.000321958	0.0110312
XL_HDL_FC	D05B	ANTIPSORIATICS FOR SYSTEMIC USE	Model1	20/118057	-0.0019078	0.00151392	0.207612
XL_HDL_FC	D06A	ANTIBIOTICS FOR TOPICAL USE	Model1	421/117656	-0.00034417	0.000330627	0.297896
XL_HDL_FC	D06B	CHEMOTHERAPEUTICS FOR TOPICAL USE	Model1	235/117842	0.000476145	0.000442156	0.281539
XL_HDL_FC	D07A	CORTICOSTEROIDS, PLAIN	Model1	4467/113610	-0.000224113	0.000103389	0.0301863
XL_HDL_FC	D07C	CORTICOSTEROIDS, COMBINATIONS WITH ANTIBIOTICS	Model1	152/117925	-0.00153484	0.00054954	0.00522379
XL_HDL_FC	D07X	CORTICOSTEROIDS, OTHER COMBINATIONS	Model1	1546/116531	0.00053617	0.000173416	0.00198987
XL_HDL_FC	D08A	ANTISEPTICS AND DISINFECTANTS	Model1	40/118037	-0.00232553	0.00107072	0.0298632
XL_HDL_FC	D09A	MEDICATED DRESSINGS	Model1	26/118051	-0.000433637	0.00132798	0.744018
XL_HDL_FC	D10A	ANTI-ACNE PREPARATIONS FOR TOPICAL USE	Model1	274/117803	0.00014261	0.000409472	0.727633
XL_HDL_FC	D11A	OTHER DERMATOLOGICAL PREPARATIONS	Model1	5393/112684	-0.000618602	9.48189e-05	6.87164e-11
XL_HDL_FC	G01A	ANTIINFECTIVES AND ANTISEPTICS, EXCL. COMBINATIONS WITH CORTICOSTEROIDS	Model1	800/117277	9.11856e-05	0.000240319	0.704365
XL_HDL_FC	G02B	CONTRACEPTIVES FOR TOPICAL USE	Model1	343/117734	0.000439433	0.000367307	0.231556
XL_HDL_FC	G02C	OTHER GYNECOLOGICALS	Model1	15077/103000	-0.000561121	5.95989e-05	4.81398e-21
XL_HDL_FC	G03A	HORMONAL CONTRACEPTIVES FOR SYSTEMIC USE	Model1	1244/116833	-0.00174722	0.000195755	4.49675e-19
XL_HDL_FC	G03B	ANDROGENS	Model1	158/117919	-0.00045037	0.000539208	0.403582
XL_HDL_FC	G03C	ESTROGENS	Model1	2709/115368	0.00026225	0.00013297	0.0485841
XL_HDL_FC	G03D	PROGESTOGENS	Model1	365/117712	-0.000455597	0.000355776	0.200346
XL_HDL_FC	G03F	PROGESTOGENS AND ESTROGENS IN COMBINATION	Model1	1581/116496	0.000191304	0.000172466	0.267337
XL_HDL_FC	G03G	GONADOTROPINS AND OTHER OVULATION STIMULANTS	Model1	4/118073	0.00518141	0.00338511	0.12586
XL_HDL_FC	G03H	ANTIANDROGENS	Model1	32/118045	-0.000842892	0.00119729	0.481434
XL_HDL_FC	G03X	OTHER SEX HORMONES AND MODULATORS OF THE GENITAL SYSTEM	Model1	120/117957	0.00033776	0.000618777	0.585169
XL_HDL_FC	G04B	Urologicals	Model1	1740/116337	-0.00137657	0.000163823	4.4072e-17
XL_HDL_FC	G04C	DRUGS USED IN BENIGN PROSTATIC HYPERTROPHY	Model1	1624/116453	-0.000225534	0.000171347	0.188094
XL_HDL_FC	H01A	ANTERIOR PITUITARY LOBE HORMONES AND ANALOGUES	Model1	26/118051	-0.00144923	0.0013279	0.275113
XL_HDL_FC	H01B	POSTERIOR PITUITARY LOBE HORMONES	Model1	35/118042	0.000425297	0.00114455	0.710204
XL_HDL_FC	H01C	HYPOTHALAMIC HORMONES	Model1	10/118067	-0.00411006	0.00214101	0.0549003
XL_HDL_FC	H02A	CORTICOSTEROIDS FOR SYSTEMIC USE, PLAIN	Model1	1352/116725	0.000985346	0.000185262	1.04726e-07
XL_HDL_FC	H03A	THYROID PREPARATIONS	Model1	6546/111531	-0.00110971	8.71824e-05	4.33616e-37
XL_HDL_FC	H03B	ANTITHYROID PREPARATIONS	Model1	92/117985	0.000635125	0.000706176	0.368449
XL_HDL_FC	H04A	GLYCOGENOLYTIC HORMONES	Model1	1/118076	-0.00271635	0.00677032	0.688263
XL_HDL_FC	H05B	ANTI-PARATHYROID AGENTS	Model1	1/118076	-0.00376827	0.00677032	0.577811
XL_HDL_FC	J01A	TETRACYCLINES	Model1	644/117433	-0.000231755	0.000267572	0.386414
XL_HDL_FC	J01C	BETA-LACTAM ANTIBACTERIALS, PENICILLINS	Model1	333/117744	0.000358419	0.000371551	0.334719
XL_HDL_FC	J01D	OTHER BETA-LACTAM ANTIBACTERIALS	Model1	105/117972	0.00035421	0.000661231	0.592179
XL_HDL_FC	J01E	SULFONAMIDES AND TRIMETHOPRIM	Model1	150/117927	-0.00080314	0.000553186	0.146548
XL_HDL_FC	J01F	MACROLIDES, LINCOSAMIDES AND STREPTOGRAMINS	Model1	159/117918	0.00036324	0.000537292	0.499006
XL_HDL_FC	J01X	OTHER ANTIBACTERIALS	Model1	136/117941	-0.00071837	0.000580955	0.216264
XL_HDL_FC	J02A	ANTIMYCOTICS FOR SYSTEMIC USE	Model1	51/118026	0.00142887	0.000948295	0.131871
XL_HDL_FC	J04A	DRUGS FOR TREATMENT OF TUBERCULOSIS	Model1	3/118074	0.00184479	0.00390903	0.636978
XL_HDL_FC	J05A	DIRECT ACTING ANTIVIRALS	Model1	229/117848	-6.92391e-05	0.000448249	0.877243
XL_HDL_FC	J07B	VIRAL VACCINES	Model1	49/118028	-0.000918523	0.000967597	0.342479
XL_HDL_FC	L01A	ALKYLATING AGENTS	Model1	15/118062	-0.00166344	0.00174828	0.341368
XL_HDL_FC	L01B	ANTIMETABOLITES	Model1	675/117402	0.000487064	0.00026148	0.0625036
XL_HDL_FC	L01X	OTHER ANTINEOPLASTIC AGENTS	Model1	171/117906	-0.00137791	0.000518206	0.00783844
XL_HDL_FC	L02A	HORMONES AND RELATED AGENTS	Model1	134/117943	-0.00059413	0.000585268	0.31004
XL_HDL_FC	L02B	HORMONE ANTAGONISTS AND RELATED AGENTS	Model1	829/117248	-0.00120252	0.000236584	3.72374e-07
XL_HDL_FC	L03A	IMMUNOSTIMULANTS	Model1	32/118045	-0.000521547	0.00119725	0.663113
XL_HDL_FC	L04A	IMMUNOSUPPRESSANTS	Model1	1068/117009	0.000885276	0.000208174	2.11483e-05
XL_HDL_FC	M01A	ANTIINFLAMMATORY AND ANTIRHEUMATIC PRODUCTS, NON-STEROIDS	Model1	25364/92713	-0.000533143	4.8307e-05	2.62847e-28
XL_HDL_FC	M01C	SPECIFIC ANTIRHEUMATIC AGENTS	Model1	9/118068	-0.00267783	0.0022568	0.235404
XL_HDL_FC	M02A	TOPICAL PRODUCTS FOR JOINT AND MUSCULAR PAIN	Model1	17639/100438	-0.000777661	5.56155e-05	2.15409e-44
XL_HDL_FC	M03B	MUSCLE RELAXANTS, CENTRALLY ACTING AGENTS	Model1	172/117905	-0.000206017	0.000516621	0.690058
XL_HDL_FC	M03C	MUSCLE RELAXANTS, DIRECTLY ACTING AGENTS	Model1	2/118075	-0.0056579	0.00478766	0.237301
XL_HDL_FC	M04A	ANTIGOUT PREPARATIONS	Model1	1427/116650	-0.0034956	0.000181196	8.45188e-83
XL_HDL_FC	M05B	DRUGS AFFECTING BONE STRUCTURE AND MINERALIZATION	Model1	2058/116019	0.00148727	0.000151647	1.06707e-22
XL_HDL_FC	N02A	OPIOIDS	Model1	6261/111816	-0.00255332	8.80958e-05	4.72207e-184
XL_HDL_FC	N02B	OTHER ANALGESICS AND ANTIPYRETICS	Model1	35187/82890	-0.0019894	4.32042e-05	0
XL_HDL_FC	N02C	ANTIMIGRAINE PREPARATIONS	Model1	1381/116696	-0.000537703	0.000183782	0.00343668
XL_HDL_FC	N03A	ANTIEPILEPTICS	Model1	2074/116003	0.000341644	0.000150038	0.0227853
XL_HDL_FC	N04A	ANTICHOLINERGIC AGENTS	Model1	74/118003	0.000303793	0.000787437	0.699646
XL_HDL_FC	N04B	DOPAMINERGIC AGENTS	Model1	281/117796	0.00106834	0.000404484	0.00826142
XL_HDL_FC	N05A	ANTIPSYCHOTICS	Model1	926/117151	-0.00140353	0.000223366	3.32121e-10
XL_HDL_FC	N05B	ANXIOLYTICS	Model1	492/117585	-0.000626884	0.000305934	0.0404565
XL_HDL_FC	N05C	HYPNOTICS AND SEDATIVES	Model1	850/117227	-0.00136924	0.000233219	4.34245e-09
XL_HDL_FC	N06A	ANTIDEPRESSANTS	Model1	8800/109277	-0.00117222	7.53128e-05	1.43464e-54
XL_HDL_FC	N06B	PSYCHOSTIMULANTS, AGENTS USED FOR ADHD AND NOOTROPICS	Model1	23/118054	0.000722539	0.00141196	0.608842
XL_HDL_FC	N06C	PSYCHOLEPTICS AND PSYCHOANALEPTICS IN COMBINATION	Model1	27/118050	-0.00155575	0.00130328	0.232591
XL_HDL_FC	N06D	ANTI-DEMENTIA DRUGS	Model1	650/117427	0.00032305	0.000266757	0.225887
XL_HDL_FC	N07A	PARASYMPATHOMIMETICS	Model1	45/118032	0.00139519	0.00100947	0.166945
XL_HDL_FC	N07B	DRUGS USED IN ADDICTIVE DISORDERS	Model1	181/117896	-0.000599243	0.000503641	0.234118
XL_HDL_FC	N07C	ANTIVERTIGO PREPARATIONS	Model1	437/117640	-0.00193422	0.000324631	2.55735e-09
XL_HDL_FC	P01A	AGENTS AGAINST AMOEBIASIS AND OTHER PROTOZOAL DISEASES	Model1	55/118022	0.000251466	0.000913114	0.783014
XL_HDL_FC	P01B	ANTIMALARIALS	Model1	1056/117021	-0.00225102	0.000209511	6.49727e-27
XL_HDL_FC	R01A	DECONGESTANTS AND OTHER NASAL PREPARATIONS FOR TOPICAL USE	Model1	5811/112266	-0.000203991	9.12022e-05	0.0253084
XL_HDL_FC	R01B	NASAL DECONGESTANTS FOR SYSTEMIC USE	Model1	50/118027	-0.000444436	0.000957719	0.642608
XL_HDL_FC	R03A	ADRENERGICS, INHALANTS	Model1	7772/110305	-0.00077535	7.9481e-05	1.78781e-22
XL_HDL_FC	R03B	OTHER DRUGS FOR OBSTRUCTIVE AIRWAY DISEASES, INHALANTS	Model1	5288/112789	-0.000677092	9.53375e-05	1.2361e-12
XL_HDL_FC	R03C	ADRENERGICS FOR SYSTEMIC USE	Model1	5155/112922	-0.00078543	9.64626e-05	3.91499e-16
XL_HDL_FC	R03D	OTHER SYSTEMIC DRUGS FOR OBSTRUCTIVE AIRWAY DISEASES	Model1	420/117657	-0.000811657	0.000331067	0.0142221
XL_HDL_FC	R05C	EXPECTORANTS, EXCL. COMBINATIONS WITH COUGH SUPPRESSANTS	Model1	115/117962	0.00159664	0.000631793	0.0115001
XL_HDL_FC	R05D	COUGH SUPPRESSANTS, EXCL. COMBINATIONS WITH EXPECTORANTS	Model1	592/117485	-0.00207287	0.000279524	1.2179e-13
XL_HDL_FC	R06A	ANTIHISTAMINES FOR SYSTEMIC USE	Model1	3820/114257	-0.000720621	0.00011144	1.00738e-10
XL_HDL_FC	S01A	ANTIINFECTIVES	Model1	786/117291	4.4837e-05	0.000242361	0.853229
XL_HDL_FC	S01B	ANTIINFLAMMATORY AGENTS	Model1	4014/114063	-0.000767555	0.000108845	1.77596e-12
XL_HDL_FC	S01C	ANTIINFLAMMATORY AGENTS AND ANTIINFECTIVES IN COMBINATION	Model1	1204/116873	0.000988154	0.000196192	4.744e-07
XL_HDL_FC	S01E	ANTIGLAUCOMA PREPARATIONS AND MIOTICS	Model1	1390/116687	-0.000194631	0.000183068	0.287711
XL_HDL_FC	S01F	MYDRIATICS AND CYCLOPLEGICS	Model1	24/118053	-0.00102559	0.00138218	0.458084
XL_HDL_FC	S01G	DECONGESTANTS AND ANTIALLERGICS	Model1	372/117705	-0.000238225	0.000351682	0.498161
XL_HDL_FC	S01K	SURGICAL AIDS	Model1	245/117832	-0.000505402	0.000433373	0.243534
XL_HDL_FC	S01X	OTHER OPHTHALMOLOGICALS	Model1	1116/116961	4.0312e-05	0.000204007	0.843358
XL_HDL_FC	S02A	ANTIINFECTIVES	Model1	112/117965	0.000746367	0.000640051	0.243574
XL_HDL_FC	S02B	CORTICOSTEROIDS	Model1	1268/116809	0.00100162	0.000191227	1.62709e-07
XL_HDL_FC	S02C	CORTICOSTEROIDS AND ANTIINFECTIVES IN COMBINATION	Model1	74/118003	-0.00238412	0.000787254	0.00245902
XL_HDL_FC	S03A	ANTIINFECTIVES	Model1	104/117973	0.000882974	0.000664167	0.183703
XL_HDL_FC	S03C	CORTICOSTEROIDS AND ANTIINFECTIVES IN COMBINATION	Model1	5/118072	-0.00451572	0.00302772	0.135843
XL_HDL_FC	V03A	ALL OTHER THERAPEUTIC PRODUCTS	Model1	256/117821	-0.00109435	0.000423776	0.00981357
XL_HDL_FC	V06D	OTHER NUTRIENTS	Model1	150/117927	-0.000223155	0.000553358	0.686747
XL_HDL_FC	A07A	INTESTINAL ANTIINFECTIVES	Model1	23/118054	0.000402916	0.00141193	0.775364
XL_HDL_FC	B05C	IRRIGATING SOLUTIONS	Model1	108/117969	0.000200431	0.000651918	0.758503
XL_HDL_FC	J01G	AMINOGLYCOSIDE ANTIBACTERIALS	Model1	2/118075	-0.000144081	0.00478715	0.975989
XL_HDL_FC	R02A	THROAT PREPARATIONS	Model1	14433/103644	-0.000497183	6.07747e-05	2.84838e-16
XL_HDL_FC	S03B	CORTICOSTEROIDS	Model1	954/117123	0.00142137	0.000220189	1.0847e-10
XL_HDL_FC	C01C	CARDIAC STIMULANTS EXCL. CARDIAC GLYCOSIDES	Model1	29/118048	0.000958284	0.00125738	0.445987
XL_HDL_FC	G02A	OXYTOCICS	Model1	5/118072	0.00197333	0.0030287	0.514697
XL_HDL_FC	V04C	OTHER DIAGNOSTIC AGENTS	Model1	36/118041	-0.00153371	0.00112867	0.174193
XL_HDL_FC	D02B	PROTECTIVES AGAINST UV-RADIATION	Model1	11/118066	0.000996987	0.00204168	0.625326
XL_HDL_FC	D03A	CICATRIZANTS	Model1	6/118071	0.000929819	0.00276432	0.736597
XL_HDL_FC	D03B	ENZYMES	Model1	23/118054	0.000264007	0.00141235	0.851718
XL_HDL_FC	M09A	OTHER DRUGS FOR DISORDERS OF THE MUSCULO-SKELETAL SYSTEM	Model1	23/118054	0.000264007	0.00141235	0.851718
XL_HDL_FC	J01B	AMPHENICOLS	Model1	4/118073	-0.000135932	0.00338516	0.967969
XL_HDL_FC	D10B	ANTI-ACNE PREPARATIONS FOR SYSTEMIC USE	Model1	1/118076	-0.00766057	0.0067702	0.257842
XL_HDL_FC	J04B	DRUGS FOR TREATMENT OF LEPRA	Model1	13/118064	-0.000651717	0.00187783	0.728548
XL_HDL_FC	J01M	QUINOLONE ANTIBACTERIALS	Model1	61/118016	0.00182914	0.000867026	0.0348888
XL_HDL_FC	N01A	ANESTHETICS, GENERAL	Model1	40/118037	-0.00112206	0.00107063	0.294621
XL_HDL_FC	P03A	ECTOPARASITICIDES, INCL. SCABICIDES	Model1	11/118066	0.000361923	0.00204165	0.859296
XL_HDL_TG	A01A	STOMATOLOGICAL PREPARATIONS	Model1	17021/101056	-0.000510779	2.24667e-05	3.55984e-114
XL_HDL_TG	A02A	ANTACIDS	Model1	256/117821	0.000106084	0.000164979	0.520214
XL_HDL_TG	A02B	DRUGS FOR PEPTIC ULCER AND GASTRO-OESOPHAGEAL REFLUX DISEASE (GORD)	Model1	13978/104099	5.32038e-05	2.40117e-05	0.0267106
XL_HDL_TG	A03A	Drugs for functional gastrointestinal disorders	Model1	1031/117046	0.000284481	8.25408e-05	0.000567988
XL_HDL_TG	A03B	BELLADONNA AND DERIVATIVES, PLAIN	Model1	139/117938	0.000515349	0.000223726	0.0212535
XL_HDL_TG	A03C	ANTISPASMODICS IN COMBINATION WITH PSYCHOLEPTICS	Model1	12/118065	0.000520053	0.000760912	0.494318
XL_HDL_TG	A03F	PROPULSIVES	Model1	384/117693	0.000152943	0.000134749	0.256369
XL_HDL_TG	A04A	ANTIEMETICS AND ANTINAUSEANTS	Model1	26/118051	0.00106243	0.000516961	0.0398674
XL_HDL_TG	A05A	BILE THERAPY	Model1	65/118012	0.0014741	0.000327029	6.56429e-06
XL_HDL_TG	A06A	Drugs for constipation	Model1	2000/116077	-0.000125226	5.96064e-05	0.0356531
XL_HDL_TG	A07D	ANTIPROPULSIVES	Model1	456/117621	0.00100569	0.000123678	4.28082e-16
XL_HDL_TG	A07E	INTESTINAL ANTIINFLAMMATORY AGENTS	Model1	3909/114168	9.03344e-05	4.29142e-05	0.0352935
XL_HDL_TG	A08A	ANTIOBESITY PREPARATIONS, EXCL. DIET PRODUCTS	Model1	303/117774	-0.00041208	0.00015167	0.00658962
XL_HDL_TG	A09A	DIGESTIVES, INCL. ENZYMES	Model1	74/118003	0.000833214	0.000306512	0.0065614
XL_HDL_TG	A10A	INSULINS AND ANALOGUES	Model1	1275/116802	-0.000260854	7.43185e-05	0.000448356
XL_HDL_TG	A10B	BLOOD GLUCOSE LOWERING DRUGS, EXCL. INSULINS	Model1	3841/114236	-0.000392847	4.36542e-05	2.30909e-19
XL_HDL_TG	A11A	MULTIVITAMINS, COMBINATIONS	Model1	1726/116351	1.69516e-05	6.42301e-05	0.791842
XL_HDL_TG	A11B	MULTIVITAMINS, PLAIN	Model1	3729/114348	-6.57357e-05	4.40824e-05	0.135911
XL_HDL_TG	A11C	VITAMIN A AND D, INCL. COMBINATIONS OF THE TWO	Model1	7247/110830	4.01913e-05	3.24185e-05	0.215065
XL_HDL_TG	A11D	VITAMIN B1, PLAIN AND IN COMBINATION WITH VITAMIN B6 AND B12	Model1	199/117878	0.000909832	0.000187093	1.1577e-06
XL_HDL_TG	A11E	VITAMIN B-COMPLEX, INCL. COMBINATIONS	Model1	871/117206	9.473e-05	8.97601e-05	0.291259
XL_HDL_TG	A11G	ASCORBIC ACID (VITAMIN C), INCL. COMBINATIONS	Model1	1906/116171	4.67621e-05	6.10566e-05	0.443748
XL_HDL_TG	A11H	OTHER PLAIN VITAMIN PREPARATIONS	Model1	615/117462	-4.28214e-05	0.000106748	0.688314
XL_HDL_TG	A11J	OTHER VITAMIN PRODUCTS, COMBINATIONS	Model1	159/117918	-0.000147853	0.000209294	0.479918
XL_HDL_TG	A12A	CALCIUM	Model1	4447/113630	7.37353e-05	4.08966e-05	0.0713952
XL_HDL_TG	A12B	POTASSIUM	Model1	87/117990	-0.000367933	0.000282723	0.193127
XL_HDL_TG	A12C	OTHER MINERAL SUPPLEMENTS	Model1	1297/116780	-6.99484e-05	7.3759e-05	0.34296
XL_HDL_TG	A16A	OTHER ALIMENTARY TRACT AND METABOLISM PRODUCTS	Model1	4/118073	-0.0024594	0.00131814	0.06207
XL_HDL_TG	B01A	ANTITHROMBOTIC AGENTS	Model1	18020/100057	-0.00050053	2.20894e-05	1.97531e-113
XL_HDL_TG	B02A	ANTIFIBRINOLYTICS	Model1	142/117935	-0.000730814	0.000221605	0.000974653
XL_HDL_TG	B02B	VITAMIN K AND OTHER HEMOSTATICS	Model1	46/118031	0.000415003	0.000388712	0.285687
XL_HDL_TG	B03A	IRON PREPARATIONS	Model1	1223/116854	-0.000163606	7.59355e-05	0.0312003
XL_HDL_TG	B03B	VITAMIN B12 AND FOLIC ACID	Model1	1646/116431	0.000145406	6.55294e-05	0.0264927
XL_HDL_TG	B03X	OTHER ANTIANEMIC PREPARATIONS	Model1	30/118047	9.38781e-05	0.000481308	0.845356
XL_HDL_TG	B05X	I.V. SOLUTION ADDITIVES	Model1	38/118039	0.000969228	0.000427758	0.0234635
XL_HDL_TG	C01A	CARDIAC GLYCOSIDES	Model1	282/117795	0.000553477	0.000157323	0.000434802
XL_HDL_TG	C01B	ANTIARRHYTHMICS, CLASS I AND III	Model1	308/117769	-0.000181802	0.000150459	0.226928
XL_HDL_TG	C01D	VASODILATORS USED IN CARDIAC DISEASES	Model1	1508/116569	-0.000825548	6.86557e-05	2.76444e-33
XL_HDL_TG	C01E	OTHER CARDIAC PREPARATIONS	Model1	14927/103150	0.000127899	2.3306e-05	4.07763e-08
XL_HDL_TG	C02A	ANTIADRENERGIC AGENTS, CENTRALLY ACTING	Model1	268/117809	9.32029e-05	0.000161256	0.563279
XL_HDL_TG	C02C	ANTIADRENERGIC AGENTS, PERIPHERALLY ACTING	Model1	1503/116574	-0.000587312	6.86918e-05	1.24579e-17
XL_HDL_TG	C02D	ARTERIOLAR SMOOTH MUSCLE, AGENTS ACTING ON	Model1	23/118054	0.00049819	0.000549643	0.364733
XL_HDL_TG	C03A	LOW-CEILING DIURETICS, THIAZIDES	Model1	7184/110893	-9.80909e-05	3.25237e-05	0.00256204
XL_HDL_TG	C03B	LOW-CEILING DIURETICS, EXCL. THIAZIDES	Model1	411/117666	-0.000322432	0.000130415	0.0134239
XL_HDL_TG	C03C	HIGH-CEILING DIURETICS	Model1	1256/116821	7.15581e-05	7.50149e-05	0.340127
XL_HDL_TG	C03D	POTASSIUM-SPARING AGENTS	Model1	278/117799	0.000180746	0.000158339	0.253659
XL_HDL_TG	C03E	DIURETICS AND POTASSIUM-SPARING AGENTS IN COMBINATION	Model1	243/117834	-9.81855e-05	0.000169429	0.562248
XL_HDL_TG	C04A	PERIPHERAL VASODILATORS	Model1	42/118035	0.000176641	0.000406809	0.664135
XL_HDL_TG	C05A	AGENTS FOR TREATMENT OF HEMORRHOIDS AND ANAL FISSURES FOR TOPICAL USE	Model1	2264/115813	-0.000136923	5.6088e-05	0.0146394
XL_HDL_TG	C05B	ANTIVARICOSE THERAPY	Model1	11/118066	-6.68402e-05	0.000794717	0.932973
XL_HDL_TG	C05C	CAPILLARY STABILIZING AGENTS	Model1	10/118067	7.06842e-06	0.000833583	0.993234
XL_HDL_TG	C07A	BETA BLOCKING AGENTS	Model1	8027/110050	-7.65451e-05	3.08978e-05	0.013237
XL_HDL_TG	C07B	BETA BLOCKING AGENTS AND THIAZIDES	Model1	116/117961	-8.04069e-05	0.000244922	0.742688
XL_HDL_TG	C07C	BETA BLOCKING AGENTS AND OTHER DIURETICS	Model1	216/117861	0.000190824	0.000179611	0.288045
XL_HDL_TG	C07D	BETA BLOCKING AGENTS, THIAZIDES AND OTHER DIURETICS	Model1	2/118075	-0.00162497	0.00186363	0.383244
XL_HDL_TG	C07F	BETA BLOCKING AGENTS AND OTHER ANTIHYPERTENSIVES	Model1	9/118068	-0.000444119	0.00087866	0.613243
XL_HDL_TG	C08C	SELECTIVE CALCIUM CHANNEL BLOCKERS WITH MAINLY VASCULAR EFFECTS	Model1	7631/110446	-0.000381514	3.17186e-05	2.64615e-33
XL_HDL_TG	C08D	SELECTIVE CALCIUM CHANNEL BLOCKERS WITH DIRECT CARDIAC EFFECTS	Model1	1048/117029	-0.000820865	8.19773e-05	1.36118e-23
XL_HDL_TG	C08G	CALCIUM CHANNEL BLOCKERS AND DIURETICS	Model1	13/118064	-0.00156334	0.000731051	0.0324793
XL_HDL_TG	C09A	ACE INHIBITORS, PLAIN	Model1	11529/106548	-0.000357624	2.63112e-05	4.79823e-42
XL_HDL_TG	C09B	ACE INHIBITORS, COMBINATIONS	Model1	173/117904	-0.000249684	0.000200612	0.213276
XL_HDL_TG	C09C	ANGIOTENSIN II ANTAGONISTS, PLAIN	Model1	4792/113285	-0.000266628	3.9196e-05	1.03353e-11
XL_HDL_TG	C09D	ANGIOTENSIN II ANTAGONISTS, COMBINATIONS	Model1	221/117856	-0.00042872	0.000177536	0.0157439
XL_HDL_TG	C10A	LIPID MODIFYING AGENTS, PLAIN	Model1	23847/94230	-0.000670927	1.99297e-05	2.858e-247
XL_HDL_TG	D01A	ANTIFUNGALS FOR TOPICAL USE	Model1	560/117517	-6.42379e-05	0.000111683	0.565172
XL_HDL_TG	D01B	ANTIFUNGALS FOR SYSTEMIC USE	Model1	234/117843	-0.00017702	0.000172488	0.304765
XL_HDL_TG	D02A	EMOLLIENTS AND PROTECTIVES	Model1	689/117388	-7.43772e-05	0.000100768	0.460453
XL_HDL_TG	D04A	ANTIPRURITICS, INCL. ANTIHISTAMINES, ANESTHETICS, ETC.	Model1	41/118036	0.000487335	0.000411727	0.236559
XL_HDL_TG	D05A	ANTIPSORIATICS FOR TOPICAL USE	Model1	444/117633	-4.78695e-05	0.000125342	0.702529
XL_HDL_TG	D05B	ANTIPSORIATICS FOR SYSTEMIC USE	Model1	20/118057	0.000856967	0.000589373	0.14594
XL_HDL_TG	D06A	ANTIBIOTICS FOR TOPICAL USE	Model1	421/117656	-1.98853e-05	0.000128715	0.877222
XL_HDL_TG	D06B	CHEMOTHERAPEUTICS FOR TOPICAL USE	Model1	235/117842	4.06843e-06	0.000172133	0.981143
XL_HDL_TG	D07A	CORTICOSTEROIDS, PLAIN	Model1	4467/113610	3.13178e-05	4.02504e-05	0.436526
XL_HDL_TG	D07C	CORTICOSTEROIDS, COMBINATIONS WITH ANTIBIOTICS	Model1	152/117925	-3.02649e-05	0.000213944	0.887505
XL_HDL_TG	D07X	CORTICOSTEROIDS, OTHER COMBINATIONS	Model1	1546/116531	0.000354366	6.75063e-05	1.52882e-07
XL_HDL_TG	D08A	ANTISEPTICS AND DISINFECTANTS	Model1	40/118037	2.69417e-05	0.000416844	0.948467
XL_HDL_TG	D09A	MEDICATED DRESSINGS	Model1	26/118051	0.000271863	0.000516987	0.598986
XL_HDL_TG	D10A	ANTI-ACNE PREPARATIONS FOR TOPICAL USE	Model1	274/117803	-8.19355e-05	0.000159409	0.607255
XL_HDL_TG	D11A	OTHER DERMATOLOGICAL PREPARATIONS	Model1	5393/112684	0.000159729	3.6917e-05	1.51478e-05
XL_HDL_TG	G01A	ANTIINFECTIVES AND ANTISEPTICS, EXCL. COMBINATIONS WITH CORTICOSTEROIDS	Model1	800/117277	-7.58445e-05	9.35568e-05	0.417552
XL_HDL_TG	G02B	CONTRACEPTIVES FOR TOPICAL USE	Model1	343/117734	-0.000742863	0.000142978	2.04352e-07
XL_HDL_TG	G02C	OTHER GYNECOLOGICALS	Model1	15077/103000	0.000135671	2.32073e-05	5.04733e-09
XL_HDL_TG	G03A	HORMONAL CONTRACEPTIVES FOR SYSTEMIC USE	Model1	1244/116833	-0.000602081	7.62136e-05	2.81497e-15
XL_HDL_TG	G03B	ANDROGENS	Model1	158/117919	0.000169507	0.000209915	0.41938
XL_HDL_TG	G03C	ESTROGENS	Model1	2709/115368	0.000793349	5.17151e-05	4.59525e-53
XL_HDL_TG	G03D	PROGESTOGENS	Model1	365/117712	-0.0012184	0.00013846	1.39061e-18
XL_HDL_TG	G03F	PROGESTOGENS AND ESTROGENS IN COMBINATION	Model1	1581/116496	0.000416805	6.7131e-05	5.35606e-10
XL_HDL_TG	G03G	GONADOTROPINS AND OTHER OVULATION STIMULANTS	Model1	4/118073	-0.00115872	0.00131784	0.379266
XL_HDL_TG	G03H	ANTIANDROGENS	Model1	32/118045	0.00207145	0.00046607	8.81762e-06
XL_HDL_TG	G03X	OTHER SEX HORMONES AND MODULATORS OF THE GENITAL SYSTEM	Model1	120/117957	0.00037885	0.000240889	0.115787
XL_HDL_TG	G04B	Urologicals	Model1	1740/116337	-0.000240217	6.37921e-05	0.000166213
XL_HDL_TG	G04C	DRUGS USED IN BENIGN PROSTATIC HYPERTROPHY	Model1	1624/116453	-0.000534795	6.6688e-05	1.07269e-15
XL_HDL_TG	H01A	ANTERIOR PITUITARY LOBE HORMONES AND ANALOGUES	Model1	26/118051	0.000662709	0.000516954	0.199863
XL_HDL_TG	H01B	POSTERIOR PITUITARY LOBE HORMONES	Model1	35/118042	0.0007239	0.000445572	0.104239
XL_HDL_TG	H01C	HYPOTHALAMIC HORMONES	Model1	10/118067	-0.000889824	0.000833508	0.285719
XL_HDL_TG	H02A	CORTICOSTEROIDS FOR SYSTEMIC USE, PLAIN	Model1	1352/116725	0.000460113	7.21193e-05	1.77862e-10
XL_HDL_TG	H03A	THYROID PREPARATIONS	Model1	6546/111531	3.80298e-05	3.39634e-05	0.262832
XL_HDL_TG	H03B	ANTITHYROID PREPARATIONS	Model1	92/117985	-1.29376e-05	0.000274917	0.962466
XL_HDL_TG	H04A	GLYCOGENOLYTIC HORMONES	Model1	1/118076	-0.000150306	0.0026357	0.954524
XL_HDL_TG	H05B	ANTI-PARATHYROID AGENTS	Model1	1/118076	-0.00187485	0.0026357	0.476882
XL_HDL_TG	J01A	TETRACYCLINES	Model1	644/117433	-6.45394e-06	0.000104167	0.950597
XL_HDL_TG	J01C	BETA-LACTAM ANTIBACTERIALS, PENICILLINS	Model1	333/117744	0.000132533	0.000144646	0.359533
XL_HDL_TG	J01D	OTHER BETA-LACTAM ANTIBACTERIALS	Model1	105/117972	-0.000427634	0.000257416	0.0966651
XL_HDL_TG	J01E	SULFONAMIDES AND TRIMETHOPRIM	Model1	150/117927	-0.000398655	0.000215356	0.0641509
XL_HDL_TG	J01F	MACROLIDES, LINCOSAMIDES AND STREPTOGRAMINS	Model1	159/117918	-5.7973e-05	0.00020917	0.78166
XL_HDL_TG	J01X	OTHER ANTIBACTERIALS	Model1	136/117941	-7.69538e-05	0.000226169	0.733669
XL_HDL_TG	J02A	ANTIMYCOTICS FOR SYSTEMIC USE	Model1	51/118026	0.000425739	0.000369175	0.248824
XL_HDL_TG	J04A	DRUGS FOR TREATMENT OF TUBERCULOSIS	Model1	3/118074	-0.00103078	0.00152179	0.498189
XL_HDL_TG	J05A	DIRECT ACTING ANTIVIRALS	Model1	229/117848	0.000257346	0.000174503	0.140285
XL_HDL_TG	J07B	VIRAL VACCINES	Model1	49/118028	-0.000171641	0.000376689	0.648638
XL_HDL_TG	L01A	ALKYLATING AGENTS	Model1	15/118062	0.000710141	0.000680611	0.296771
XL_HDL_TG	L01B	ANTIMETABOLITES	Model1	675/117402	2.79589e-05	0.000101796	0.783581
XL_HDL_TG	L01X	OTHER ANTINEOPLASTIC AGENTS	Model1	171/117906	0.000262275	0.000201744	0.193589
XL_HDL_TG	L02A	HORMONES AND RELATED AGENTS	Model1	134/117943	0.000513696	0.000227842	0.0241596
XL_HDL_TG	L02B	HORMONE ANTAGONISTS AND RELATED AGENTS	Model1	829/117248	0.000528292	9.21e-05	9.71314e-09
XL_HDL_TG	L03A	IMMUNOSTIMULANTS	Model1	32/118045	0.000719246	0.000466088	0.122796
XL_HDL_TG	L04A	IMMUNOSUPPRESSANTS	Model1	1068/117009	0.000238909	8.10458e-05	0.00320076
XL_HDL_TG	M01A	ANTIINFLAMMATORY AND ANTIRHEUMATIC PRODUCTS, NON-STEROIDS	Model1	25364/92713	0.000146184	1.88109e-05	7.83682e-15
XL_HDL_TG	M01C	SPECIFIC ANTIRHEUMATIC AGENTS	Model1	9/118068	0.000375871	0.000878582	0.668786
XL_HDL_TG	M02A	TOPICAL PRODUCTS FOR JOINT AND MUSCULAR PAIN	Model1	17639/100438	0.000204764	2.1661e-05	3.34599e-21
XL_HDL_TG	M03B	MUSCLE RELAXANTS, CENTRALLY ACTING AGENTS	Model1	172/117905	3.60367e-05	0.000201122	0.857798
XL_HDL_TG	M03C	MUSCLE RELAXANTS, DIRECTLY ACTING AGENTS	Model1	2/118075	-0.00106548	0.00186386	0.567557
XL_HDL_TG	M04A	ANTIGOUT PREPARATIONS	Model1	1427/116650	0.000566262	7.06321e-05	1.09287e-15
XL_HDL_TG	M05B	DRUGS AFFECTING BONE STRUCTURE AND MINERALIZATION	Model1	2058/116019	0.000121146	5.90598e-05	0.0402446
XL_HDL_TG	N02A	OPIOIDS	Model1	6261/111816	0.00042361	3.43956e-05	7.82346e-35
XL_HDL_TG	N02B	OTHER ANALGESICS AND ANTIPYRETICS	Model1	35187/82890	-0.000130451	1.69657e-05	1.49271e-14
XL_HDL_TG	N02C	ANTIMIGRAINE PREPARATIONS	Model1	1381/116696	4.70362e-05	7.15492e-05	0.510927
XL_HDL_TG	N03A	ANTIEPILEPTICS	Model1	2074/116003	0.000434794	5.83979e-05	9.73178e-14
XL_HDL_TG	N04A	ANTICHOLINERGIC AGENTS	Model1	74/118003	-0.000150245	0.000306551	0.624054
XL_HDL_TG	N04B	DOPAMINERGIC AGENTS	Model1	281/117796	-0.000297327	0.000157469	0.0590061
XL_HDL_TG	N05A	ANTIPSYCHOTICS	Model1	926/117151	0.000504874	8.69592e-05	6.41946e-09
XL_HDL_TG	N05B	ANXIOLYTICS	Model1	492/117585	0.00061773	0.00011909	2.13938e-07
XL_HDL_TG	N05C	HYPNOTICS AND SEDATIVES	Model1	850/117227	0.000480253	9.07954e-05	1.22935e-07
XL_HDL_TG	N06A	ANTIDEPRESSANTS	Model1	8800/109277	0.000523792	2.93099e-05	2.4729e-71
XL_HDL_TG	N06B	PSYCHOSTIMULANTS, AGENTS USED FOR ADHD AND NOOTROPICS	Model1	23/118054	0.0008014	0.000549675	0.144856
XL_HDL_TG	N06C	PSYCHOLEPTICS AND PSYCHOANALEPTICS IN COMBINATION	Model1	27/118050	-0.000830497	0.000507368	0.10166
XL_HDL_TG	N06D	ANTI-DEMENTIA DRUGS	Model1	650/117427	-6.1121e-05	0.00010385	0.556163
XL_HDL_TG	N07A	PARASYMPATHOMIMETICS	Model1	45/118032	8.23006e-05	0.000392994	0.834121
XL_HDL_TG	N07B	DRUGS USED IN ADDICTIVE DISORDERS	Model1	181/117896	0.000702778	0.000196059	0.000337834
XL_HDL_TG	N07C	ANTIVERTIGO PREPARATIONS	Model1	437/117640	0.000105859	0.000126398	0.402313
XL_HDL_TG	P01A	AGENTS AGAINST AMOEBIASIS AND OTHER PROTOZOAL DISEASES	Model1	55/118022	-0.000611673	0.000355473	0.0853027
XL_HDL_TG	P01B	ANTIMALARIALS	Model1	1056/117021	-0.000212507	8.16008e-05	0.00920936
XL_HDL_TG	R01A	DECONGESTANTS AND OTHER NASAL PREPARATIONS FOR TOPICAL USE	Model1	5811/112266	-2.69924e-05	3.55059e-05	0.447123
XL_HDL_TG	R01B	NASAL DECONGESTANTS FOR SYSTEMIC USE	Model1	50/118027	-8.87961e-05	0.000372843	0.811758
XL_HDL_TG	R03A	ADRENERGICS, INHALANTS	Model1	7772/110305	-0.000140274	3.09519e-05	5.84888e-06
XL_HDL_TG	R03B	OTHER DRUGS FOR OBSTRUCTIVE AIRWAY DISEASES, INHALANTS	Model1	5288/112789	-0.000142036	3.71208e-05	0.000130139
XL_HDL_TG	R03C	ADRENERGICS FOR SYSTEMIC USE	Model1	5155/112922	-8.91438e-05	3.75628e-05	0.0176366
XL_HDL_TG	R03D	OTHER SYSTEMIC DRUGS FOR OBSTRUCTIVE AIRWAY DISEASES	Model1	420/117657	-0.000210723	0.000128887	0.102063
XL_HDL_TG	R05C	EXPECTORANTS, EXCL. COMBINATIONS WITH COUGH SUPPRESSANTS	Model1	115/117962	-3.6446e-05	0.000245965	0.882205
XL_HDL_TG	R05D	COUGH SUPPRESSANTS, EXCL. COMBINATIONS WITH EXPECTORANTS	Model1	592/117485	0.000581176	0.000108832	9.30524e-08
XL_HDL_TG	R06A	ANTIHISTAMINES FOR SYSTEMIC USE	Model1	3820/114257	0.000127146	4.33902e-05	0.00338702
XL_HDL_TG	S01A	ANTIINFECTIVES	Model1	786/117291	-4.87334e-05	9.43517e-05	0.605501
XL_HDL_TG	S01B	ANTIINFLAMMATORY AGENTS	Model1	4014/114063	0.000486078	4.23591e-05	1.8251e-30
XL_HDL_TG	S01C	ANTIINFLAMMATORY AGENTS AND ANTIINFECTIVES IN COMBINATION	Model1	1204/116873	0.000476501	7.63737e-05	4.41641e-10
XL_HDL_TG	S01E	ANTIGLAUCOMA PREPARATIONS AND MIOTICS	Model1	1390/116687	2.26927e-05	7.12691e-05	0.750176
XL_HDL_TG	S01F	MYDRIATICS AND CYCLOPLEGICS	Model1	24/118053	0.000655019	0.000538085	0.223487
XL_HDL_TG	S01G	DECONGESTANTS AND ANTIALLERGICS	Model1	372/117705	0.00015383	0.00013691	0.261192
XL_HDL_TG	S01K	SURGICAL AIDS	Model1	245/117832	6.09105e-05	0.000168714	0.71808
XL_HDL_TG	S01X	OTHER OPHTHALMOLOGICALS	Model1	1116/116961	1.67677e-05	7.94204e-05	0.83279
XL_HDL_TG	S02A	ANTIINFECTIVES	Model1	112/117965	0.000310923	0.000249173	0.2121
XL_HDL_TG	S02B	CORTICOSTEROIDS	Model1	1268/116809	0.000457854	7.44418e-05	7.74903e-10
XL_HDL_TG	S02C	CORTICOSTEROIDS AND ANTIINFECTIVES IN COMBINATION	Model1	74/118003	0.000111071	0.000306492	0.717057
XL_HDL_TG	S03A	ANTIINFECTIVES	Model1	104/117973	0.000334925	0.000258562	0.195207
XL_HDL_TG	S03C	CORTICOSTEROIDS AND ANTIINFECTIVES IN COMBINATION	Model1	5/118072	-0.00225316	0.00117869	0.0559323
XL_HDL_TG	V03A	ALL OTHER THERAPEUTIC PRODUCTS	Model1	256/117821	0.000241733	0.00016498	0.142862
XL_HDL_TG	V06D	OTHER NUTRIENTS	Model1	150/117927	-0.000186182	0.000215423	0.387445
XL_HDL_TG	A07A	INTESTINAL ANTIINFECTIVES	Model1	23/118054	0.00035037	0.000549666	0.52385
XL_HDL_TG	B05C	IRRIGATING SOLUTIONS	Model1	108/117969	1.16877e-05	0.000253794	0.963269
XL_HDL_TG	J01G	AMINOGLYCOSIDE ANTIBACTERIALS	Model1	2/118075	-0.000435795	0.00186365	0.81511
XL_HDL_TG	R02A	THROAT PREPARATIONS	Model1	14433/103644	0.000140678	2.36629e-05	2.7708e-09
XL_HDL_TG	S03B	CORTICOSTEROIDS	Model1	954/117123	0.000553727	8.57201e-05	1.05306e-10
XL_HDL_TG	C01C	CARDIAC STIMULANTS EXCL. CARDIAC GLYCOSIDES	Model1	29/118048	0.000209357	0.000489504	0.668876
XL_HDL_TG	G02A	OXYTOCICS	Model1	5/118072	-0.00139291	0.00117908	0.237464
XL_HDL_TG	V04C	OTHER DIAGNOSTIC AGENTS	Model1	36/118041	-0.000995767	0.00043939	0.023438
XL_HDL_TG	D02B	PROTECTIVES AGAINST UV-RADIATION	Model1	11/118066	-0.000777464	0.000794828	0.328
XL_HDL_TG	D03A	CICATRIZANTS	Model1	6/118071	-0.000787722	0.00107616	0.464184
XL_HDL_TG	D03B	ENZYMES	Model1	23/118054	-0.000669775	0.00054983	0.223169
XL_HDL_TG	M09A	OTHER DRUGS FOR DISORDERS OF THE MUSCULO-SKELETAL SYSTEM	Model1	23/118054	-0.000669775	0.00054983	0.223169
XL_HDL_TG	J01B	AMPHENICOLS	Model1	4/118073	-0.00065462	0.00131785	0.619378
XL_HDL_TG	D10B	ANTI-ACNE PREPARATIONS FOR SYSTEMIC USE	Model1	1/118076	-0.00245848	0.00263566	0.350939
XL_HDL_TG	J04B	DRUGS FOR TREATMENT OF LEPRA	Model1	13/118064	-0.00180466	0.000731026	0.0135631
XL_HDL_TG	J01M	QUINOLONE ANTIBACTERIALS	Model1	61/118016	0.000688533	0.000337536	0.0413644
XL_HDL_TG	N01A	ANESTHETICS, GENERAL	Model1	40/118037	0.000418656	0.000416798	0.315161
XL_HDL_TG	P03A	ECTOPARASITICIDES, INCL. SCABICIDES	Model1	11/118066	0.000109622	0.000794818	0.890303
L_HDL_P	A01A	STOMATOLOGICAL PREPARATIONS	Model1	17021/101056	-0.000165916	5.81497e-06	1.87954e-178
L_HDL_P	A02A	ANTACIDS	Model1	256/117821	-0.000206739	4.27502e-05	1.3266e-06
L_HDL_P	A02B	DRUGS FOR PEPTIC ULCER AND GASTRO-OESOPHAGEAL REFLUX DISEASE (GORD)	Model1	13978/104099	-0.000236574	6.18456e-06	3.4381830667834e-318
L_HDL_P	A03A	Drugs for functional gastrointestinal disorders	Model1	1031/117046	-0.000186527	2.13847e-05	2.75668e-18
L_HDL_P	A03B	BELLADONNA AND DERIVATIVES, PLAIN	Model1	139/117938	-0.000208684	5.79769e-05	0.000319051
L_HDL_P	A03C	ANTISPASMODICS IN COMBINATION WITH PSYCHOLEPTICS	Model1	12/118065	-0.000574971	0.000197184	0.00354726
L_HDL_P	A03F	PROPULSIVES	Model1	384/117693	-0.000144789	3.49179e-05	3.37756e-05
L_HDL_P	A04A	ANTIEMETICS AND ANTINAUSEANTS	Model1	26/118051	5.30799e-05	0.000133973	0.69196
L_HDL_P	A05A	BILE THERAPY	Model1	65/118012	0.000209848	8.4755e-05	0.0132899
L_HDL_P	A06A	Drugs for constipation	Model1	2000/116077	-9.99155e-05	1.54446e-05	9.88501e-11
L_HDL_P	A07D	ANTIPROPULSIVES	Model1	456/117621	-7.45938e-05	3.20595e-05	0.0199813
L_HDL_P	A07E	INTESTINAL ANTIINFLAMMATORY AGENTS	Model1	3909/114168	2.34442e-05	1.11213e-05	0.0350283
L_HDL_P	A08A	ANTIOBESITY PREPARATIONS, EXCL. DIET PRODUCTS	Model1	303/117774	-0.000483683	3.92814e-05	8.07224e-35
L_HDL_P	A09A	DIGESTIVES, INCL. ENZYMES	Model1	74/118003	6.18488e-05	7.94352e-05	0.436213
L_HDL_P	A10A	INSULINS AND ANALOGUES	Model1	1275/116802	-8.40955e-05	1.92592e-05	1.26351e-05
L_HDL_P	A10B	BLOOD GLUCOSE LOWERING DRUGS, EXCL. INSULINS	Model1	3841/114236	-0.00045781	1.12382e-05	0
L_HDL_P	A11A	MULTIVITAMINS, COMBINATIONS	Model1	1726/116351	3.42839e-05	1.6645e-05	0.0394284
L_HDL_P	A11B	MULTIVITAMINS, PLAIN	Model1	3729/114348	2.54631e-05	1.14239e-05	0.0258195
L_HDL_P	A11C	VITAMIN A AND D, INCL. COMBINATIONS OF THE TWO	Model1	7247/110830	3.45251e-05	8.40075e-06	3.96321e-05
L_HDL_P	A11D	VITAMIN B1, PLAIN AND IN COMBINATION WITH VITAMIN B6 AND B12	Model1	199/117878	0.000290911	4.84828e-05	1.97519e-09
L_HDL_P	A11E	VITAMIN B-COMPLEX, INCL. COMBINATIONS	Model1	871/117206	9.78684e-05	2.32598e-05	2.58259e-05
L_HDL_P	A11G	ASCORBIC ACID (VITAMIN C), INCL. COMBINATIONS	Model1	1906/116171	7.46024e-05	1.58214e-05	2.41657e-06
L_HDL_P	A11H	OTHER PLAIN VITAMIN PREPARATIONS	Model1	615/117462	6.77861e-05	2.76631e-05	0.0142707
L_HDL_P	A11J	OTHER VITAMIN PRODUCTS, COMBINATIONS	Model1	159/117918	9.94448e-05	5.42381e-05	0.0667327
L_HDL_P	A12A	CALCIUM	Model1	4447/113630	0.000116143	1.05931e-05	5.87557e-28
L_HDL_P	A12B	POTASSIUM	Model1	87/117990	-0.000116523	7.32677e-05	0.111753
L_HDL_P	A12C	OTHER MINERAL SUPPLEMENTS	Model1	1297/116780	7.44629e-05	1.91136e-05	9.79236e-05
L_HDL_P	A16A	OTHER ALIMENTARY TRACT AND METABOLISM PRODUCTS	Model1	4/118073	-0.000209801	0.000341601	0.539104
L_HDL_P	B01A	ANTITHROMBOTIC AGENTS	Model1	18020/100057	-0.000177496	5.71361e-06	5.03392e-211
L_HDL_P	B02A	ANTIFIBRINOLYTICS	Model1	142/117935	-8.6869e-05	5.74312e-05	0.13039
L_HDL_P	B02B	VITAMIN K AND OTHER HEMOSTATICS	Model1	46/118031	4.27688e-05	0.000100735	0.671154
L_HDL_P	B03A	IRON PREPARATIONS	Model1	1223/116854	-7.73041e-05	1.96779e-05	8.55319e-05
L_HDL_P	B03B	VITAMIN B12 AND FOLIC ACID	Model1	1646/116431	-1.77001e-05	1.69823e-05	0.29729
L_HDL_P	B03X	OTHER ANTIANEMIC PREPARATIONS	Model1	30/118047	-0.000354451	0.000124727	0.0044866
L_HDL_P	B05X	I.V. SOLUTION ADDITIVES	Model1	38/118039	0.000203001	0.000110855	0.0670681
L_HDL_P	C01A	CARDIAC GLYCOSIDES	Model1	282/117795	-0.000215778	4.07676e-05	1.20618e-07
L_HDL_P	C01B	ANTIARRHYTHMICS, CLASS I AND III	Model1	308/117769	-2.18143e-05	3.89917e-05	0.575849
L_HDL_P	C01D	VASODILATORS USED IN CARDIAC DISEASES	Model1	1508/116569	-0.000328361	1.77774e-05	4.55561e-76
L_HDL_P	C01E	OTHER CARDIAC PREPARATIONS	Model1	14927/103150	-5.661e-05	6.0383e-06	7.02312e-21
L_HDL_P	C02A	ANTIADRENERGIC AGENTS, CENTRALLY ACTING	Model1	268/117809	-0.000230154	4.17844e-05	3.63425e-08
L_HDL_P	C02C	ANTIADRENERGIC AGENTS, PERIPHERALLY ACTING	Model1	1503/116574	-0.000178025	1.77995e-05	1.53097e-23
L_HDL_P	C02D	ARTERIOLAR SMOOTH MUSCLE, AGENTS ACTING ON	Model1	23/118054	-3.48929e-05	0.000142441	0.806485
L_HDL_P	C03A	LOW-CEILING DIURETICS, THIAZIDES	Model1	7184/110893	-0.000203457	8.40804e-06	4.83407e-129
L_HDL_P	C03B	LOW-CEILING DIURETICS, EXCL. THIAZIDES	Model1	411/117666	-0.000205963	3.37927e-05	1.09835e-09
L_HDL_P	C03C	HIGH-CEILING DIURETICS	Model1	1256/116821	-0.000330275	1.94165e-05	8.26957e-65
L_HDL_P	C03D	POTASSIUM-SPARING AGENTS	Model1	278/117799	-0.000279807	4.10258e-05	9.13049e-12
L_HDL_P	C03E	DIURETICS AND POTASSIUM-SPARING AGENTS IN COMBINATION	Model1	243/117834	-0.000345954	4.38963e-05	3.27088e-15
L_HDL_P	C04A	PERIPHERAL VASODILATORS	Model1	42/118035	4.6786e-05	0.000105425	0.657199
L_HDL_P	C05A	AGENTS FOR TREATMENT OF HEMORRHOIDS AND ANAL FISSURES FOR TOPICAL USE	Model1	2264/115813	-7.50485e-05	1.4534e-05	2.42563e-07
L_HDL_P	C05B	ANTIVARICOSE THERAPY	Model1	11/118066	-0.000322769	0.000205949	0.117065
L_HDL_P	C05C	CAPILLARY STABILIZING AGENTS	Model1	10/118067	-0.000119002	0.000216024	0.581721
L_HDL_P	C07A	BETA BLOCKING AGENTS	Model1	8027/110050	-0.000305823	7.95776e-06	3.97228779256362e-321
L_HDL_P	C07B	BETA BLOCKING AGENTS AND THIAZIDES	Model1	116/117961	-0.000252797	6.34675e-05	6.80644e-05
L_HDL_P	C07C	BETA BLOCKING AGENTS AND OTHER DIURETICS	Model1	216/117861	-0.000326121	4.6537e-05	2.43434e-12
L_HDL_P	C07D	BETA BLOCKING AGENTS, THIAZIDES AND OTHER DIURETICS	Model1	2/118075	-0.000458492	0.000482962	0.342453
L_HDL_P	C07F	BETA BLOCKING AGENTS AND OTHER ANTIHYPERTENSIVES	Model1	9/118068	-0.000534496	0.0002277	0.0189085
L_HDL_P	C08C	SELECTIVE CALCIUM CHANNEL BLOCKERS WITH MAINLY VASCULAR EFFECTS	Model1	7631/110446	-0.000153365	8.21283e-06	1.04589e-77
L_HDL_P	C08D	SELECTIVE CALCIUM CHANNEL BLOCKERS WITH DIRECT CARDIAC EFFECTS	Model1	1048/117029	-0.000181382	2.12469e-05	1.39518e-17
L_HDL_P	C08G	CALCIUM CHANNEL BLOCKERS AND DIURETICS	Model1	13/118064	-0.000147374	0.000189456	0.436641
L_HDL_P	C09A	ACE INHIBITORS, PLAIN	Model1	11529/106548	-0.000207766	6.79705e-06	2.1162e-204
L_HDL_P	C09B	ACE INHIBITORS, COMBINATIONS	Model1	173/117904	-8.15813e-05	5.19885e-05	0.1166
L_HDL_P	C09C	ANGIOTENSIN II ANTAGONISTS, PLAIN	Model1	4792/113285	-0.000213708	1.01406e-05	2.07232e-98
L_HDL_P	C09D	ANGIOTENSIN II ANTAGONISTS, COMBINATIONS	Model1	221/117856	-0.000182286	4.60067e-05	7.43209e-05
L_HDL_P	C10A	LIPID MODIFYING AGENTS, PLAIN	Model1	23847/94230	-0.000219142	5.1502e-06	0
L_HDL_P	D01A	ANTIFUNGALS FOR TOPICAL USE	Model1	560/117517	-2.90302e-05	2.89428e-05	0.315854
L_HDL_P	D01B	ANTIFUNGALS FOR SYSTEMIC USE	Model1	234/117843	5.88896e-05	4.47004e-05	0.187697
L_HDL_P	D02A	EMOLLIENTS AND PROTECTIVES	Model1	689/117388	-0.000109562	2.61122e-05	2.72115e-05
L_HDL_P	D04A	ANTIPRURITICS, INCL. ANTIHISTAMINES, ANESTHETICS, ETC.	Model1	41/118036	-0.000206817	0.000106698	0.0525846
L_HDL_P	D05A	ANTIPSORIATICS FOR TOPICAL USE	Model1	444/117633	-8.21234e-05	3.24817e-05	0.011463
L_HDL_P	D05B	ANTIPSORIATICS FOR SYSTEMIC USE	Model1	20/118057	-0.000165906	0.000152737	0.277384
L_HDL_P	D06A	ANTIBIOTICS FOR TOPICAL USE	Model1	421/117656	-8.75323e-06	3.33565e-05	0.793002
L_HDL_P	D06B	CHEMOTHERAPEUTICS FOR TOPICAL USE	Model1	235/117842	2.97899e-05	4.46084e-05	0.504257
L_HDL_P	D07A	CORTICOSTEROIDS, PLAIN	Model1	4467/113610	1.68391e-06	1.0431e-05	0.871752
L_HDL_P	D07C	CORTICOSTEROIDS, COMBINATIONS WITH ANTIBIOTICS	Model1	152/117925	-0.00012053	5.54428e-05	0.0297102
L_HDL_P	D07X	CORTICOSTEROIDS, OTHER COMBINATIONS	Model1	1546/116531	6.57101e-05	1.74953e-05	0.000172826
L_HDL_P	D08A	ANTISEPTICS AND DISINFECTANTS	Model1	40/118037	-0.000148824	0.000108025	0.168303
L_HDL_P	D09A	MEDICATED DRESSINGS	Model1	26/118051	-0.00010278	0.000133977	0.442999
L_HDL_P	D10A	ANTI-ACNE PREPARATIONS FOR TOPICAL USE	Model1	274/117803	-7.45459e-06	4.13109e-05	0.856799
L_HDL_P	D11A	OTHER DERMATOLOGICAL PREPARATIONS	Model1	5393/112684	-5.61854e-05	9.56643e-06	4.28626e-09
L_HDL_P	G01A	ANTIINFECTIVES AND ANTISEPTICS, EXCL. COMBINATIONS WITH CORTICOSTEROIDS	Model1	800/117277	2.47511e-05	2.42453e-05	0.307322
L_HDL_P	G02B	CONTRACEPTIVES FOR TOPICAL USE	Model1	343/117734	-7.9033e-05	3.70564e-05	0.0329453
L_HDL_P	G02C	OTHER GYNECOLOGICALS	Model1	15077/103000	-6.1052e-05	6.01245e-06	3.24533e-24
L_HDL_P	G03A	HORMONAL CONTRACEPTIVES FOR SYSTEMIC USE	Model1	1244/116833	-0.000100646	1.97539e-05	3.49315e-07
L_HDL_P	G03B	ANDROGENS	Model1	158/117919	-0.000136684	5.43983e-05	0.0119843
L_HDL_P	G03C	ESTROGENS	Model1	2709/115368	0.000110695	1.34115e-05	1.55049e-16
L_HDL_P	G03D	PROGESTOGENS	Model1	365/117712	-0.000166979	3.58905e-05	3.28365e-06
L_HDL_P	G03F	PROGESTOGENS AND ESTROGENS IN COMBINATION	Model1	1581/116496	0.000115663	1.73967e-05	2.97255e-11
L_HDL_P	G03G	GONADOTROPINS AND OTHER OVULATION STIMULANTS	Model1	4/118073	0.00024488	0.00034152	0.473357
L_HDL_P	G03H	ANTIANDROGENS	Model1	32/118045	0.000263652	0.00012079	0.0290581
L_HDL_P	G03X	OTHER SEX HORMONES AND MODULATORS OF THE GENITAL SYSTEM	Model1	120/117957	0.000157616	6.24256e-05	0.0115757
L_HDL_P	G04B	Urologicals	Model1	1740/116337	-0.00015526	1.65266e-05	5.84492e-21
L_HDL_P	G04C	DRUGS USED IN BENIGN PROSTATIC HYPERTROPHY	Model1	1624/116453	-9.78092e-06	1.7287e-05	0.571532
L_HDL_P	H01A	ANTERIOR PITUITARY LOBE HORMONES AND ANALOGUES	Model1	26/118051	-0.000304078	0.000133967	0.0232218
L_HDL_P	H01B	POSTERIOR PITUITARY LOBE HORMONES	Model1	35/118042	1.30588e-05	0.000115472	0.909959
L_HDL_P	H01C	HYPOTHALAMIC HORMONES	Model1	10/118067	-0.000108092	0.000216005	0.616784
L_HDL_P	H02A	CORTICOSTEROIDS FOR SYSTEMIC USE, PLAIN	Model1	1352/116725	0.000116323	1.86899e-05	4.86704e-10
L_HDL_P	H03A	THYROID PREPARATIONS	Model1	6546/111531	-0.000140186	8.79224e-06	3.58261e-57
L_HDL_P	H03B	ANTITHYROID PREPARATIONS	Model1	92/117985	4.05149e-05	7.1245e-05	0.569581
L_HDL_P	H04A	GLYCOGENOLYTIC HORMONES	Model1	1/118076	-0.000358605	0.000683044	0.599578
L_HDL_P	H05B	ANTI-PARATHYROID AGENTS	Model1	1/118076	-0.000289356	0.000683046	0.671839
L_HDL_P	J01A	TETRACYCLINES	Model1	644/117433	5.91802e-06	2.69949e-05	0.826474
L_HDL_P	J01C	BETA-LACTAM ANTIBACTERIALS, PENICILLINS	Model1	333/117744	-1.91836e-05	3.74852e-05	0.608816
L_HDL_P	J01D	OTHER BETA-LACTAM ANTIBACTERIALS	Model1	105/117972	-1.49549e-05	6.67104e-05	0.822621
L_HDL_P	J01E	SULFONAMIDES AND TRIMETHOPRIM	Model1	150/117927	-0.000162631	5.58084e-05	0.0035678
L_HDL_P	J01F	MACROLIDES, LINCOSAMIDES AND STREPTOGRAMINS	Model1	159/117918	2.66412e-05	5.42065e-05	0.623091
L_HDL_P	J01X	OTHER ANTIBACTERIALS	Model1	136/117941	-0.000125761	5.86108e-05	0.0318986
L_HDL_P	J02A	ANTIMYCOTICS FOR SYSTEMIC USE	Model1	51/118026	0.000156242	9.56716e-05	0.102448
L_HDL_P	J04A	DRUGS FOR TREATMENT OF TUBERCULOSIS	Model1	3/118074	0.000195379	0.000394375	0.620308
L_HDL_P	J05A	DIRECT ACTING ANTIVIRALS	Model1	229/117848	-2.11944e-05	4.5223e-05	0.63931
L_HDL_P	J07B	VIRAL VACCINES	Model1	49/118028	-0.000111573	9.76189e-05	0.253066
L_HDL_P	L01A	ALKYLATING AGENTS	Model1	15/118062	-0.000220992	0.000176381	0.210235
L_HDL_P	L01B	ANTIMETABOLITES	Model1	675/117402	-9.31453e-06	2.63806e-05	0.724027
L_HDL_P	L01X	OTHER ANTINEOPLASTIC AGENTS	Model1	171/117906	-0.000168158	5.22801e-05	0.00129809
L_HDL_P	L02A	HORMONES AND RELATED AGENTS	Model1	134/117943	-1.45189e-05	5.90468e-05	0.80577
L_HDL_P	L02B	HORMONE ANTAGONISTS AND RELATED AGENTS	Model1	829/117248	-2.68699e-05	2.3871e-05	0.260325
L_HDL_P	L03A	IMMUNOSTIMULANTS	Model1	32/118045	-0.000227682	0.000120787	0.0594333
L_HDL_P	L04A	IMMUNOSUPPRESSANTS	Model1	1068/117009	6.75502e-06	2.10039e-05	0.74775
L_HDL_P	M01A	ANTIINFLAMMATORY AND ANTIRHEUMATIC PRODUCTS, NON-STEROIDS	Model1	25364/92713	-5.21669e-05	4.87375e-06	1.00666e-26
[truncated: 5,995,249 more chars]
